# A phenome-wide multi-directional Mendelian randomization analysis of atrial fibrillation

**DOI:** 10.1101/2020.10.15.20212654

**Authors:** Qin Wang, Tom G Richardson, Eleanor Sanderson, Mika Ala-Korpela, George Davey Smith, Michael V Holmes

**Author notes:** Corresponding authors: Dr Qin Wang, Prof Michael V Holmes, Nuffield Department of Population Health, Big Data Institute Building, University of Oxford, Old Road Campus, Roosevelt Drive, Oxford OX3 7LF.

## Abstract

**Background:** The prevalence of atrial fibrillation (AF) is increasing with an aging worldwide population, yet a comprehensive understanding of its causes and consequences remains limited.

**Objectives:** To assess the causes and consequences of AF via a multi-directional Mendelian randomization (MR) analysis scanning thousands of traits in a hypothesis-free approach.

**Methods:** We used publicly available GWAS data centralised and harmonised by the IEU open GWAS database. We assessed the potential causal role of 5048 exposures on risk of AF and the causal role of genetic liability to AF on 10,308 outcomes via two-sample MR analysis. Multivariable MR analysis was further conducted to explore the comparative role of identified risk factors.

**Results:** MR analysis suggested that 55 out of 5048 exposure traits, including four proteins, play a causal role in AF (P < 1e-5 allowing for multiple comparisons). Multivariable analysis suggested that higher body mass index, height, systolic blood pressure as well as genetic liability to coronary artery diseases independently cause AF. Three out of the four proteins (DUSP13, TNFSF12 and IL6R) had a drug prioritising score for atrial fibrillation of 0.26, 0.38 and 0.88, respectively (values closer to 1 indicating stronger evidence of the protein as a potential drug target). Genetic liability to AF was linked to a higher risk of cardioembolic ischemic stroke.

**Conclusions:** Body mass index, height, systolic blood pressure and genetic liability to coronary artery diseases are independent causal risk factors for AF. Several proteins including DUSP13, IL-6R and TNFSF12 may represent therapeutic potential for preventing AF.

## Supplementary Tables for "A phenome-wide multi-directional Mendelian randomization analysis of atrial fibrillation" (part 1 of 3)

### Sheet: Table S1
Table S1. Causal estimates from exposures to atrial fibrillation.
(column 'marker': genetic variants with steiger filtering were marked with 'steiger', otherwise marked with 'or')
exposure	outcome	method	nsnp	b	se	pval	marker
#Arthrosis || id:ukb-d-M13_ARTHROSIS	Atrial fibrillation || id:ebi-a-GCST006414	Inverse variance weighted	8	-0.257989	0.726184	0.722389	or
#Arthrosis || id:ukb-d-M13_ARTHROSIS	Atrial fibrillation || id:ebi-a-GCST006414	MR Egger	8	7.95225	7.02401	0.300778	or
#Arthrosis || id:ukb-d-M13_ARTHROSIS	Atrial fibrillation || id:ebi-a-GCST006414	Simple mode	8	-0.55832	1.3899	0.699887	or
#Arthrosis || id:ukb-d-M13_ARTHROSIS	Atrial fibrillation || id:ebi-a-GCST006414	Weighted median	8	-0.188396	0.906587	0.835379	or
#Arthrosis || id:ukb-d-M13_ARTHROSIS	Atrial fibrillation || id:ebi-a-GCST006414	Weighted mode	8	-0.161559	1.16325	0.893451	or
#Polyarthropathies || id:ukb-d-M13_POLYARTHROPATHIES	Atrial fibrillation || id:ebi-a-GCST006414	Inverse variance weighted	3	-0.158712	2.57596	0.950871	or
#Polyarthropathies || id:ukb-d-M13_POLYARTHROPATHIES	Atrial fibrillation || id:ebi-a-GCST006414	MR Egger	3	-3.55891	8.71484	0.75318	or
#Polyarthropathies || id:ukb-d-M13_POLYARTHROPATHIES	Atrial fibrillation || id:ebi-a-GCST006414	Simple mode	3	3.01443	21.9975	0.903553	or
#Polyarthropathies || id:ukb-d-M13_POLYARTHROPATHIES	Atrial fibrillation || id:ebi-a-GCST006414	Weighted median	3	-0.478223	19.4663	0.980401	or
#Polyarthropathies || id:ukb-d-M13_POLYARTHROPATHIES	Atrial fibrillation || id:ebi-a-GCST006414	Weighted mode	3	-2.75748	19.6305	0.90116	or
#Spondylopathies || id:ukb-d-M13_SPONDYLOPATHY	Atrial fibrillation || id:ebi-a-GCST006414	Wald ratio	1	-0.11257	4.72795	0.981005	or
1,5-anhydroglucitol (1,5-AG) || id:met-a-419	Atrial fibrillation || id:ebi-a-GCST006414	Inverse variance weighted	3	0.310138	0.193091	0.108235	or
1,5-anhydroglucitol (1,5-AG) || id:met-a-419	Atrial fibrillation || id:ebi-a-GCST006414	Inverse variance weighted	3	0.310138	0.193091	0.108235	steiger
1,5-anhydroglucitol (1,5-AG) || id:met-a-419	Atrial fibrillation || id:ebi-a-GCST006414	MR Egger	3	1.06643	0.485501	0.271974	or
1,5-anhydroglucitol (1,5-AG) || id:met-a-419	Atrial fibrillation || id:ebi-a-GCST006414	Simple mode	3	0.39607	0.234675	0.233515	or
1,5-anhydroglucitol (1,5-AG) || id:met-a-419	Atrial fibrillation || id:ebi-a-GCST006414	Weighted median	3	0.400172	0.17665	0.0234921	or
1,5-anhydroglucitol (1,5-AG) || id:met-a-419	Atrial fibrillation || id:ebi-a-GCST006414	Weighted mode	3	0.421927	0.195182	0.16317	or
1,6-anhydroglucose || id:met-a-422	Atrial fibrillation || id:ebi-a-GCST006414	Wald ratio	1	-0.0619835	0.18595	0.738883	or
1-arachidonoylglycerophosphocholine* || id:met-a-558	Atrial fibrillation || id:ebi-a-GCST006414	Inverse variance weighted	3	0.126233	0.175925	0.473043	or
1-arachidonoylglycerophosphocholine* || id:met-a-558	Atrial fibrillation || id:ebi-a-GCST006414	Inverse variance weighted	3	0.126233	0.175925	0.473043	steiger
1-arachidonoylglycerophosphocholine* || id:met-a-558	Atrial fibrillation || id:ebi-a-GCST006414	MR Egger	3	0.524844	0.221139	0.253863	or
1-arachidonoylglycerophosphocholine* || id:met-a-558	Atrial fibrillation || id:ebi-a-GCST006414	Simple mode	3	-0.476758	0.45492	0.404612	or
1-arachidonoylglycerophosphocholine* || id:met-a-558	Atrial fibrillation || id:ebi-a-GCST006414	Weighted median	3	0.126694	0.115152	0.27123	or
1-arachidonoylglycerophosphocholine* || id:met-a-558	Atrial fibrillation || id:ebi-a-GCST006414	Weighted mode	3	0.227837	0.121406	0.201376	or
1-arachidonoylglycerophosphoethanolamine* || id:met-a-682	Atrial fibrillation || id:ebi-a-GCST006414	Inverse variance weighted	3	0.0989077	0.365883	0.786909	or
1-arachidonoylglycerophosphoethanolamine* || id:met-a-682	Atrial fibrillation || id:ebi-a-GCST006414	Inverse variance weighted	3	0.0989077	0.365883	0.786909	steiger
1-arachidonoylglycerophosphoethanolamine* || id:met-a-682	Atrial fibrillation || id:ebi-a-GCST006414	MR Egger	3	-0.142799	1.81098	0.949905	or
1-arachidonoylglycerophosphoethanolamine* || id:met-a-682	Atrial fibrillation || id:ebi-a-GCST006414	Simple mode	3	0.47173	0.249309	0.199006	or
1-arachidonoylglycerophosphoethanolamine* || id:met-a-682	Atrial fibrillation || id:ebi-a-GCST006414	Weighted median	3	0.207066	0.192094	0.281062	or
1-arachidonoylglycerophosphoethanolamine* || id:met-a-682	Atrial fibrillation || id:ebi-a-GCST006414	Weighted mode	3	0.382701	0.216	0.218445	or
1-arachidonoylglycerophosphoinositol* || id:met-a-634	Atrial fibrillation || id:ebi-a-GCST006414	Inverse variance weighted	3	0.060421	0.319435	0.849976	or
1-arachidonoylglycerophosphoinositol* || id:met-a-634	Atrial fibrillation || id:ebi-a-GCST006414	Inverse variance weighted	3	0.060421	0.319435	0.849976	steiger
1-arachidonoylglycerophosphoinositol* || id:met-a-634	Atrial fibrillation || id:ebi-a-GCST006414	MR Egger	3	-1.49964	0.614953	0.247743	or
1-arachidonoylglycerophosphoinositol* || id:met-a-634	Atrial fibrillation || id:ebi-a-GCST006414	Simple mode	3	0.589866	0.347292	0.231517	or
1-arachidonoylglycerophosphoinositol* || id:met-a-634	Atrial fibrillation || id:ebi-a-GCST006414	Weighted median	3	0.0744145	0.193317	0.700285	or
1-arachidonoylglycerophosphoinositol* || id:met-a-634	Atrial fibrillation || id:ebi-a-GCST006414	Weighted mode	3	-0.366068	0.253434	0.285459	or
1-eicosadienoylglycerophosphocholine* || id:met-a-607	Atrial fibrillation || id:ebi-a-GCST006414	Wald ratio	1	-0.571429	0.344828	0.0974906	or
1-eicosatrienoylglycerophosphocholine* || id:met-a-602	Atrial fibrillation || id:ebi-a-GCST006414	Inverse variance weighted	2	-0.400604	0.188904	0.0339491	or
1-eicosatrienoylglycerophosphocholine* || id:met-a-602	Atrial fibrillation || id:ebi-a-GCST006414	Inverse variance weighted	2	-0.400604	0.188904	0.0339491	steiger
1-linoleoylglycerophosphoethanolamine* || id:met-a-497	Atrial fibrillation || id:ebi-a-GCST006414	Inverse variance weighted	2	-0.23627	0.140399	0.0924053	or
1-linoleoylglycerophosphoethanolamine* || id:met-a-497	Atrial fibrillation || id:ebi-a-GCST006414	Inverse variance weighted	2	-0.23627	0.140399	0.0924053	steiger
1-oleoylglycerol (1-monoolein) || id:met-a-424	Atrial fibrillation || id:ebi-a-GCST006414	Wald ratio	1	0.00677201	0.216704	0.97507	or
1-oleoylglycerophosphoethanolamine || id:met-a-706	Atrial fibrillation || id:ebi-a-GCST006414	Wald ratio	1	-0.0150376	0.304511	0.960614	or
1-palmitoleoylglycerophosphocholine* || id:met-a-559	Atrial fibrillation || id:ebi-a-GCST006414	Wald ratio	1	0.689781	0.328467	0.0357288	or
1-palmitoylglycerophosphoethanolamine || id:met-a-707	Atrial fibrillation || id:ebi-a-GCST006414	Inverse variance weighted	2	0.29132	0.424547	0.492593	or
1-palmitoylglycerophosphoethanolamine || id:met-a-707	Atrial fibrillation || id:ebi-a-GCST006414	Inverse variance weighted	2	0.29132	0.424547	0.492593	steiger
1-phosphatidylinositol 4,5-bisphosphate phosphodiesterase gamma-1 || id:prot-a-2296	Atrial fibrillation || id:ebi-a-GCST006414	Inverse variance weighted	2	-0.0100078	0.0235334	0.670648	or
1-stearoylglycerol (1-monostearin) || id:met-a-425	Atrial fibrillation || id:ebi-a-GCST006414	Wald ratio	1	-0.459459	0.466216	0.324375	or
1-stearoylglycerophosphoethanolamine || id:met-a-654	Atrial fibrillation || id:ebi-a-GCST006414	Wald ratio	1	0.0580205	0.279863	0.835762	or
10-nonadecenoate (19:1n9) || id:met-a-626	Atrial fibrillation || id:ebi-a-GCST006414	Wald ratio	1	-0.0431034	0.362069	0.905238	or
10-undecenoate (11:1n1) || id:met-a-482	Atrial fibrillation || id:ebi-a-GCST006414	Inverse variance weighted	2	0.0302408	0.134322	0.821873	or
10-undecenoate (11:1n1) || id:met-a-482	Atrial fibrillation || id:ebi-a-GCST006414	Inverse variance weighted	2	0.0302408	0.134322	0.821873	steiger
14-3-3 protein family || id:prot-a-3248	Atrial fibrillation || id:ebi-a-GCST006414	Wald ratio	1	0.00105219	0.0185185	0.95469	or
14-3-3 protein sigma || id:prot-a-2708	Atrial fibrillation || id:ebi-a-GCST006414	Inverse variance weighted	2	-0.0885016	0.120597	0.463033	or
14-3-3 protein zeta/delta || id:prot-a-3251	Atrial fibrillation || id:ebi-a-GCST006414	Wald ratio	1	0.00185117	0.0325805	0.95469	or
15-hydroxyprostaglandin dehydrogenase [NAD(+)] || id:prot-a-1370	Atrial fibrillation || id:ebi-a-GCST006414	Inverse variance weighted	2	-0.00938334	0.0217081	0.665559	or
17-beta-hydroxysteroid dehydrogenase 14 || id:prot-a-1381	Atrial fibrillation || id:ebi-a-GCST006414	Wald ratio	1	-0.0765226	0.0484123	0.113959	or
18:2, linoleic acid (LA) || id:met-c-893	Atrial fibrillation || id:ebi-a-GCST006414	Inverse variance weighted	16	-0.0244933	0.017683	0.166012	or
18:2, linoleic acid (LA) || id:met-c-893	Atrial fibrillation || id:ebi-a-GCST006414	Inverse variance weighted	16	-0.0244933	0.017683	0.166012	steiger
18:2, linoleic acid (LA) || id:met-c-893	Atrial fibrillation || id:ebi-a-GCST006414	MR Egger	16	0.02882	0.0427964	0.511644	or
18:2, linoleic acid (LA) || id:met-c-893	Atrial fibrillation || id:ebi-a-GCST006414	Simple mode	16	-0.0157423	0.0371124	0.677456	or
18:2, linoleic acid (LA) || id:met-c-893	Atrial fibrillation || id:ebi-a-GCST006414	Weighted median	16	-0.0090818	0.0245993	0.711987	or
18:2, linoleic acid (LA) || id:met-c-893	Atrial fibrillation || id:ebi-a-GCST006414	Weighted mode	16	-0.000274351	0.0349738	0.993844	or
2'-5'-oligoadenylate synthase 1 || id:prot-a-2136	Atrial fibrillation || id:ebi-a-GCST006414	Inverse variance weighted	2	-0.0159445	0.0201073	0.427795	or
2-aminobutyrate || id:met-a-471	Atrial fibrillation || id:ebi-a-GCST006414	Inverse variance weighted	2	-0.749239	0.307841	0.0149392	or
2-aminobutyrate || id:met-a-471	Atrial fibrillation || id:ebi-a-GCST006414	Inverse variance weighted	2	-0.749239	0.307841	0.0149392	steiger
2-hydroxyisobutyrate || id:met-a-427	Atrial fibrillation || id:ebi-a-GCST006414	Inverse variance weighted	3	-0.535398	0.351803	0.128042	or
2-hydroxyisobutyrate || id:met-a-427	Atrial fibrillation || id:ebi-a-GCST006414	Inverse variance weighted	3	-0.535398	0.351803	0.128042	steiger
2-hydroxyisobutyrate || id:met-a-427	Atrial fibrillation || id:ebi-a-GCST006414	MR Egger	3	-0.588765	1.23463	0.716718	or
2-hydroxyisobutyrate || id:met-a-427	Atrial fibrillation || id:ebi-a-GCST006414	Simple mode	3	-0.609721	0.406893	0.272741	or
2-hydroxyisobutyrate || id:met-a-427	Atrial fibrillation || id:ebi-a-GCST006414	Weighted median	3	-0.499518	0.252342	0.0477567	or
2-hydroxyisobutyrate || id:met-a-427	Atrial fibrillation || id:ebi-a-GCST006414	Weighted mode	3	-0.531729	0.321068	0.239537	or
2-hydroxypalmitate || id:met-a-710	Atrial fibrillation || id:ebi-a-GCST006414	Wald ratio	1	0.904762	0.704762	0.199218	or
2-linoleoylglycerophosphocholine* || id:met-a-690	Atrial fibrillation || id:ebi-a-GCST006414	Wald ratio	1	-0.585366	0.408537	0.151905	or
2-methylbutyroylcarnitine || id:met-a-697	Atrial fibrillation || id:ebi-a-GCST006414	Wald ratio	1	0.304813	0.465241	0.512357	or
2-phosphoxylose phosphatase 1 || id:prot-a-21	Atrial fibrillation || id:ebi-a-GCST006414	Inverse variance weighted	2	0.0157889	0.0184165	0.391266	or
2-stearoylglycerophosphocholine* || id:met-a-689	Atrial fibrillation || id:ebi-a-GCST006414	Wald ratio	1	0.194539	0.351536	0.579991	or
2-tetradecenoyl carnitine || id:met-a-702	Atrial fibrillation || id:ebi-a-GCST006414	Wald ratio	1	0.0972763	0.264591	0.713136	or
22:6, docosahexaenoic acid || id:met-c-852	Atrial fibrillation || id:ebi-a-GCST006414	Inverse variance weighted	6	0.0451075	0.0318985	0.157334	or
22:6, docosahexaenoic acid || id:met-c-852	Atrial fibrillation || id:ebi-a-GCST006414	Inverse variance weighted	6	0.0451075	0.0318985	0.157334	steiger
22:6, docosahexaenoic acid || id:met-c-852	Atrial fibrillation || id:ebi-a-GCST006414	MR Egger	6	0.128511	0.176073	0.505912	or
22:6, docosahexaenoic acid || id:met-c-852	Atrial fibrillation || id:ebi-a-GCST006414	Simple mode	6	0.01704	0.0540909	0.765465	or
22:6, docosahexaenoic acid || id:met-c-852	Atrial fibrillation || id:ebi-a-GCST006414	Weighted median	6	0.0390239	0.0370959	0.292811	or
22:6, docosahexaenoic acid || id:met-c-852	Atrial fibrillation || id:ebi-a-GCST006414	Weighted mode	6	0.0357051	0.0497656	0.505199	or
26S proteasome non-ATPase regulatory subunit 1 || id:prot-a-2416	Atrial fibrillation || id:ebi-a-GCST006414	Wald ratio	1	0.0144766	0.0512249	0.777477	or
2hr glucose || id:ieu-a-756	Atrial fibrillation || id:ebi-a-GCST006414	Wald ratio	1	-0.09	0.0569231	0.113859	or
3-(4-hydroxyphenyl)lactate || id:met-a-462	Atrial fibrillation || id:ebi-a-GCST006414	Wald ratio	1	0.390374	0.368984	0.290069	or
3-carboxy-4-methyl-5-propyl-2-furanpropanoate (CMPF) || id:met-a-461	Atrial fibrillation || id:ebi-a-GCST006414	Wald ratio	1	0.0983607	0.137295	0.473733	or
3-dehydrocarnitine* || id:met-a-500	Atrial fibrillation || id:ebi-a-GCST006414	Inverse variance weighted	4	0.238871	0.202123	0.23728	or
3-dehydrocarnitine* || id:met-a-500	Atrial fibrillation || id:ebi-a-GCST006414	Inverse variance weighted	4	0.238871	0.202123	0.23728	steiger
3-dehydrocarnitine* || id:met-a-500	Atrial fibrillation || id:ebi-a-GCST006414	MR Egger	4	-1.1034	1.08016	0.414459	or
3-dehydrocarnitine* || id:met-a-500	Atrial fibrillation || id:ebi-a-GCST006414	Simple mode	4	0.714465	0.331384	0.120027	or
3-dehydrocarnitine* || id:met-a-500	Atrial fibrillation || id:ebi-a-GCST006414	Weighted median	4	0.110728	0.230152	0.630439	or
3-dehydrocarnitine* || id:met-a-500	Atrial fibrillation || id:ebi-a-GCST006414	Weighted mode	4	0.10978	0.245865	0.685496	or
3-hydroxyanthranilate 3,4-dioxygenase || id:prot-a-1306	Atrial fibrillation || id:ebi-a-GCST006414	Inverse variance weighted	4	0.0187118	0.00867324	0.0309729	or
3-hydroxyanthranilate 3,4-dioxygenase || id:prot-a-1306	Atrial fibrillation || id:ebi-a-GCST006414	MR Egger	4	0.0148194	0.0170767	0.476983	or
3-hydroxyanthranilate 3,4-dioxygenase || id:prot-a-1306	Atrial fibrillation || id:ebi-a-GCST006414	Simple mode	4	0.0196026	0.0135536	0.243877	or
3-hydroxyanthranilate 3,4-dioxygenase || id:prot-a-1306	Atrial fibrillation || id:ebi-a-GCST006414	Weighted median	4	0.0188544	0.0091634	0.0396311	or
3-hydroxyanthranilate 3,4-dioxygenase || id:prot-a-1306	Atrial fibrillation || id:ebi-a-GCST006414	Weighted mode	4	0.0190193	0.00939872	0.136181	or
3-hydroxybutyrate || id:met-c-846	Atrial fibrillation || id:ebi-a-GCST006414	Wald ratio	1	-0.104764	0.0992501	0.291171	or
3-mercaptopyruvate sulfurtransferase || id:prot-a-1933	Atrial fibrillation || id:ebi-a-GCST006414	Wald ratio	1	-0.0967395	0.0512361	0.0590109	or
3-methyl-2-oxobutyrate || id:met-a-421	Atrial fibrillation || id:ebi-a-GCST006414	Wald ratio	1	0.434426	0.540984	0.421957	or
3-methyl-2-oxovalerate || id:met-a-383	Atrial fibrillation || id:ebi-a-GCST006414	Inverse variance weighted	3	0.165946	0.330923	0.616046	or
3-methyl-2-oxovalerate || id:met-a-383	Atrial fibrillation || id:ebi-a-GCST006414	Inverse variance weighted	3	0.165946	0.330923	0.616046	steiger
3-methyl-2-oxovalerate || id:met-a-383	Atrial fibrillation || id:ebi-a-GCST006414	MR Egger	3	1.69262	2.271	0.592247	or
3-methyl-2-oxovalerate || id:met-a-383	Atrial fibrillation || id:ebi-a-GCST006414	Simple mode	3	0.0208531	0.462346	0.968124	or
3-methyl-2-oxovalerate || id:met-a-383	Atrial fibrillation || id:ebi-a-GCST006414	Weighted median	3	0.174231	0.367747	0.635657	or
3-methyl-2-oxovalerate || id:met-a-383	Atrial fibrillation || id:ebi-a-GCST006414	Weighted mode	3	0.289881	0.417374	0.559181	or
3-phenylpropionate (hydrocinnamate) || id:met-a-385	Atrial fibrillation || id:ebi-a-GCST006414	Wald ratio	1	-0.551155	0.250825	0.0279941	or
39S ribosomal protein L14, mitochondrial || id:prot-a-1940	Atrial fibrillation || id:ebi-a-GCST006414	Wald ratio	1	0.0379464	0.0498512	0.446541	or
39S ribosomal protein L33, mitochondrial || id:prot-a-1942	Atrial fibrillation || id:ebi-a-GCST006414	Inverse variance weighted	2	-0.0023348	0.0134004	0.861682	or
39S ribosomal protein L34, mitochondrial || id:prot-a-1943	Atrial fibrillation || id:ebi-a-GCST006414	Wald ratio	1	-0.00106667	0.0464	0.981659	or
3mm asymmetry angle (left) || id:ukb-b-7288	Atrial fibrillation || id:ebi-a-GCST006414	Inverse variance weighted	4	0.19746	0.118222	0.0948692	or
3mm asymmetry angle (left) || id:ukb-b-7288	Atrial fibrillation || id:ebi-a-GCST006414	Inverse variance weighted	4	0.19746	0.118222	0.0948692	steiger
3mm asymmetry angle (left) || id:ukb-b-7288	Atrial fibrillation || id:ebi-a-GCST006414	MR Egger	4	0.608276	0.546347	0.381429	or
3mm asymmetry angle (left) || id:ukb-b-7288	Atrial fibrillation || id:ebi-a-GCST006414	Simple mode	4	0.247892	0.220759	0.343234	or
3mm asymmetry angle (left) || id:ukb-b-7288	Atrial fibrillation || id:ebi-a-GCST006414	Weighted median	4	0.209934	0.147109	0.15356	or
3mm asymmetry angle (left) || id:ukb-b-7288	Atrial fibrillation || id:ebi-a-GCST006414	Weighted mode	4	0.290936	0.212024	0.263607	or
3mm asymmetry angle (right) || id:ukb-b-1732	Atrial fibrillation || id:ebi-a-GCST006414	Wald ratio	1	-0.467448	0.258426	0.0704784	or
3mm cylindrical power (left) || id:ukb-b-11182	Atrial fibrillation || id:ebi-a-GCST006414	Inverse variance weighted	7	-0.16	0.0846972	0.0588811	or
3mm cylindrical power (left) || id:ukb-b-11182	Atrial fibrillation || id:ebi-a-GCST006414	Inverse variance weighted	7	-0.16	0.0846972	0.0588811	steiger
3mm cylindrical power (left) || id:ukb-b-11182	Atrial fibrillation || id:ebi-a-GCST006414	MR Egger	7	-1.35485	0.535358	0.0524827	or
3mm cylindrical power (left) || id:ukb-b-11182	Atrial fibrillation || id:ebi-a-GCST006414	Simple mode	7	-0.1901	0.167766	0.300402	or
3mm cylindrical power (left) || id:ukb-b-11182	Atrial fibrillation || id:ebi-a-GCST006414	Weighted median	7	-0.193024	0.109645	0.0783313	or
3mm cylindrical power (left) || id:ukb-b-11182	Atrial fibrillation || id:ebi-a-GCST006414	Weighted mode	7	-0.201969	0.158562	0.249865	or
3mm cylindrical power (right) || id:ukb-b-9099	Atrial fibrillation || id:ebi-a-GCST006414	Inverse variance weighted	12	-0.113609	0.0924901	0.219321	or
3mm cylindrical power (right) || id:ukb-b-9099	Atrial fibrillation || id:ebi-a-GCST006414	Inverse variance weighted	12	-0.113609	0.0924901	0.219321	steiger
3mm cylindrical power (right) || id:ukb-b-9099	Atrial fibrillation || id:ebi-a-GCST006414	MR Egger	12	-0.768435	0.446051	0.115659	or
3mm cylindrical power (right) || id:ukb-b-9099	Atrial fibrillation || id:ebi-a-GCST006414	Simple mode	12	-0.185056	0.149007	0.24009	or
3mm cylindrical power (right) || id:ukb-b-9099	Atrial fibrillation || id:ebi-a-GCST006414	Weighted median	12	-0.210186	0.0929984	0.0238145	or
3mm cylindrical power (right) || id:ukb-b-9099	Atrial fibrillation || id:ebi-a-GCST006414	Weighted mode	12	-0.203539	0.12493	0.131539	or
3mm cylindrical power angle (right) || id:ukb-b-14695	Atrial fibrillation || id:ebi-a-GCST006414	Inverse variance weighted	4	-0.118694	0.148848	0.42521	or
3mm cylindrical power angle (right) || id:ukb-b-14695	Atrial fibrillation || id:ebi-a-GCST006414	Inverse variance weighted	4	-0.118694	0.148848	0.42521	steiger
3mm cylindrical power angle (right) || id:ukb-b-14695	Atrial fibrillation || id:ebi-a-GCST006414	MR Egger	4	-0.305449	0.500528	0.6038	or
3mm cylindrical power angle (right) || id:ukb-b-14695	Atrial fibrillation || id:ebi-a-GCST006414	Simple mode	4	-0.324416	0.270011	0.315761	or
3mm cylindrical power angle (right) || id:ukb-b-14695	Atrial fibrillation || id:ebi-a-GCST006414	Weighted median	4	-0.21832	0.166855	0.190725	or
3mm cylindrical power angle (right) || id:ukb-b-14695	Atrial fibrillation || id:ebi-a-GCST006414	Weighted mode	4	-0.326661	0.294138	0.34776	or
3mm regularity index (left) || id:ukb-b-4482	Atrial fibrillation || id:ebi-a-GCST006414	Inverse variance weighted	2	0.314298	0.157465	0.0459353	or
3mm regularity index (left) || id:ukb-b-4482	Atrial fibrillation || id:ebi-a-GCST006414	Inverse variance weighted	2	0.314298	0.157465	0.0459353	steiger
3mm strong meridian (left) || id:ukb-b-14664	Atrial fibrillation || id:ebi-a-GCST006414	Inverse variance weighted	206	-0.0502052	0.0214948	0.0195073	or
3mm strong meridian (left) || id:ukb-b-14664	Atrial fibrillation || id:ebi-a-GCST006414	Inverse variance weighted	200	-0.0536443	0.0193602	0.00559084	steiger
3mm strong meridian (left) || id:ukb-b-14664	Atrial fibrillation || id:ebi-a-GCST006414	MR Egger	206	-0.129027	0.0513929	0.0128287	or
3mm strong meridian (left) || id:ukb-b-14664	Atrial fibrillation || id:ebi-a-GCST006414	Simple mode	206	-0.0811575	0.0663761	0.22285	or
3mm strong meridian (left) || id:ukb-b-14664	Atrial fibrillation || id:ebi-a-GCST006414	Weighted median	206	-0.0680765	0.0264031	0.00992737	or
3mm strong meridian (left) || id:ukb-b-14664	Atrial fibrillation || id:ebi-a-GCST006414	Weighted mode	206	-0.0573268	0.0383356	0.13635	or
3mm strong meridian (right) || id:ukb-b-6852	Atrial fibrillation || id:ebi-a-GCST006414	Inverse variance weighted	212	-0.0484325	0.0210698	0.0215238	or
3mm strong meridian (right) || id:ukb-b-6852	Atrial fibrillation || id:ebi-a-GCST006414	Inverse variance weighted	203	-0.0523477	0.0189053	0.00562382	steiger
3mm strong meridian (right) || id:ukb-b-6852	Atrial fibrillation || id:ebi-a-GCST006414	MR Egger	212	-0.125463	0.0499132	0.0127003	or
3mm strong meridian (right) || id:ukb-b-6852	Atrial fibrillation || id:ebi-a-GCST006414	Simple mode	212	-0.0968541	0.0614888	0.11672	or
3mm strong meridian (right) || id:ukb-b-6852	Atrial fibrillation || id:ebi-a-GCST006414	Weighted median	212	-0.0662649	0.0270086	0.0141482	or
3mm strong meridian (right) || id:ukb-b-6852	Atrial fibrillation || id:ebi-a-GCST006414	Weighted mode	212	-0.0722045	0.0344389	0.037221	or
3mm strong meridian angle (left) || id:ukb-b-3549	Atrial fibrillation || id:ebi-a-GCST006414	Inverse variance weighted	7	-0.0482319	0.104355	0.643946	or
3mm strong meridian angle (left) || id:ukb-b-3549	Atrial fibrillation || id:ebi-a-GCST006414	Inverse variance weighted	7	-0.0482319	0.104355	0.643946	steiger
3mm strong meridian angle (left) || id:ukb-b-3549	Atrial fibrillation || id:ebi-a-GCST006414	MR Egger	7	-0.47662	0.421727	0.309689	or
3mm strong meridian angle (left) || id:ukb-b-3549	Atrial fibrillation || id:ebi-a-GCST006414	Simple mode	7	0.14798	0.203724	0.494958	or
3mm strong meridian angle (left) || id:ukb-b-3549	Atrial fibrillation || id:ebi-a-GCST006414	Weighted median	7	0.0699215	0.134133	0.602168	or
3mm strong meridian angle (left) || id:ukb-b-3549	Atrial fibrillation || id:ebi-a-GCST006414	Weighted mode	7	0.144752	0.207607	0.511752	or
3mm strong meridian angle (right) || id:ukb-b-4514	Atrial fibrillation || id:ebi-a-GCST006414	Inverse variance weighted	7	0.225787	0.110629	0.0412569	or
3mm strong meridian angle (right) || id:ukb-b-4514	Atrial fibrillation || id:ebi-a-GCST006414	Inverse variance weighted	7	0.225787	0.110629	0.0412569	steiger
3mm strong meridian angle (right) || id:ukb-b-4514	Atrial fibrillation || id:ebi-a-GCST006414	MR Egger	7	0.186155	0.328574	0.595502	or
3mm strong meridian angle (right) || id:ukb-b-4514	Atrial fibrillation || id:ebi-a-GCST006414	Simple mode	7	0.265063	0.231633	0.296079	or
3mm strong meridian angle (right) || id:ukb-b-4514	Atrial fibrillation || id:ebi-a-GCST006414	Weighted median	7	0.238437	0.125382	0.0572119	or
3mm strong meridian angle (right) || id:ukb-b-4514	Atrial fibrillation || id:ebi-a-GCST006414	Weighted mode	7	0.242662	0.196949	0.264001	or
3mm weak meridian (left) || id:ukb-b-11113	Atrial fibrillation || id:ebi-a-GCST006414	Inverse variance weighted	212	-0.0538984	0.0210993	0.0106338	or
3mm weak meridian (left) || id:ukb-b-11113	Atrial fibrillation || id:ebi-a-GCST006414	Inverse variance weighted	204	-0.0666991	0.0192202	0.00051995	steiger
3mm weak meridian (left) || id:ukb-b-11113	Atrial fibrillation || id:ebi-a-GCST006414	MR Egger	212	-0.13779	0.0512637	0.00776747	or
3mm weak meridian (left) || id:ukb-b-11113	Atrial fibrillation || id:ebi-a-GCST006414	Simple mode	212	-0.079495	0.0612392	0.195668	or
3mm weak meridian (left) || id:ukb-b-11113	Atrial fibrillation || id:ebi-a-GCST006414	Weighted median	212	-0.0670051	0.0260008	0.00996498	or
3mm weak meridian (left) || id:ukb-b-11113	Atrial fibrillation || id:ebi-a-GCST006414	Weighted mode	212	-0.0624983	0.038442	0.105488	or
3mm weak meridian (right) || id:ukb-b-13506	Atrial fibrillation || id:ebi-a-GCST006414	Inverse variance weighted	207	-0.0607116	0.0210915	0.00399589	or
3mm weak meridian (right) || id:ukb-b-13506	Atrial fibrillation || id:ebi-a-GCST006414	Inverse variance weighted	200	-0.0666772	0.019272	0.00054058	steiger
3mm weak meridian (right) || id:ukb-b-13506	Atrial fibrillation || id:ebi-a-GCST006414	MR Egger	207	-0.122191	0.0506029	0.0166262	or
3mm weak meridian (right) || id:ukb-b-13506	Atrial fibrillation || id:ebi-a-GCST006414	Simple mode	207	-0.0792717	0.0646709	0.221685	or
3mm weak meridian (right) || id:ukb-b-13506	Atrial fibrillation || id:ebi-a-GCST006414	Weighted median	207	-0.0663189	0.0263011	0.0116848	or
3mm weak meridian (right) || id:ukb-b-13506	Atrial fibrillation || id:ebi-a-GCST006414	Weighted mode	207	-0.0624924	0.0388014	0.108805	or
3mm weak meridian angle (right) || id:ukb-b-3386	Atrial fibrillation || id:ebi-a-GCST006414	Inverse variance weighted	4	-0.117369	0.14858	0.429566	or
3mm weak meridian angle (right) || id:ukb-b-3386	Atrial fibrillation || id:ebi-a-GCST006414	Inverse variance weighted	4	-0.117369	0.14858	0.429566	steiger
3mm weak meridian angle (right) || id:ukb-b-3386	Atrial fibrillation || id:ebi-a-GCST006414	MR Egger	4	-0.300982	0.504591	0.611374	or
3mm weak meridian angle (right) || id:ukb-b-3386	Atrial fibrillation || id:ebi-a-GCST006414	Simple mode	4	-0.323777	0.250282	0.286384	or
3mm weak meridian angle (right) || id:ukb-b-3386	Atrial fibrillation || id:ebi-a-GCST006414	Weighted median	4	-0.217256	0.174644	0.213503	or
3mm weak meridian angle (right) || id:ukb-b-3386	Atrial fibrillation || id:ebi-a-GCST006414	Weighted mode	4	-0.326009	0.274102	0.31985	or
4-acetamidobutanoate || id:met-a-339	Atrial fibrillation || id:ebi-a-GCST006414	Inverse variance weighted	2	0.549439	0.25748	0.0328499	or
4-acetamidobutanoate || id:met-a-339	Atrial fibrillation || id:ebi-a-GCST006414	Inverse variance weighted	2	0.549439	0.25748	0.0328499	steiger
4-androsten-3beta,17beta-diol disulfate 1* || id:met-a-747	Atrial fibrillation || id:ebi-a-GCST006414	Inverse variance weighted	2	-0.0496986	0.0506047	0.326053	or
4-androsten-3beta,17beta-diol disulfate 1* || id:met-a-747	Atrial fibrillation || id:ebi-a-GCST006414	Inverse variance weighted	2	-0.0496986	0.0506047	0.326053	steiger
4-androsten-3beta,17beta-diol disulfate 2* || id:met-a-748	Atrial fibrillation || id:ebi-a-GCST006414	Inverse variance weighted	2	-0.228651	0.300673	0.446977	or
4-androsten-3beta,17beta-diol disulfate 2* || id:met-a-748	Atrial fibrillation || id:ebi-a-GCST006414	Inverse variance weighted	2	-0.228651	0.300673	0.446977	steiger
4-methyl-2-oxopentanoate || id:met-a-429	Atrial fibrillation || id:ebi-a-GCST006414	Inverse variance weighted	2	0.441887	0.372813	0.235908	or
4-methyl-2-oxopentanoate || id:met-a-429	Atrial fibrillation || id:ebi-a-GCST006414	Inverse variance weighted	2	0.441887	0.372813	0.235908	steiger
40S ribosomal protein S3 || id:prot-a-2593	Atrial fibrillation || id:ebi-a-GCST006414	Wald ratio	1	0.00210172	0.0369903	0.95469	or
40S ribosomal protein S3a || id:prot-a-2594	Atrial fibrillation || id:ebi-a-GCST006414	Wald ratio	1	0.000859254	0.0151229	0.95469	or
40S ribosomal protein S4, X isoform || id:prot-a-2595	Atrial fibrillation || id:ebi-a-GCST006414	Inverse variance weighted	2	0.00123664	0.0129118	0.923698	or
40S ribosomal protein S7 || id:prot-a-2597	Atrial fibrillation || id:ebi-a-GCST006414	Inverse variance weighted	2	0.000995025	0.0113507	0.930145	or
40S ribosomal protein SA || id:prot-a-2598	Atrial fibrillation || id:ebi-a-GCST006414	Inverse variance weighted	2	-0.00611383	0.0221091	0.782141	or
5'(3')-deoxyribonucleotidase, cytosolic type || id:prot-a-2112	Atrial fibrillation || id:ebi-a-GCST006414	Wald ratio	1	0.00119538	0.0281578	0.966138	or
5-dodecenoate (12:1n7) || id:met-a-623	Atrial fibrillation || id:ebi-a-GCST006414	Wald ratio	1	0.613636	0.292208	0.0357288	or
5-formyltetrahydrofolate cyclo-ligase || id:prot-a-1962	Atrial fibrillation || id:ebi-a-GCST006414	Inverse variance weighted	2	0.00715893	0.0126484	0.571396	or
5-oxoproline || id:met-a-337	Atrial fibrillation || id:ebi-a-GCST006414	Wald ratio	1	0.0486656	0.197802	0.805658	or
5alpha-androstan-3beta,17beta-diol disulfate || id:met-a-746	Atrial fibrillation || id:ebi-a-GCST006414	Inverse variance weighted	3	-0.0602626	0.0989578	0.542542	or
5alpha-androstan-3beta,17beta-diol disulfate || id:met-a-746	Atrial fibrillation || id:ebi-a-GCST006414	Inverse variance weighted	3	-0.0602626	0.0989578	0.542542	steiger
5alpha-androstan-3beta,17beta-diol disulfate || id:met-a-746	Atrial fibrillation || id:ebi-a-GCST006414	MR Egger	3	0.164194	0.125182	0.41469	or
5alpha-androstan-3beta,17beta-diol disulfate || id:met-a-746	Atrial fibrillation || id:ebi-a-GCST006414	Simple mode	3	-0.0285979	0.0847813	0.767991	or
5alpha-androstan-3beta,17beta-diol disulfate || id:met-a-746	Atrial fibrillation || id:ebi-a-GCST006414	Weighted median	3	-0.0208204	0.0626499	0.739641	or
5alpha-androstan-3beta,17beta-diol disulfate || id:met-a-746	Atrial fibrillation || id:ebi-a-GCST006414	Weighted mode	3	-0.0101873	0.0601258	0.881044	or
6-pyruvoyl tetrahydrobiopterin synthase || id:prot-a-2450	Atrial fibrillation || id:ebi-a-GCST006414	Wald ratio	1	0.0666667	0.0565916	0.238785	or
60S ribosomal protein L30 || id:prot-a-2586	Atrial fibrillation || id:ebi-a-GCST006414	Wald ratio	1	0.000379795	0.0165211	0.981659	or
6mm asymmetry angle (left) || id:ukb-b-14067	Atrial fibrillation || id:ebi-a-GCST006414	Inverse variance weighted	3	0.0766154	0.223854	0.732158	or
6mm asymmetry angle (left) || id:ukb-b-14067	Atrial fibrillation || id:ebi-a-GCST006414	Inverse variance weighted	3	0.0766154	0.223854	0.732158	steiger
6mm asymmetry angle (left) || id:ukb-b-14067	Atrial fibrillation || id:ebi-a-GCST006414	MR Egger	3	-2.55027	0.932071	0.22307	or
6mm asymmetry angle (left) || id:ukb-b-14067	Atrial fibrillation || id:ebi-a-GCST006414	Simple mode	3	0.291782	0.178315	0.243411	or
6mm asymmetry angle (left) || id:ukb-b-14067	Atrial fibrillation || id:ebi-a-GCST006414	Weighted median	3	0.213776	0.162099	0.187237	or
6mm asymmetry angle (left) || id:ukb-b-14067	Atrial fibrillation || id:ebi-a-GCST006414	Weighted mode	3	0.291782	0.191976	0.267902	or
6mm asymmetry angle (right) || id:ukb-b-4874	Atrial fibrillation || id:ebi-a-GCST006414	Wald ratio	1	-0.130095	0.19223	0.498553	or
6mm asymmetry index (left) || id:ukb-b-10629	Atrial fibrillation || id:ebi-a-GCST006414	Inverse variance weighted	8	0.0921769	0.0624855	0.140166	or
6mm asymmetry index (left) || id:ukb-b-10629	Atrial fibrillation || id:ebi-a-GCST006414	Inverse variance weighted	8	0.0921769	0.0624855	0.140166	steiger
6mm asymmetry index (left) || id:ukb-b-10629	Atrial fibrillation || id:ebi-a-GCST006414	MR Egger	8	-0.351674	0.341406	0.342696	or
6mm asymmetry index (left) || id:ukb-b-10629	Atrial fibrillation || id:ebi-a-GCST006414	Simple mode	8	0.0930835	0.107937	0.417038	or
6mm asymmetry index (left) || id:ukb-b-10629	Atrial fibrillation || id:ebi-a-GCST006414	Weighted median	8	0.0746729	0.0776232	0.336053	or
6mm asymmetry index (left) || id:ukb-b-10629	Atrial fibrillation || id:ebi-a-GCST006414	Weighted mode	8	0.0736688	0.0964248	0.469829	or
6mm asymmetry index (right) || id:ukb-b-20486	Atrial fibrillation || id:ebi-a-GCST006414	Inverse variance weighted	11	0.0526678	0.0517295	0.308611	or
6mm asymmetry index (right) || id:ukb-b-20486	Atrial fibrillation || id:ebi-a-GCST006414	Inverse variance weighted	11	0.0526678	0.0517295	0.308611	steiger
6mm asymmetry index (right) || id:ukb-b-20486	Atrial fibrillation || id:ebi-a-GCST006414	MR Egger	11	0.00655906	0.201409	0.974732	or
6mm asymmetry index (right) || id:ukb-b-20486	Atrial fibrillation || id:ebi-a-GCST006414	Simple mode	11	0.0548252	0.10321	0.606877	or
6mm asymmetry index (right) || id:ukb-b-20486	Atrial fibrillation || id:ebi-a-GCST006414	Weighted median	11	0.0325076	0.0684733	0.634966	or
6mm asymmetry index (right) || id:ukb-b-20486	Atrial fibrillation || id:ebi-a-GCST006414	Weighted mode	11	0.0382542	0.0874479	0.671081	or
6mm cylindrical power (left) || id:ukb-b-11207	Atrial fibrillation || id:ebi-a-GCST006414	Inverse variance weighted	5	-0.143602	0.137678	0.296934	or
6mm cylindrical power (left) || id:ukb-b-11207	Atrial fibrillation || id:ebi-a-GCST006414	Inverse variance weighted	5	-0.143602	0.137678	0.296934	steiger
6mm cylindrical power (left) || id:ukb-b-11207	Atrial fibrillation || id:ebi-a-GCST006414	MR Egger	5	0.882094	0.904348	0.401303	or
6mm cylindrical power (left) || id:ukb-b-11207	Atrial fibrillation || id:ebi-a-GCST006414	Simple mode	5	-0.124341	0.202217	0.571885	or
6mm cylindrical power (left) || id:ukb-b-11207	Atrial fibrillation || id:ebi-a-GCST006414	Weighted median	5	-0.191945	0.125434	0.125955	or
6mm cylindrical power (left) || id:ukb-b-11207	Atrial fibrillation || id:ebi-a-GCST006414	Weighted mode	5	-0.0779283	0.18698	0.698239	or
6mm cylindrical power (right) || id:ukb-b-16677	Atrial fibrillation || id:ebi-a-GCST006414	Inverse variance weighted	4	0.144601	0.302613	0.632762	or
6mm cylindrical power (right) || id:ukb-b-16677	Atrial fibrillation || id:ebi-a-GCST006414	Inverse variance weighted	4	0.144601	0.302613	0.632762	steiger
6mm cylindrical power (right) || id:ukb-b-16677	Atrial fibrillation || id:ebi-a-GCST006414	MR Egger	4	-1.23343	3.48131	0.756983	or
6mm cylindrical power (right) || id:ukb-b-16677	Atrial fibrillation || id:ebi-a-GCST006414	Simple mode	4	-0.0641644	0.171246	0.732809	or
6mm cylindrical power (right) || id:ukb-b-16677	Atrial fibrillation || id:ebi-a-GCST006414	Weighted median	4	-0.0500318	0.158314	0.751981	or
6mm cylindrical power (right) || id:ukb-b-16677	Atrial fibrillation || id:ebi-a-GCST006414	Weighted mode	4	-0.109152	0.147915	0.514032	or
6mm cylindrical power angle (left) || id:ukb-b-4526	Atrial fibrillation || id:ebi-a-GCST006414	Wald ratio	1	0.326908	0.304691	0.283309	or
6mm cylindrical power angle (right) || id:ukb-b-17772	Atrial fibrillation || id:ebi-a-GCST006414	Wald ratio	1	-0.279834	0.260816	0.283309	or
6mm regularity index (left) || id:ukb-b-5309	Atrial fibrillation || id:ebi-a-GCST006414	Wald ratio	1	0.182923	0.190282	0.336388	or
6mm regularity index (right) || id:ukb-b-1733	Atrial fibrillation || id:ebi-a-GCST006414	Wald ratio	1	0.201529	0.209636	0.336388	or
6mm strong meridian (left) || id:ukb-b-645	Atrial fibrillation || id:ebi-a-GCST006414	Inverse variance weighted	189	-0.0537403	0.0199607	0.00709592	or
6mm strong meridian (left) || id:ukb-b-645	Atrial fibrillation || id:ebi-a-GCST006414	Inverse variance weighted	183	-0.0589932	0.0176013	0.000803329	steiger
6mm strong meridian (left) || id:ukb-b-645	Atrial fibrillation || id:ebi-a-GCST006414	MR Egger	189	-0.0960376	0.0490097	0.0515332	or
6mm strong meridian (left) || id:ukb-b-645	Atrial fibrillation || id:ebi-a-GCST006414	Simple mode	189	-0.0237841	0.0634727	0.708296	or
6mm strong meridian (left) || id:ukb-b-645	Atrial fibrillation || id:ebi-a-GCST006414	Weighted median	189	-0.0576963	0.0262278	0.0278201	or
6mm strong meridian (left) || id:ukb-b-645	Atrial fibrillation || id:ebi-a-GCST006414	Weighted mode	189	-0.0409495	0.0391425	0.296829	or
6mm strong meridian (right) || id:ukb-b-11452	Atrial fibrillation || id:ebi-a-GCST006414	Inverse variance weighted	198	-0.0532306	0.0209523	0.0110675	or
6mm strong meridian (right) || id:ukb-b-11452	Atrial fibrillation || id:ebi-a-GCST006414	Inverse variance weighted	192	-0.0560114	0.019189	0.00351228	steiger
6mm strong meridian (right) || id:ukb-b-11452	Atrial fibrillation || id:ebi-a-GCST006414	MR Egger	198	-0.0903476	0.0509304	0.0776253	or
6mm strong meridian (right) || id:ukb-b-11452	Atrial fibrillation || id:ebi-a-GCST006414	Simple mode	198	-0.0534914	0.0620417	0.389635	or
6mm strong meridian (right) || id:ukb-b-11452	Atrial fibrillation || id:ebi-a-GCST006414	Weighted median	198	-0.0575496	0.026886	0.0323144	or
6mm strong meridian (right) || id:ukb-b-11452	Atrial fibrillation || id:ebi-a-GCST006414	Weighted mode	198	-0.0479322	0.0359599	0.184093	or
6mm strong meridian angle (left) || id:ukb-b-2846	Atrial fibrillation || id:ebi-a-GCST006414	Wald ratio	1	0.214509	0.22309	0.336281	or
6mm strong meridian angle (right) || id:ukb-b-1138	Atrial fibrillation || id:ebi-a-GCST006414	Inverse variance weighted	3	0.131123	0.137282	0.339506	or
6mm strong meridian angle (right) || id:ukb-b-1138	Atrial fibrillation || id:ebi-a-GCST006414	Inverse variance weighted	3	0.131123	0.137282	0.339506	steiger
6mm strong meridian angle (right) || id:ukb-b-1138	Atrial fibrillation || id:ebi-a-GCST006414	MR Egger	3	0.352382	0.441686	0.571297	or
6mm strong meridian angle (right) || id:ukb-b-1138	Atrial fibrillation || id:ebi-a-GCST006414	Simple mode	3	0.263895	0.220168	0.353441	or
6mm strong meridian angle (right) || id:ukb-b-1138	Atrial fibrillation || id:ebi-a-GCST006414	Weighted median	3	0.223616	0.172517	0.194908	or
6mm strong meridian angle (right) || id:ukb-b-1138	Atrial fibrillation || id:ebi-a-GCST006414	Weighted mode	3	0.262876	0.206471	0.33092	or
6mm weak meridian (left) || id:ukb-b-13538	Atrial fibrillation || id:ebi-a-GCST006414	Inverse variance weighted	199	-0.0531902	0.0196008	0.00665406	or
6mm weak meridian (left) || id:ukb-b-13538	Atrial fibrillation || id:ebi-a-GCST006414	Inverse variance weighted	194	-0.0614173	0.0178243	0.00056958	steiger
6mm weak meridian (left) || id:ukb-b-13538	Atrial fibrillation || id:ebi-a-GCST006414	MR Egger	199	-0.135813	0.0481021	0.0052391	or
6mm weak meridian (left) || id:ukb-b-13538	Atrial fibrillation || id:ebi-a-GCST006414	Simple mode	199	-0.0792623	0.05806	0.173746	or
6mm weak meridian (left) || id:ukb-b-13538	Atrial fibrillation || id:ebi-a-GCST006414	Weighted median	199	-0.058728	0.0254358	0.0209507	or
6mm weak meridian (left) || id:ukb-b-13538	Atrial fibrillation || id:ebi-a-GCST006414	Weighted mode	199	-0.0578423	0.0342039	0.0923911	or
6mm weak meridian (right) || id:ukb-b-13416	Atrial fibrillation || id:ebi-a-GCST006414	Inverse variance weighted	194	-0.0586078	0.0197739	0.00303764	or
6mm weak meridian (right) || id:ukb-b-13416	Atrial fibrillation || id:ebi-a-GCST006414	Inverse variance weighted	189	-0.0617819	0.0180724	0.000629501	steiger
6mm weak meridian (right) || id:ukb-b-13416	Atrial fibrillation || id:ebi-a-GCST006414	MR Egger	194	-0.124575	0.048137	0.0103939	or
6mm weak meridian (right) || id:ukb-b-13416	Atrial fibrillation || id:ebi-a-GCST006414	Simple mode	194	-0.0313255	0.061016	0.608259	or
6mm weak meridian (right) || id:ukb-b-13416	Atrial fibrillation || id:ebi-a-GCST006414	Weighted median	194	-0.0577054	0.0262664	0.0280258	or
6mm weak meridian (right) || id:ukb-b-13416	Atrial fibrillation || id:ebi-a-GCST006414	Weighted mode	194	-0.0475093	0.0337766	0.161162	or
6mm weak meridian angle (right) || id:ukb-b-791	Atrial fibrillation || id:ebi-a-GCST006414	Wald ratio	1	-0.280663	0.261589	0.283309	or
72 kDa inositol polyphosphate 5-phosphatase || id:prot-a-1557	Atrial fibrillation || id:ebi-a-GCST006414	Wald ratio	1	0.141828	0.0421053	0.000756	or
A disintegrin and metalloproteinase with thrombospondin motifs 13 || id:prot-a-32	Atrial fibrillation || id:ebi-a-GCST006414	Inverse variance weighted	3	-0.0108264	0.0116762	0.353813	or
A disintegrin and metalloproteinase with thrombospondin motifs 13 || id:prot-a-32	Atrial fibrillation || id:ebi-a-GCST006414	Inverse variance weighted	2	-0.0100568	0.0121433	0.407571	steiger
A disintegrin and metalloproteinase with thrombospondin motifs 13 || id:prot-a-32	Atrial fibrillation || id:ebi-a-GCST006414	MR Egger	3	0.00153114	0.0218736	0.955509	or
A disintegrin and metalloproteinase with thrombospondin motifs 13 || id:prot-a-32	Atrial fibrillation || id:ebi-a-GCST006414	Simple mode	3	-0.0227399	0.0184875	0.343741	or
A disintegrin and metalloproteinase with thrombospondin motifs 13 || id:prot-a-32	Atrial fibrillation || id:ebi-a-GCST006414	Weighted median	3	-0.0106295	0.0125239	0.396027	or
A disintegrin and metalloproteinase with thrombospondin motifs 13 || id:prot-a-32	Atrial fibrillation || id:ebi-a-GCST006414	Weighted mode	3	-0.00640289	0.0137215	0.686658	or
A disintegrin and metalloproteinase with thrombospondin motifs 4 || id:prot-a-35	Atrial fibrillation || id:ebi-a-GCST006414	Wald ratio	1	-0.00522648	0.0374564	0.889027	or
A disintegrin and metalloproteinase with thrombospondin motifs 5 || id:prot-a-36	Atrial fibrillation || id:ebi-a-GCST006414	Inverse variance weighted	2	0.00295791	0.0156408	0.850003	or
A disintegrin and metalloproteinase with thrombospondin motifs 6 || id:prot-a-37	Atrial fibrillation || id:ebi-a-GCST006414	Inverse variance weighted	3	-0.0128547	0.0129789	0.321966	or
A disintegrin and metalloproteinase with thrombospondin motifs 6 || id:prot-a-37	Atrial fibrillation || id:ebi-a-GCST006414	MR Egger	3	-0.0167257	0.0199347	0.555584	or
A disintegrin and metalloproteinase with thrombospondin motifs 6 || id:prot-a-37	Atrial fibrillation || id:ebi-a-GCST006414	Simple mode	3	-0.0115353	0.0253466	0.693666	or
A disintegrin and metalloproteinase with thrombospondin motifs 6 || id:prot-a-37	Atrial fibrillation || id:ebi-a-GCST006414	Weighted median	3	-0.0164467	0.0135512	0.224873	or
A disintegrin and metalloproteinase with thrombospondin motifs 6 || id:prot-a-37	Atrial fibrillation || id:ebi-a-GCST006414	Weighted mode	3	-0.0183123	0.0138123	0.316066	or
ADHD || id:ieu-a-1183	Atrial fibrillation || id:ebi-a-GCST006414	Inverse variance weighted	12	0.0474419	0.0338714	0.16132	or
ADHD || id:ieu-a-1183	Atrial fibrillation || id:ebi-a-GCST006414	Inverse variance weighted	11	0.0493697	0.0345879	0.153473	steiger
ADHD || id:ieu-a-1183	Atrial fibrillation || id:ebi-a-GCST006414	MR Egger	12	0.0310687	0.160465	0.850353	or
ADHD || id:ieu-a-1183	Atrial fibrillation || id:ebi-a-GCST006414	Simple mode	12	0.104724	0.0515575	0.0671119	or
ADHD || id:ieu-a-1183	Atrial fibrillation || id:ebi-a-GCST006414	Weighted median	12	0.086863	0.0369262	0.0186556	or
ADHD || id:ieu-a-1183	Atrial fibrillation || id:ebi-a-GCST006414	Weighted mode	12	0.107952	0.0433756	0.0301014	or
ADP-ribose pyrophosphatase, mitochondrial || id:prot-a-2129	Atrial fibrillation || id:ebi-a-GCST006414	Inverse variance weighted	3	0.0334434	0.0281172	0.234271	or
ADP-ribose pyrophosphatase, mitochondrial || id:prot-a-2129	Atrial fibrillation || id:ebi-a-GCST006414	MR Egger	3	0.113038	0.0363727	0.198186	or
ADP-ribose pyrophosphatase, mitochondrial || id:prot-a-2129	Atrial fibrillation || id:ebi-a-GCST006414	Simple mode	3	0.054674	0.0442171	0.341781	or
ADP-ribose pyrophosphatase, mitochondrial || id:prot-a-2129	Atrial fibrillation || id:ebi-a-GCST006414	Weighted median	3	0.0488448	0.0215997	0.0237364	or
ADP-ribose pyrophosphatase, mitochondrial || id:prot-a-2129	Atrial fibrillation || id:ebi-a-GCST006414	Weighted mode	3	0.0653738	0.0254731	0.124174	or
ADP-ribosyl cyclase/cyclic ADP-ribose hydrolase 2 || id:prot-a-276	Atrial fibrillation || id:ebi-a-GCST006414	Inverse variance weighted	3	-0.0119379	0.00743309	0.108264	or
ADP-ribosyl cyclase/cyclic ADP-ribose hydrolase 2 || id:prot-a-276	Atrial fibrillation || id:ebi-a-GCST006414	Inverse variance weighted	2	-0.015276	0.00776285	0.0490869	steiger
ADP-ribosyl cyclase/cyclic ADP-ribose hydrolase 2 || id:prot-a-276	Atrial fibrillation || id:ebi-a-GCST006414	MR Egger	3	-0.0321503	0.016261	0.298104	or
ADP-ribosyl cyclase/cyclic ADP-ribose hydrolase 2 || id:prot-a-276	Atrial fibrillation || id:ebi-a-GCST006414	Simple mode	3	-0.0128596	0.0130315	0.427761	or
ADP-ribosyl cyclase/cyclic ADP-ribose hydrolase 2 || id:prot-a-276	Atrial fibrillation || id:ebi-a-GCST006414	Weighted median	3	-0.014538	0.00791945	0.0663979	or
ADP-ribosyl cyclase/cyclic ADP-ribose hydrolase 2 || id:prot-a-276	Atrial fibrillation || id:ebi-a-GCST006414	Weighted mode	3	-0.0155351	0.00847882	0.208382	or
ADP-ribosylation factor 6 || id:prot-a-143	Atrial fibrillation || id:ebi-a-GCST006414	Inverse variance weighted	2	0.00069254	0.0175456	0.968515	or
ADP-ribosylation factor GTPase-activating protein 2 || id:prot-a-144	Atrial fibrillation || id:ebi-a-GCST006414	Wald ratio	1	0.00220115	0.0149001	0.882558	or
ADP-ribosylation factor-binding protein GGA1 || id:prot-a-1205	Atrial fibrillation || id:ebi-a-GCST006414	Wald ratio	1	0.0027595	0.0186797	0.882558	or
ADP-ribosylation factor-binding protein GGA3 || id:prot-a-1206	Atrial fibrillation || id:ebi-a-GCST006414	Wald ratio	1	0.00257477	0.0174292	0.882558	or
ADP-ribosylation factor-like protein 1 || id:prot-a-161	Atrial fibrillation || id:ebi-a-GCST006414	Inverse variance weighted	2	0.070402	0.0551469	0.201734	or
ADP-ribosylation factor-like protein 11 || id:prot-a-160	Atrial fibrillation || id:ebi-a-GCST006414	Wald ratio	1	-0.0152999	0.0422277	0.717114	or
ADP-ribosylation factor-like protein 3 || id:prot-a-162	Atrial fibrillation || id:ebi-a-GCST006414	Wald ratio	1	0.000866852	0.0152566	0.95469	or
ADSGEGDFXAEGGGVR* || id:met-a-539	Atrial fibrillation || id:ebi-a-GCST006414	Inverse variance weighted	2	0.00850398	0.150174	0.954842	or
ADSGEGDFXAEGGGVR* || id:met-a-539	Atrial fibrillation || id:ebi-a-GCST006414	Inverse variance weighted	2	0.00850398	0.150174	0.954842	steiger
ADpSGEGDFXAEGGGVR* || id:met-a-601	Atrial fibrillation || id:ebi-a-GCST006414	Wald ratio	1	0.0653753	0.164649	0.691324	or
AMP Kinase (alpha2beta2gamma1) || id:prot-a-2366	Atrial fibrillation || id:ebi-a-GCST006414	Wald ratio	1	0.00247158	0.0434998	0.95469	or
AP-4 complex accessory subunit tepsin || id:prot-a-949	Atrial fibrillation || id:ebi-a-GCST006414	Wald ratio	1	0.0109489	0.0363823	0.76346	or
AP-4 complex subunit mu-1 || id:prot-a-112	Atrial fibrillation || id:ebi-a-GCST006414	Inverse variance weighted	6	-0.0280313	0.0169524	0.0982232	or
AP-4 complex subunit mu-1 || id:prot-a-112	Atrial fibrillation || id:ebi-a-GCST006414	MR Egger	6	0.00364093	0.0574741	0.952528	or
AP-4 complex subunit mu-1 || id:prot-a-112	Atrial fibrillation || id:ebi-a-GCST006414	Simple mode	6	-0.0405506	0.0312271	0.250755	or
AP-4 complex subunit mu-1 || id:prot-a-112	Atrial fibrillation || id:ebi-a-GCST006414	Weighted median	6	-0.0305743	0.0210116	0.145636	or
AP-4 complex subunit mu-1 || id:prot-a-112	Atrial fibrillation || id:ebi-a-GCST006414	Weighted mode	6	-0.0394568	0.0298325	0.243228	or
APOBEC1 complementation factor || id:prot-a-1	Atrial fibrillation || id:ebi-a-GCST006414	Wald ratio	1	0.00430385	0.0228104	0.850344	or
AT-rich interactive domain-containing protein 3A || id:prot-a-159	Atrial fibrillation || id:ebi-a-GCST006414	Wald ratio	1	0.105603	0.0488506	0.0306363	or
ATP synthase subunit beta, mitochondrial || id:prot-a-203	Atrial fibrillation || id:ebi-a-GCST006414	Wald ratio	1	-0.107575	0.0505798	0.0334343	or
ATP-citrate synthase || id:prot-a-17	Atrial fibrillation || id:ebi-a-GCST006414	Wald ratio	1	-0.14384	0.0475297	0.00247554	or
ATP-dependent RNA helicase DDX25 || id:prot-a-777	Atrial fibrillation || id:ebi-a-GCST006414	Inverse variance weighted	2	-0.00138758	0.0344715	0.967891	or
ATP-dependent RNA helicase DHX8 || id:prot-a-816	Atrial fibrillation || id:ebi-a-GCST006414	Inverse variance weighted	2	-0.0114366	0.0204951	0.576835	or
ATPase family AAA domain-containing protein 1 || id:prot-a-195	Atrial fibrillation || id:ebi-a-GCST006414	Wald ratio	1	0.0166881	0.0462131	0.718016	or
ATPase family AAA domain-containing protein 2 || id:prot-a-196	Atrial fibrillation || id:ebi-a-GCST006414	Wald ratio	1	-0.0689655	0.0524738	0.18875	or
Abelson tyrosine-protein kinase 2 || id:prot-a-8	Atrial fibrillation || id:ebi-a-GCST006414	Wald ratio	1	-0.0392457	0.0341488	0.250451	or
Able to confide || id:ukb-b-4982	Atrial fibrillation || id:ebi-a-GCST006414	Inverse variance weighted	13	0.0082253	0.0946431	0.930744	or
Able to confide || id:ukb-b-4982	Atrial fibrillation || id:ebi-a-GCST006414	Inverse variance weighted	13	0.0082253	0.0946431	0.930744	steiger
Able to confide || id:ukb-b-4982	Atrial fibrillation || id:ebi-a-GCST006414	MR Egger	13	-0.246919	0.490969	0.624936	or
Able to confide || id:ukb-b-4982	Atrial fibrillation || id:ebi-a-GCST006414	Simple mode	13	0.209546	0.161621	0.219173	or
Able to confide || id:ukb-b-4982	Atrial fibrillation || id:ebi-a-GCST006414	Weighted median	13	0.164722	0.107098	0.124036	or
Able to confide || id:ukb-b-4982	Atrial fibrillation || id:ebi-a-GCST006414	Weighted mode	13	0.197096	0.153282	0.222758	or
Acetate || id:met-c-839	Atrial fibrillation || id:ebi-a-GCST006414	Wald ratio	1	0.139636	0.159272	0.380643	or
Acetoacetate || id:met-c-838	Atrial fibrillation || id:ebi-a-GCST006414	Inverse variance weighted	2	0.0925298	0.11906	0.437059	or
Acetoacetate || id:met-c-838	Atrial fibrillation || id:ebi-a-GCST006414	Inverse variance weighted	2	0.0925298	0.11906	0.437059	steiger
Acetyl-CoA carboxylase 2 || id:prot-a-11	Atrial fibrillation || id:ebi-a-GCST006414	Wald ratio	1	-0.0999312	0.046986	0.0334343	or
Acetylcarnitine || id:met-a-463	Atrial fibrillation || id:ebi-a-GCST006414	Inverse variance weighted	2	0.0643168	0.230256	0.779993	or
Acetylcarnitine || id:met-a-463	Atrial fibrillation || id:ebi-a-GCST006414	Inverse variance weighted	2	0.0643168	0.230256	0.779993	steiger
Acetylphosphate || id:met-a-378	Atrial fibrillation || id:ebi-a-GCST006414	Inverse variance weighted	2	0.737483	0.900482	0.412794	or
Acetylphosphate || id:met-a-378	Atrial fibrillation || id:ebi-a-GCST006414	Inverse variance weighted	2	0.737483	0.900482	0.412794	steiger
Acid ceramidase || id:prot-a-178	Atrial fibrillation || id:ebi-a-GCST006414	Inverse variance weighted	2	-0.00286627	0.022477	0.898529	or
Acid sphingomyelinase-like phosphodiesterase 3a || id:prot-a-2780	Atrial fibrillation || id:ebi-a-GCST006414	Inverse variance weighted	2	0.0285757	0.00801739	0.000364952	or
Acidic leucine-rich nuclear phosphoprotein 32 family member B || id:prot-a-105	Atrial fibrillation || id:ebi-a-GCST006414	Inverse variance weighted	2	-0.0630451	0.107202	0.556468	or
Actin-related protein 2/3 complex subunit 3 || id:prot-a-166	Atrial fibrillation || id:ebi-a-GCST006414	Wald ratio	1	0.0642907	0.0468204	0.169711	or
Actinic keratosis || id:ukb-d-L12_ACTINKERA	Atrial fibrillation || id:ebi-a-GCST006414	Inverse variance weighted	2	1.87412	9.98887	0.851174	or
Actions taken following self-harm: Receive help from friends / family / neighbours || id:ukb-d-20554_6	Atrial fibrillation || id:ebi-a-GCST006414	Wald ratio	1	0.648658	2.68495	0.809098	or
Activating signal cointegrator 1 complex subunit 1 || id:prot-a-181	Atrial fibrillation || id:ebi-a-GCST006414	Inverse variance weighted	3	0.00323518	0.0352794	0.926935	or
Activating signal cointegrator 1 complex subunit 1 || id:prot-a-181	Atrial fibrillation || id:ebi-a-GCST006414	MR Egger	3	-0.0718424	0.171982	0.74809	or
Activating signal cointegrator 1 complex subunit 1 || id:prot-a-181	Atrial fibrillation || id:ebi-a-GCST006414	Simple mode	3	-0.0453498	0.0416626	0.390062	or
Activating signal cointegrator 1 complex subunit 1 || id:prot-a-181	Atrial fibrillation || id:ebi-a-GCST006414	Weighted median	3	-0.0223159	0.0248611	0.369386	or
Activating signal cointegrator 1 complex subunit 1 || id:prot-a-181	Atrial fibrillation || id:ebi-a-GCST006414	Weighted mode	3	-0.0453498	0.0285014	0.252559	or
Activator of 90 kDa heat shock protein ATPase homolog 1 || id:prot-a-60	Atrial fibrillation || id:ebi-a-GCST006414	Wald ratio	1	0.00239187	0.0171417	0.889027	or
Activin receptor type-1B || id:prot-a-22	Atrial fibrillation || id:ebi-a-GCST006414	Wald ratio	1	-0.00453858	0.0443772	0.91854	or
Activities undertaken to treat anxiety: Talking therapies, such as psychotherapy, counselling, group therapy or CBT || id:ukb-d-20550_1	Atrial fibrillation || id:ebi-a-GCST006414	Wald ratio	1	0.88651	0.827409	0.283977	or
Activities undertaken to treat depression: Other therapeutic activities such as mindfulness, yoga or art classes || id:ukb-d-20547_3	Atrial fibrillation || id:ebi-a-GCST006414	Inverse variance weighted	2	1.58656	0.941945	0.0921156	or
Activities undertaken to treat depression: Talking therapies, such as psychotherapy, counselling, group therapy or CBT || id:ukb-d-20547_1	Atrial fibrillation || id:ebi-a-GCST006414	Inverse variance weighted	2	1.07176	0.511849	0.0362687	or
Acyl-CoA-binding domain-containing protein 6 || id:prot-a-14	Atrial fibrillation || id:ebi-a-GCST006414	Wald ratio	1	0.00124626	0.0219342	0.95469	or
Acyl-CoA-binding domain-containing protein 7 || id:prot-a-15	Atrial fibrillation || id:ebi-a-GCST006414	Inverse variance weighted	2	0.0342912	0.0283929	0.227148	or
Acylphosphatase-2 || id:prot-a-24	Atrial fibrillation || id:ebi-a-GCST006414	Inverse variance weighted	2	-0.00364959	0.0174245	0.834096	or
Added milk to espresso || id:ukb-b-1004	Atrial fibrillation || id:ebi-a-GCST006414	Inverse variance weighted	3	2.86157	1.40144	0.0411631	or
Added milk to espresso || id:ukb-b-1004	Atrial fibrillation || id:ebi-a-GCST006414	MR Egger	3	-2.10609	2.64856	0.572321	or
Added milk to espresso || id:ukb-b-1004	Atrial fibrillation || id:ebi-a-GCST006414	Simple mode	3	1.35836	1.73574	0.515818	or
Added milk to espresso || id:ukb-b-1004	Atrial fibrillation || id:ebi-a-GCST006414	Weighted median	3	1.55308	1.42567	0.275993	or
Added milk to espresso || id:ukb-b-1004	Atrial fibrillation || id:ebi-a-GCST006414	Weighted mode	3	1.32921	1.69412	0.514864	or
Added milk to filtered coffee || id:ukb-b-5332	Atrial fibrillation || id:ebi-a-GCST006414	Inverse variance weighted	2	0.146282	0.276438	0.596689	or
Added milk to filtered coffee || id:ukb-b-5332	Atrial fibrillation || id:ebi-a-GCST006414	Inverse variance weighted	2	0.146282	0.276438	0.596689	steiger
Added milk to rooibos tea || id:ukb-b-11491	Atrial fibrillation || id:ebi-a-GCST006414	Wald ratio	1	0.00948473	0.837818	0.990968	or
Added milk to standard tea || id:ukb-b-5209	Atrial fibrillation || id:ebi-a-GCST006414	Wald ratio	1	-0.554867	0.228143	0.0150116	or
Adenosine 3'-phospho 5'-phosphosulfate transporter 2 || id:prot-a-2755	Atrial fibrillation || id:ebi-a-GCST006414	Wald ratio	1	0.0258172	0.0537164	0.630786	or
Adenosine deaminase CECR1 || id:prot-a-506	Atrial fibrillation || id:ebi-a-GCST006414	Wald ratio	1	-0.00176211	0.0133921	0.895317	or
Adenylosuccinate synthetase isozyme 2 || id:prot-a-51	Atrial fibrillation || id:ebi-a-GCST006414	Inverse variance weighted	2	0.00369887	0.0166797	0.824501	or
Adenylyltransferase and sulfurtransferase MOCS3 || id:prot-a-1926	Atrial fibrillation || id:ebi-a-GCST006414	Wald ratio	1	0.0516987	0.0487445	0.288869	or
Adhesion G protein-coupled receptor F5 || id:prot-a-44	Atrial fibrillation || id:ebi-a-GCST006414	Inverse variance weighted	4	-0.011257	0.0118604	0.342557	or
Adhesion G protein-coupled receptor F5 || id:prot-a-44	Atrial fibrillation || id:ebi-a-GCST006414	MR Egger	4	-0.0141591	0.0186279	0.526575	or
Adhesion G protein-coupled receptor F5 || id:prot-a-44	Atrial fibrillation || id:ebi-a-GCST006414	Simple mode	4	-0.0366875	0.0271595	0.269608	or
Adhesion G protein-coupled receptor F5 || id:prot-a-44	Atrial fibrillation || id:ebi-a-GCST006414	Weighted median	4	-0.0100776	0.0101135	0.319029	or
Adhesion G protein-coupled receptor F5 || id:prot-a-44	Atrial fibrillation || id:ebi-a-GCST006414	Weighted mode	4	-0.00846633	0.01092	0.494665	or
Adhesion G-protein coupled receptor F1 || id:prot-a-43	Atrial fibrillation || id:ebi-a-GCST006414	Inverse variance weighted	2	0.00212167	0.0154764	0.890959	or
Adhesive capsulitis of shoulder || id:ukb-d-M13_ADHCAPSULITIS	Atrial fibrillation || id:ebi-a-GCST006414	Wald ratio	1	7.92153	8.54457	0.353883	or
Adipocyte plasma membrane-associated protein || id:prot-a-124	Atrial fibrillation || id:ebi-a-GCST006414	Inverse variance weighted	2	0.0310596	0.0308323	0.313755	or
Adiponectin || id:ieu-a-1	Atrial fibrillation || id:ebi-a-GCST006414	Inverse variance weighted	14	-0.0106775	0.0398304	0.788642	or
Adiponectin || id:ieu-a-1	Atrial fibrillation || id:ebi-a-GCST006414	Inverse variance weighted	4	-0.0485915	0.0502198	0.333256	steiger
Adiponectin || id:ieu-a-1	Atrial fibrillation || id:ebi-a-GCST006414	MR Egger	14	-0.00662355	0.0615627	0.916099	or
Adiponectin || id:ieu-a-1	Atrial fibrillation || id:ebi-a-GCST006414	Simple mode	14	-0.0862099	0.0705584	0.243468	or
Adiponectin || id:ieu-a-1	Atrial fibrillation || id:ebi-a-GCST006414	Weighted median	14	0.00132886	0.043188	0.975454	or
Adiponectin || id:ieu-a-1	Atrial fibrillation || id:ebi-a-GCST006414	Weighted mode	14	-0.0129557	0.0434684	0.770377	or
Adrenate (22:4n6) || id:met-a-537	Atrial fibrillation || id:ebi-a-GCST006414	Wald ratio	1	0.337176	0.198847	0.0899518	or
Adseverin || id:prot-a-2650	Atrial fibrillation || id:ebi-a-GCST006414	Inverse variance weighted	2	0.0222244	0.029184	0.446343	or
Adult-onset Still disease || id:ukb-d-STILL_ADULT	Atrial fibrillation || id:ebi-a-GCST006414	Inverse variance weighted	5	2.19944	2.58023	0.393981	or
Adult-onset Still disease || id:ukb-d-STILL_ADULT	Atrial fibrillation || id:ebi-a-GCST006414	MR Egger	5	-7.32116	6.6458	0.351078	or
Adult-onset Still disease || id:ukb-d-STILL_ADULT	Atrial fibrillation || id:ebi-a-GCST006414	Simple mode	5	3.63607	33.1037	0.917827	or
Adult-onset Still disease || id:ukb-d-STILL_ADULT	Atrial fibrillation || id:ebi-a-GCST006414	Weighted median	5	-0.108577	2.54643	0.965989	or
Adult-onset Still disease || id:ukb-d-STILL_ADULT	Atrial fibrillation || id:ebi-a-GCST006414	Weighted mode	5	-2.6792	26.7673	0.925087	or
Advanced glycosylation end product-specific receptor, soluble || id:prot-a-54	Atrial fibrillation || id:ebi-a-GCST006414	Inverse variance weighted	7	-0.0190117	0.0317239	0.548982	or
Advanced glycosylation end product-specific receptor, soluble || id:prot-a-54	Atrial fibrillation || id:ebi-a-GCST006414	MR Egger	7	-0.0986428	0.102983	0.382126	or
Advanced glycosylation end product-specific receptor, soluble || id:prot-a-54	Atrial fibrillation || id:ebi-a-GCST006414	Simple mode	7	-0.0452663	0.0567728	0.455649	or
Advanced glycosylation end product-specific receptor, soluble || id:prot-a-54	Atrial fibrillation || id:ebi-a-GCST006414	Weighted median	7	-0.0218895	0.0283863	0.44063	or
Advanced glycosylation end product-specific receptor, soluble || id:prot-a-54	Atrial fibrillation || id:ebi-a-GCST006414	Weighted mode	7	0.0493557	0.0610759	0.449874	or
Age asthma diagnosed by doctor || id:ukb-b-18436	Atrial fibrillation || id:ebi-a-GCST006414	Inverse variance weighted	3	-0.176455	0.137175	0.198322	or
Age asthma diagnosed by doctor || id:ukb-b-18436	Atrial fibrillation || id:ebi-a-GCST006414	Inverse variance weighted	3	-0.176455	0.137175	0.198322	steiger
Age asthma diagnosed by doctor || id:ukb-b-18436	Atrial fibrillation || id:ebi-a-GCST006414	MR Egger	3	-0.444505	0.717185	0.646775	or
Age asthma diagnosed by doctor || id:ukb-b-18436	Atrial fibrillation || id:ebi-a-GCST006414	Simple mode	3	-0.210175	0.148585	0.292818	or
Age asthma diagnosed by doctor || id:ukb-b-18436	Atrial fibrillation || id:ebi-a-GCST006414	Weighted median	3	-0.187154	0.0839851	0.0258524	or
Age asthma diagnosed by doctor || id:ukb-b-18436	Atrial fibrillation || id:ebi-a-GCST006414	Weighted mode	3	-0.264228	0.1178	0.154096	or
Age asthma diagnosed || id:ukb-b-4575	Atrial fibrillation || id:ebi-a-GCST006414	Inverse variance weighted	23	-0.0620193	0.041907	0.138893	or
Age asthma diagnosed || id:ukb-b-4575	Atrial fibrillation || id:ebi-a-GCST006414	Inverse variance weighted	23	-0.0620193	0.041907	0.138893	steiger
Age asthma diagnosed || id:ukb-b-4575	Atrial fibrillation || id:ebi-a-GCST006414	MR Egger	23	-0.263385	0.0924943	0.0096415	or
Age asthma diagnosed || id:ukb-b-4575	Atrial fibrillation || id:ebi-a-GCST006414	Simple mode	23	-0.0448184	0.090646	0.625901	or
Age asthma diagnosed || id:ukb-b-4575	Atrial fibrillation || id:ebi-a-GCST006414	Weighted median	23	-0.0702811	0.0463284	0.129261	or
Age asthma diagnosed || id:ukb-b-4575	Atrial fibrillation || id:ebi-a-GCST006414	Weighted mode	23	-0.034261	0.14274	0.812534	or
Age at death || id:ukb-b-3018	Atrial fibrillation || id:ebi-a-GCST006414	Wald ratio	1	-0.024684	0.092004	0.788474	or
Age at first live birth || id:ukb-b-12405	Atrial fibrillation || id:ebi-a-GCST006414	Inverse variance weighted	35	-0.0268939	0.0852596	0.752431	or
Age at first live birth || id:ukb-b-12405	Atrial fibrillation || id:ebi-a-GCST006414	Inverse variance weighted	34	-0.0831796	0.0626821	0.184506	steiger
Age at first live birth || id:ukb-b-12405	Atrial fibrillation || id:ebi-a-GCST006414	MR Egger	35	-0.279495	0.498989	0.579178	or
Age at first live birth || id:ukb-b-12405	Atrial fibrillation || id:ebi-a-GCST006414	Simple mode	35	-0.00552211	0.165117	0.973516	or
Age at first live birth || id:ukb-b-12405	Atrial fibrillation || id:ebi-a-GCST006414	Weighted median	35	-0.0405651	0.0795635	0.61016	or
Age at first live birth || id:ukb-b-12405	Atrial fibrillation || id:ebi-a-GCST006414	Weighted mode	35	0.0180491	0.143929	0.900943	or
Age at hysterectomy || id:ukb-b-4643	Atrial fibrillation || id:ebi-a-GCST006414	Inverse variance weighted	4	-0.0639123	0.13438	0.634353	or
Age at hysterectomy || id:ukb-b-4643	Atrial fibrillation || id:ebi-a-GCST006414	Inverse variance weighted	4	-0.0639123	0.13438	0.634353	steiger
Age at hysterectomy || id:ukb-b-4643	Atrial fibrillation || id:ebi-a-GCST006414	MR Egger	4	-1.39515	0.590803	0.142082	or
Age at hysterectomy || id:ukb-b-4643	Atrial fibrillation || id:ebi-a-GCST006414	Simple mode	4	-0.225608	0.239931	0.416431	or
Age at hysterectomy || id:ukb-b-4643	Atrial fibrillation || id:ebi-a-GCST006414	Weighted median	4	-0.0757209	0.120305	0.52908	or
Age at hysterectomy || id:ukb-b-4643	Atrial fibrillation || id:ebi-a-GCST006414	Weighted mode	4	-0.225608	0.198841	0.338996	or
Age at last live birth || id:ukb-b-8727	Atrial fibrillation || id:ebi-a-GCST006414	Inverse variance weighted	6	0.163556	0.129782	0.207583	or
Age at last live birth || id:ukb-b-8727	Atrial fibrillation || id:ebi-a-GCST006414	Inverse variance weighted	6	0.163556	0.129782	0.207583	steiger
Age at last live birth || id:ukb-b-8727	Atrial fibrillation || id:ebi-a-GCST006414	MR Egger	6	0.00429751	0.458402	0.992969	or
Age at last live birth || id:ukb-b-8727	Atrial fibrillation || id:ebi-a-GCST006414	Simple mode	6	0.100416	0.211379	0.654777	or
Age at last live birth || id:ukb-b-8727	Atrial fibrillation || id:ebi-a-GCST006414	Weighted median	6	0.100823	0.164226	0.539264	or
Age at last live birth || id:ukb-b-8727	Atrial fibrillation || id:ebi-a-GCST006414	Weighted mode	6	0.0962762	0.198599	0.648326	or
Age at menarche || id:ieu-a-1095	Atrial fibrillation || id:ebi-a-GCST006414	Inverse variance weighted	69	0.00207004	0.0337835	0.951141	or
Age at menarche || id:ieu-a-1095	Atrial fibrillation || id:ebi-a-GCST006414	Inverse variance weighted	64	-0.00127245	0.0304984	0.96672	steiger
Age at menarche || id:ieu-a-1095	Atrial fibrillation || id:ebi-a-GCST006414	MR Egger	69	0.125438	0.129678	0.336871	or
Age at menarche || id:ieu-a-1095	Atrial fibrillation || id:ebi-a-GCST006414	Simple mode	69	-0.109791	0.0871707	0.212156	or
Age at menarche || id:ieu-a-1095	Atrial fibrillation || id:ebi-a-GCST006414	Weighted median	69	0.0350765	0.0351393	0.318176	or
Age at menarche || id:ieu-a-1095	Atrial fibrillation || id:ebi-a-GCST006414	Weighted mode	69	0.0200495	0.0542474	0.712834	or
Age at menopause (last menstrual period) || id:ukb-b-17422	Atrial fibrillation || id:ebi-a-GCST006414	Inverse variance weighted	115	-0.00404847	0.0258254	0.875431	or
Age at menopause (last menstrual period) || id:ukb-b-17422	Atrial fibrillation || id:ebi-a-GCST006414	Inverse variance weighted	112	-0.000824145	0.0247634	0.973451	steiger
Age at menopause (last menstrual period) || id:ukb-b-17422	Atrial fibrillation || id:ebi-a-GCST006414	MR Egger	115	-0.00906744	0.0530777	0.86466	or
Age at menopause (last menstrual period) || id:ukb-b-17422	Atrial fibrillation || id:ebi-a-GCST006414	Simple mode	115	-0.0256406	0.0637022	0.688064	or
Age at menopause (last menstrual period) || id:ukb-b-17422	Atrial fibrillation || id:ebi-a-GCST006414	Weighted median	115	-0.00262811	0.0295286	0.92908	or
Age at menopause (last menstrual period) || id:ukb-b-17422	Atrial fibrillation || id:ebi-a-GCST006414	Weighted mode	115	-0.0256406	0.0330618	0.439629	or
Age at menopause || id:ieu-a-1004	Atrial fibrillation || id:ebi-a-GCST006414	Inverse variance weighted	42	-0.00325816	0.0095151	0.732034	or
Age at menopause || id:ieu-a-1004	Atrial fibrillation || id:ebi-a-GCST006414	Inverse variance weighted	42	-0.00325816	0.0095151	0.732034	steiger
Age at menopause || id:ieu-a-1004	Atrial fibrillation || id:ebi-a-GCST006414	MR Egger	42	0.00666472	0.022051	0.764034	or
Age at menopause || id:ieu-a-1004	Atrial fibrillation || id:ebi-a-GCST006414	Simple mode	42	0.0062045	0.018877	0.74407	or
Age at menopause || id:ieu-a-1004	Atrial fibrillation || id:ebi-a-GCST006414	Weighted median	42	0.00274208	0.00920211	0.765715	or
Age at menopause || id:ieu-a-1004	Atrial fibrillation || id:ebi-a-GCST006414	Weighted mode	42	0.000151516	0.0119889	0.989978	or
Age at recruitment || id:ukb-d-age	Atrial fibrillation || id:ebi-a-GCST006414	Wald ratio	1	0.114309	0.0793277	0.149593	or
Age cataract diagnosed || id:ukb-d-4700_irnt	Atrial fibrillation || id:ebi-a-GCST006414	Wald ratio	1	0.031243	0.10218	0.759784	or
Age completed full time education || id:ukb-b-6134	Atrial fibrillation || id:ebi-a-GCST006414	Inverse variance weighted	40	-0.0301516	0.162086	0.852427	or
Age completed full time education || id:ukb-b-6134	Atrial fibrillation || id:ebi-a-GCST006414	Inverse variance weighted	24	-0.0783388	0.108332	0.469595	steiger
Age completed full time education || id:ukb-b-6134	Atrial fibrillation || id:ebi-a-GCST006414	MR Egger	40	-0.674679	0.716384	0.352252	or
Age completed full time education || id:ukb-b-6134	Atrial fibrillation || id:ebi-a-GCST006414	Simple mode	40	-0.223549	0.25143	0.379397	or
Age completed full time education || id:ukb-b-6134	Atrial fibrillation || id:ebi-a-GCST006414	Weighted median	40	-0.188972	0.13186	0.15182	or
Age completed full time education || id:ukb-b-6134	Atrial fibrillation || id:ebi-a-GCST006414	Weighted mode	40	-0.223549	0.241674	0.360655	or
Age diabetes diagnosed || id:ukb-b-7435	Atrial fibrillation || id:ebi-a-GCST006414	Inverse variance weighted	6	-0.0562719	0.0301575	0.062051	or
Age diabetes diagnosed || id:ukb-b-7435	Atrial fibrillation || id:ebi-a-GCST006414	Inverse variance weighted	6	-0.0562719	0.0301575	0.062051	steiger
Age diabetes diagnosed || id:ukb-b-7435	Atrial fibrillation || id:ebi-a-GCST006414	MR Egger	6	0.0538618	0.0785683	0.530669	or
Age diabetes diagnosed || id:ukb-b-7435	Atrial fibrillation || id:ebi-a-GCST006414	Simple mode	6	-0.0652672	0.0616397	0.338116	or
Age diabetes diagnosed || id:ukb-b-7435	Atrial fibrillation || id:ebi-a-GCST006414	Weighted median	6	-0.0515953	0.0391348	0.187371	or
Age diabetes diagnosed || id:ukb-b-7435	Atrial fibrillation || id:ebi-a-GCST006414	Weighted mode	6	-0.0253817	0.0408741	0.561827	or
Age first had sexual intercourse || id:ukb-b-6591	Atrial fibrillation || id:ebi-a-GCST006414	Inverse variance weighted	197	-0.164249	0.0500883	0.00104109	or
Age first had sexual intercourse || id:ukb-b-6591	Atrial fibrillation || id:ebi-a-GCST006414	Inverse variance weighted	152	-0.127127	0.0365303	0.00050136	steiger
Age first had sexual intercourse || id:ukb-b-6591	Atrial fibrillation || id:ebi-a-GCST006414	MR Egger	197	-0.0634178	0.230292	0.783316	or
Age first had sexual intercourse || id:ukb-b-6591	Atrial fibrillation || id:ebi-a-GCST006414	Simple mode	197	-0.239492	0.168589	0.157032	or
Age first had sexual intercourse || id:ukb-b-6591	Atrial fibrillation || id:ebi-a-GCST006414	Weighted median	197	-0.156718	0.0501956	0.00179538	or
Age first had sexual intercourse || id:ukb-b-6591	Atrial fibrillation || id:ebi-a-GCST006414	Weighted mode	197	-0.206294	0.143535	0.152245	or
Age hay fever, rhinitis or eczema diagnosed || id:ukb-b-7556	Atrial fibrillation || id:ebi-a-GCST006414	Inverse variance weighted	37	-0.0107385	0.0421206	0.798765	or
Age hay fever, rhinitis or eczema diagnosed || id:ukb-b-7556	Atrial fibrillation || id:ebi-a-GCST006414	Inverse variance weighted	37	-0.0107385	0.0421206	0.798765	steiger
Age hay fever, rhinitis or eczema diagnosed || id:ukb-b-7556	Atrial fibrillation || id:ebi-a-GCST006414	MR Egger	37	0.00572942	0.105919	0.957169	or
Age hay fever, rhinitis or eczema diagnosed || id:ukb-b-7556	Atrial fibrillation || id:ebi-a-GCST006414	Simple mode	37	-0.0978336	0.124802	0.43822	or
Age hay fever, rhinitis or eczema diagnosed || id:ukb-b-7556	Atrial fibrillation || id:ebi-a-GCST006414	Weighted median	37	-0.07304	0.0549536	0.183808	or
Age hay fever, rhinitis or eczema diagnosed || id:ukb-b-7556	Atrial fibrillation || id:ebi-a-GCST006414	Weighted mode	37	-0.0978336	0.111311	0.385273	or
Age hayfever or allergic rhinitis diagnosed by doctor || id:ukb-b-18290	Atrial fibrillation || id:ebi-a-GCST006414	Inverse variance weighted	3	0.0286266	0.080465	0.722017	or
Age hayfever or allergic rhinitis diagnosed by doctor || id:ukb-b-18290	Atrial fibrillation || id:ebi-a-GCST006414	Inverse variance weighted	3	0.0286266	0.080465	0.722017	steiger
Age hayfever or allergic rhinitis diagnosed by doctor || id:ukb-b-18290	Atrial fibrillation || id:ebi-a-GCST006414	MR Egger	3	-0.0318606	0.864412	0.976546	or
Age hayfever or allergic rhinitis diagnosed by doctor || id:ukb-b-18290	Atrial fibrillation || id:ebi-a-GCST006414	Simple mode	3	0.122704	0.115244	0.398527	or
Age hayfever or allergic rhinitis diagnosed by doctor || id:ukb-b-18290	Atrial fibrillation || id:ebi-a-GCST006414	Weighted median	3	0.0300264	0.0722132	0.677554	or
Age hayfever or allergic rhinitis diagnosed by doctor || id:ukb-b-18290	Atrial fibrillation || id:ebi-a-GCST006414	Weighted mode	3	0.0588341	0.0862335	0.565488	or
Age high blood pressure diagnosed || id:ukb-b-1061	Atrial fibrillation || id:ebi-a-GCST006414	Inverse variance weighted	9	-0.582074	0.125748	3.67624e-06	or
Age high blood pressure diagnosed || id:ukb-b-1061	Atrial fibrillation || id:ebi-a-GCST006414	Inverse variance weighted	8	-0.523642	0.116239	6.64116e-06	steiger
Age high blood pressure diagnosed || id:ukb-b-1061	Atrial fibrillation || id:ebi-a-GCST006414	MR Egger	9	-0.541089	0.508179	0.322327	or
Age high blood pressure diagnosed || id:ukb-b-1061	Atrial fibrillation || id:ebi-a-GCST006414	Simple mode	9	-0.369351	0.203168	0.106585	or
Age high blood pressure diagnosed || id:ukb-b-1061	Atrial fibrillation || id:ebi-a-GCST006414	Weighted median	9	-0.448048	0.129774	0.000555356	or
Age high blood pressure diagnosed || id:ukb-b-1061	Atrial fibrillation || id:ebi-a-GCST006414	Weighted mode	9	-0.340799	0.227179	0.171969	or
Age last used hormone-replacement therapy (HRT) || id:ukb-b-4564	Atrial fibrillation || id:ebi-a-GCST006414	Inverse variance weighted	4	-0.0659368	0.176007	0.707939	or
Age last used hormone-replacement therapy (HRT) || id:ukb-b-4564	Atrial fibrillation || id:ebi-a-GCST006414	Inverse variance weighted	4	-0.0659368	0.176007	0.707939	steiger
Age last used hormone-replacement therapy (HRT) || id:ukb-b-4564	Atrial fibrillation || id:ebi-a-GCST006414	MR Egger	4	-0.713309	0.254393	0.107136	or
Age last used hormone-replacement therapy (HRT) || id:ukb-b-4564	Atrial fibrillation || id:ebi-a-GCST006414	Simple mode	4	-0.242007	0.273572	0.441512	or
Age last used hormone-replacement therapy (HRT) || id:ukb-b-4564	Atrial fibrillation || id:ebi-a-GCST006414	Weighted median	4	-0.164646	0.131399	0.210197	or
Age last used hormone-replacement therapy (HRT) || id:ukb-b-4564	Atrial fibrillation || id:ebi-a-GCST006414	Weighted mode	4	-0.268295	0.165076	0.202573	or
Age of primiparous women at birth of child || id:ukb-b-16927	Atrial fibrillation || id:ebi-a-GCST006414	Wald ratio	1	-0.241866	0.162996	0.137843	or
Age started hormone-replacement therapy (HRT) || id:ukb-b-9487	Atrial fibrillation || id:ebi-a-GCST006414	Inverse variance weighted	24	-0.00109753	0.0606008	0.98555	or
Age started hormone-replacement therapy (HRT) || id:ukb-b-9487	Atrial fibrillation || id:ebi-a-GCST006414	Inverse variance weighted	23	0.0412716	0.0432478	0.339929	steiger
Age started hormone-replacement therapy (HRT) || id:ukb-b-9487	Atrial fibrillation || id:ebi-a-GCST006414	MR Egger	24	-0.065376	0.190969	0.735345	or
Age started hormone-replacement therapy (HRT) || id:ukb-b-9487	Atrial fibrillation || id:ebi-a-GCST006414	Simple mode	24	0.0309181	0.110739	0.782589	or
Age started hormone-replacement therapy (HRT) || id:ukb-b-9487	Atrial fibrillation || id:ebi-a-GCST006414	Weighted median	24	0.0217808	0.0623836	0.726982	or
Age started hormone-replacement therapy (HRT) || id:ukb-b-9487	Atrial fibrillation || id:ebi-a-GCST006414	Weighted mode	24	0.0435424	0.104009	0.679362	or
Age started oral contraceptive pill || id:ukb-b-9433	Atrial fibrillation || id:ebi-a-GCST006414	Inverse variance weighted	4	0.0844312	0.347744	0.808163	or
Age started oral contraceptive pill || id:ukb-b-9433	Atrial fibrillation || id:ebi-a-GCST006414	Inverse variance weighted	4	0.0844312	0.347744	0.808163	steiger
Age started oral contraceptive pill || id:ukb-b-9433	Atrial fibrillation || id:ebi-a-GCST006414	MR Egger	4	-0.441131	1.36022	0.776481	or
Age started oral contraceptive pill || id:ukb-b-9433	Atrial fibrillation || id:ebi-a-GCST006414	Simple mode	4	0.658683	0.614063	0.362034	or
Age started oral contraceptive pill || id:ukb-b-9433	Atrial fibrillation || id:ebi-a-GCST006414	Weighted median	4	-0.0759015	0.243638	0.755395	or
Age started oral contraceptive pill || id:ukb-b-9433	Atrial fibrillation || id:ebi-a-GCST006414	Weighted mode	4	-0.424128	0.391858	0.358331	or
Age started smoking in former smokers || id:ukb-b-2047	Atrial fibrillation || id:ebi-a-GCST006414	Wald ratio	1	0.665899	0.276789	0.0161372	or
Age started wearing glasses or contact lenses || id:ukb-b-5801	Atrial fibrillation || id:ebi-a-GCST006414	Inverse variance weighted	83	-0.0835636	0.0581098	0.150426	or
Age started wearing glasses or contact lenses || id:ukb-b-5801	Atrial fibrillation || id:ebi-a-GCST006414	Inverse variance weighted	69	-0.143453	0.0469995	0.00227154	steiger
Age started wearing glasses or contact lenses || id:ukb-b-5801	Atrial fibrillation || id:ebi-a-GCST006414	MR Egger	83	-0.26589	0.159128	0.0985978	or
Age started wearing glasses or contact lenses || id:ukb-b-5801	Atrial fibrillation || id:ebi-a-GCST006414	Simple mode	83	-0.0760333	0.157369	0.630275	or
Age started wearing glasses or contact lenses || id:ukb-b-5801	Atrial fibrillation || id:ebi-a-GCST006414	Weighted median	83	-0.126647	0.0720044	0.0785994	or
Age started wearing glasses or contact lenses || id:ukb-b-5801	Atrial fibrillation || id:ebi-a-GCST006414	Weighted mode	83	-0.12221	0.10345	0.24088	or
Age stopped smoking || id:ukb-b-7138	Atrial fibrillation || id:ebi-a-GCST006414	Wald ratio	1	-0.467838	0.263159	0.0754404	or
Age when last used oral contraceptive pill || id:ukb-b-4206	Atrial fibrillation || id:ebi-a-GCST006414	Wald ratio	1	-0.0995021	0.337442	0.768092	or
Age when periods started (menarche) || id:ukb-b-3768	Atrial fibrillation || id:ebi-a-GCST006414	Inverse variance weighted	199	-0.0191318	0.0504513	0.70453	or
Age when periods started (menarche) || id:ukb-b-3768	Atrial fibrillation || id:ebi-a-GCST006414	Inverse variance weighted	98	0.0324858	0.040944	0.427533	steiger
Age when periods started (menarche) || id:ukb-b-3768	Atrial fibrillation || id:ebi-a-GCST006414	MR Egger	199	0.114395	0.142206	0.42212	or
Age when periods started (menarche) || id:ukb-b-3768	Atrial fibrillation || id:ebi-a-GCST006414	Simple mode	199	-0.10078	0.144283	0.485694	or
Age when periods started (menarche) || id:ukb-b-3768	Atrial fibrillation || id:ebi-a-GCST006414	Weighted median	199	0.0475489	0.0538589	0.377322	or
Age when periods started (menarche) || id:ukb-b-3768	Atrial fibrillation || id:ebi-a-GCST006414	Weighted mode	199	0.0467142	0.0789286	0.554624	or
Agouti-related protein || id:prot-a-59	Atrial fibrillation || id:ebi-a-GCST006414	Wald ratio	1	0.04849	0.0348788	0.164455	or
Agouti-signaling protein || id:prot-a-187	Atrial fibrillation || id:ebi-a-GCST006414	Wald ratio	1	0.0184829	0.013141	0.159574	or
Aide-memoire completed || id:ukb-b-11158	Atrial fibrillation || id:ebi-a-GCST006414	Inverse variance weighted	5	-0.698254	0.653449	0.285265	or
Aide-memoire completed || id:ukb-b-11158	Atrial fibrillation || id:ebi-a-GCST006414	MR Egger	5	1.2189	2.2612	0.627286	or
Aide-memoire completed || id:ukb-b-11158	Atrial fibrillation || id:ebi-a-GCST006414	Simple mode	5	-1.33219	1.31952	0.369801	or
Aide-memoire completed || id:ukb-b-11158	Atrial fibrillation || id:ebi-a-GCST006414	Weighted median	5	-0.689264	1.32202	0.602108	or
Aide-memoire completed || id:ukb-b-11158	Atrial fibrillation || id:ebi-a-GCST006414	Weighted mode	5	-1.11983	1.24902	0.420631	or
Alanine aminotransferase || id:ukb-d-30620_irnt	Atrial fibrillation || id:ebi-a-GCST006414	Inverse variance weighted	195	-0.0268127	0.0377586	0.477638	or
Alanine aminotransferase || id:ukb-d-30620_irnt	Atrial fibrillation || id:ebi-a-GCST006414	Inverse variance weighted	170	-0.034908	0.0278354	0.209809	steiger
Alanine aminotransferase || id:ukb-d-30620_irnt	Atrial fibrillation || id:ebi-a-GCST006414	MR Egger	195	-0.0797841	0.0756662	0.293008	or
Alanine aminotransferase || id:ukb-d-30620_irnt	Atrial fibrillation || id:ebi-a-GCST006414	Simple mode	195	-0.00678777	0.104207	0.948132	or
Alanine aminotransferase || id:ukb-d-30620_irnt	Atrial fibrillation || id:ebi-a-GCST006414	Weighted median	195	-0.0265719	0.0415374	0.522361	or
Alanine aminotransferase || id:ukb-d-30620_irnt	Atrial fibrillation || id:ebi-a-GCST006414	Weighted mode	195	0.00927371	0.0571608	0.871287	or
Alanine || id:met-c-840	Atrial fibrillation || id:ebi-a-GCST006414	Inverse variance weighted	6	0.0311545	0.0461982	0.500079	or
Alanine || id:met-c-840	Atrial fibrillation || id:ebi-a-GCST006414	Inverse variance weighted	6	0.0311545	0.0461982	0.500079	steiger
Alanine || id:met-c-840	Atrial fibrillation || id:ebi-a-GCST006414	MR Egger	6	0.0825331	0.234362	0.742488	or
Alanine || id:met-c-840	Atrial fibrillation || id:ebi-a-GCST006414	Simple mode	6	0.105983	0.084713	0.266254	or
Alanine || id:met-c-840	Atrial fibrillation || id:ebi-a-GCST006414	Weighted median	6	0.0322859	0.0488002	0.508232	or
Alanine || id:met-c-840	Atrial fibrillation || id:ebi-a-GCST006414	Weighted mode	6	0.0148055	0.0665543	0.83276	or
Alanine--tRNA ligase, cytoplasmic || id:prot-a-3	Atrial fibrillation || id:ebi-a-GCST006414	Wald ratio	1	0.00241779	0.0425532	0.95469	or
Albumin || id:met-c-841	Atrial fibrillation || id:ebi-a-GCST006414	Inverse variance weighted	3	0.0411613	0.073084	0.573295	or
Albumin || id:met-c-841	Atrial fibrillation || id:ebi-a-GCST006414	MR Egger	3	-0.0145006	0.279868	0.967045	or
Albumin || id:met-c-841	Atrial fibrillation || id:ebi-a-GCST006414	Simple mode	3	0.136281	0.12226	0.380972	or
Albumin || id:met-c-841	Atrial fibrillation || id:ebi-a-GCST006414	Weighted median	3	0.0461747	0.0741748	0.533606	or
Albumin || id:met-c-841	Atrial fibrillation || id:ebi-a-GCST006414	Weighted mode	3	-0.0310211	0.0978332	0.781221	or
Albumin || id:ukb-d-30600_irnt	Atrial fibrillation || id:ebi-a-GCST006414	Inverse variance weighted	194	-0.115747	0.0339116	0.000642083	or
Albumin || id:ukb-d-30600_irnt	Atrial fibrillation || id:ebi-a-GCST006414	Inverse variance weighted	168	-0.0764662	0.0266285	0.00408405	steiger
Albumin || id:ukb-d-30600_irnt	Atrial fibrillation || id:ebi-a-GCST006414	MR Egger	194	-0.0570775	0.0658093	0.386851	or
Albumin || id:ukb-d-30600_irnt	Atrial fibrillation || id:ebi-a-GCST006414	Simple mode	194	-0.0518454	0.0837102	0.53642	or
Albumin || id:ukb-d-30600_irnt	Atrial fibrillation || id:ebi-a-GCST006414	Weighted median	194	-0.0896942	0.0385831	0.020088	or
Albumin || id:ukb-d-30600_irnt	Atrial fibrillation || id:ebi-a-GCST006414	Weighted mode	194	-0.0703239	0.046489	0.131991	or
Alcohol consumed || id:ukb-b-10923	Atrial fibrillation || id:ebi-a-GCST006414	Wald ratio	1	0.601367	0.350926	0.0865919	or
Alcohol consumption || id:ieu-a-1283	Atrial fibrillation || id:ebi-a-GCST006414	Inverse variance weighted	4	0.26527	0.161136	0.0997119	or
Alcohol consumption || id:ieu-a-1283	Atrial fibrillation || id:ebi-a-GCST006414	Inverse variance weighted	4	0.26527	0.161136	0.0997119	steiger
Alcohol consumption || id:ieu-a-1283	Atrial fibrillation || id:ebi-a-GCST006414	MR Egger	4	0.0866081	1.21931	0.949837	or
Alcohol consumption || id:ieu-a-1283	Atrial fibrillation || id:ebi-a-GCST006414	Simple mode	4	0.339688	0.227576	0.232359	or
Alcohol consumption || id:ieu-a-1283	Atrial fibrillation || id:ebi-a-GCST006414	Weighted median	4	0.258689	0.185953	0.164179	or
Alcohol consumption || id:ieu-a-1283	Atrial fibrillation || id:ebi-a-GCST006414	Weighted mode	4	0.275461	0.203326	0.268484	or
Alcohol dehydrogenase 1B || id:prot-a-46	Atrial fibrillation || id:ebi-a-GCST006414	Inverse variance weighted	2	0.00711228	0.0161799	0.660244	or
Alcohol dehydrogenase [NADP(+)] || id:prot-a-67	Atrial fibrillation || id:ebi-a-GCST006414	Inverse variance weighted	2	-0.00767443	0.00937955	0.413238	or
Alcohol drinker status: Current || id:ukb-d-20117_2	Atrial fibrillation || id:ebi-a-GCST006414	Inverse variance weighted	3	2.68249	1.19692	0.0250153	or
Alcohol drinker status: Current || id:ukb-d-20117_2	Atrial fibrillation || id:ebi-a-GCST006414	MR Egger	3	3.36896	3.4869	0.510951	or
Alcohol drinker status: Current || id:ukb-d-20117_2	Atrial fibrillation || id:ebi-a-GCST006414	Simple mode	3	3.55692	4.45376	0.508271	or
Alcohol drinker status: Current || id:ukb-d-20117_2	Atrial fibrillation || id:ebi-a-GCST006414	Weighted median	3	0.707084	28.6244	0.980293	or
Alcohol drinker status: Current || id:ukb-d-20117_2	Atrial fibrillation || id:ebi-a-GCST006414	Weighted mode	3	0.352199	2.34872	0.894558	or
Alcohol intake frequency. || id:ukb-b-5779	Atrial fibrillation || id:ebi-a-GCST006414	Inverse variance weighted	100	0.0464731	0.0476796	0.329711	or
Alcohol intake frequency. || id:ukb-b-5779	Atrial fibrillation || id:ebi-a-GCST006414	Inverse variance weighted	98	0.0461147	0.0445901	0.301046	steiger
Alcohol intake frequency. || id:ukb-b-5779	Atrial fibrillation || id:ebi-a-GCST006414	MR Egger	100	-0.128445	0.112611	0.256815	or
Alcohol intake frequency. || id:ukb-b-5779	Atrial fibrillation || id:ebi-a-GCST006414	Simple mode	100	0.307028	0.162713	0.0620994	or
Alcohol intake frequency. || id:ukb-b-5779	Atrial fibrillation || id:ebi-a-GCST006414	Weighted median	100	-0.0168473	0.0582356	0.772354	or
Alcohol intake frequency. || id:ukb-b-5779	Atrial fibrillation || id:ebi-a-GCST006414	Weighted mode	100	-0.109678	0.0751961	0.147852	or
Alcohol intake versus 10 years previously || id:ukb-b-3460	Atrial fibrillation || id:ebi-a-GCST006414	Inverse variance weighted	14	0.21235	0.207551	0.30625	or
Alcohol intake versus 10 years previously || id:ukb-b-3460	Atrial fibrillation || id:ebi-a-GCST006414	Inverse variance weighted	7	-0.178456	0.236975	0.451414	steiger
Alcohol intake versus 10 years previously || id:ukb-b-3460	Atrial fibrillation || id:ebi-a-GCST006414	MR Egger	14	-0.975857	0.577805	0.11703	or
Alcohol intake versus 10 years previously || id:ukb-b-3460	Atrial fibrillation || id:ebi-a-GCST006414	Simple mode	14	0.928423	0.531985	0.104525	or
Alcohol intake versus 10 years previously || id:ukb-b-3460	Atrial fibrillation || id:ebi-a-GCST006414	Weighted median	14	0.163801	0.271886	0.546866	or
Alcohol intake versus 10 years previously || id:ukb-b-3460	Atrial fibrillation || id:ebi-a-GCST006414	Weighted mode	14	0.0531337	0.561087	0.925999	or
Alcohol usually taken with meals || id:ukb-b-16878	Atrial fibrillation || id:ebi-a-GCST006414	Inverse variance weighted	35	-0.25032	0.192994	0.194619	or
Alcohol usually taken with meals || id:ukb-b-16878	Atrial fibrillation || id:ebi-a-GCST006414	MR Egger	35	2.26451	1.41302	0.118553	or
Alcohol usually taken with meals || id:ukb-b-16878	Atrial fibrillation || id:ebi-a-GCST006414	Simple mode	35	-0.0712095	0.387414	0.855257	or
Alcohol usually taken with meals || id:ukb-b-16878	Atrial fibrillation || id:ebi-a-GCST006414	Weighted median	35	-0.114424	0.230594	0.619743	or
Alcohol usually taken with meals || id:ukb-b-16878	Atrial fibrillation || id:ebi-a-GCST006414	Weighted mode	35	-0.00608229	0.341681	0.985902	or
Alcohol || id:ukb-b-5359	Atrial fibrillation || id:ebi-a-GCST006414	Wald ratio	1	0.323848	0.188981	0.0865919	or
Aldehyde dehydrogenase family 3 member B1 || id:prot-a-76	Atrial fibrillation || id:ebi-a-GCST006414	Wald ratio	1	0.00247383	0.016746	0.882558	or
Aldehyde dehydrogenase, dimeric NADP-preferring || id:prot-a-75	Atrial fibrillation || id:ebi-a-GCST006414	Inverse variance weighted	2	0.00517299	0.0435604	0.90547	or
Aldo-keto reductase family 1 member C1 || id:prot-a-69	Atrial fibrillation || id:ebi-a-GCST006414	Inverse variance weighted	2	-0.0286677	0.0294387	0.330151	or
Aldose reductase || id:prot-a-68	Atrial fibrillation || id:ebi-a-GCST006414	Inverse variance weighted	2	0.009279	0.0193802	0.632089	or
Alkaline phosphatase || id:ukb-d-30610_irnt	Atrial fibrillation || id:ebi-a-GCST006414	Inverse variance weighted	304	0.00823378	0.0223329	0.712364	or
Alkaline phosphatase || id:ukb-d-30610_irnt	Atrial fibrillation || id:ebi-a-GCST006414	Inverse variance weighted	270	0.00791297	0.019351	0.6826	steiger
Alkaline phosphatase || id:ukb-d-30610_irnt	Atrial fibrillation || id:ebi-a-GCST006414	MR Egger	304	-0.052739	0.0379992	0.166191	or
Alkaline phosphatase || id:ukb-d-30610_irnt	Atrial fibrillation || id:ebi-a-GCST006414	Simple mode	304	-0.113469	0.0599565	0.0593738	or
Alkaline phosphatase || id:ukb-d-30610_irnt	Atrial fibrillation || id:ebi-a-GCST006414	Weighted median	304	-0.0491099	0.0264685	0.0635378	or
Alkaline phosphatase || id:ukb-d-30610_irnt	Atrial fibrillation || id:ebi-a-GCST006414	Weighted mode	304	-0.0774135	0.0315213	0.014614	or
All-trans-retinol 13,14-reductase || id:prot-a-2525	Atrial fibrillation || id:ebi-a-GCST006414	Wald ratio	1	-0.0557733	0.0488393	0.253464	or
Allergic disease (asthma, hay fever or eczema) || id:ebi-a-GCST005038	Atrial fibrillation || id:ebi-a-GCST006414	Inverse variance weighted	74	0.0338486	0.0289818	0.242837	or
Allergic disease (asthma, hay fever or eczema) || id:ebi-a-GCST005038	Atrial fibrillation || id:ebi-a-GCST006414	Inverse variance weighted	61	0.0214097	0.0227372	0.34639	steiger
Allergic disease (asthma, hay fever or eczema) || id:ebi-a-GCST005038	Atrial fibrillation || id:ebi-a-GCST006414	MR Egger	74	0.0758423	0.0829986	0.363884	or
Allergic disease (asthma, hay fever or eczema) || id:ebi-a-GCST005038	Atrial fibrillation || id:ebi-a-GCST006414	Simple mode	74	0.164379	0.079734	0.0428077	or
Allergic disease (asthma, hay fever or eczema) || id:ebi-a-GCST005038	Atrial fibrillation || id:ebi-a-GCST006414	Weighted median	74	0.0387052	0.0304571	0.203795	or
Allergic disease (asthma, hay fever or eczema) || id:ebi-a-GCST005038	Atrial fibrillation || id:ebi-a-GCST006414	Weighted mode	74	0.119983	0.0652772	0.0701242	or
Allergin-1 || id:prot-a-1901	Atrial fibrillation || id:ebi-a-GCST006414	Inverse variance weighted	2	0.0318726	0.0297965	0.284765	or
Allograft inflammatory factor 1 || id:prot-a-62	Atrial fibrillation || id:ebi-a-GCST006414	Wald ratio	1	0.0003125	0.0135937	0.981659	or
Alpha-(1,3)-fucosyltransferase 10 || id:prot-a-1151	Atrial fibrillation || id:ebi-a-GCST006414	Inverse variance weighted	2	-1.73419e-05	0.0146167	0.999053	or
Alpha-(1,3)-fucosyltransferase 10 || id:prot-a-1151	Atrial fibrillation || id:ebi-a-GCST006414	Inverse variance weighted	2	-1.73419e-05	0.0146167	0.999053	steiger
Alpha-(1,3)-fucosyltransferase 5 || id:prot-a-1153	Atrial fibrillation || id:ebi-a-GCST006414	Inverse variance weighted	3	-0.00776166	0.0107616	0.470763	or
Alpha-(1,3)-fucosyltransferase 5 || id:prot-a-1153	Atrial fibrillation || id:ebi-a-GCST006414	Inverse variance weighted	3	-0.00776166	0.0107616	0.470763	steiger
Alpha-(1,3)-fucosyltransferase 5 || id:prot-a-1153	Atrial fibrillation || id:ebi-a-GCST006414	MR Egger	3	0.00857972	0.0424235	0.872964	or
Alpha-(1,3)-fucosyltransferase 5 || id:prot-a-1153	Atrial fibrillation || id:ebi-a-GCST006414	Simple mode	3	-0.00383512	0.0145516	0.816794	or
Alpha-(1,3)-fucosyltransferase 5 || id:prot-a-1153	Atrial fibrillation || id:ebi-a-GCST006414	Weighted median	3	-0.00694411	0.0114734	0.545022	or
Alpha-(1,3)-fucosyltransferase 5 || id:prot-a-1153	Atrial fibrillation || id:ebi-a-GCST006414	Weighted mode	3	-0.00487465	0.0128864	0.7416	or
Alpha-(1,3)-fucosyltransferase 9 || id:prot-a-1155	Atrial fibrillation || id:ebi-a-GCST006414	Inverse variance weighted	2	-0.00791014	0.0113658	0.486455	or
Alpha-(1,6)-fucosyltransferase || id:prot-a-1154	Atrial fibrillation || id:ebi-a-GCST006414	Inverse variance weighted	3	-0.00613258	0.0217419	0.777896	or
Alpha-(1,6)-fucosyltransferase || id:prot-a-1154	Atrial fibrillation || id:ebi-a-GCST006414	Inverse variance weighted	2	-0.0118071	0.00929948	0.204211	steiger
Alpha-(1,6)-fucosyltransferase || id:prot-a-1154	Atrial fibrillation || id:ebi-a-GCST006414	MR Egger	3	-0.033601	0.0428275	0.576483	or
Alpha-(1,6)-fucosyltransferase || id:prot-a-1154	Atrial fibrillation || id:ebi-a-GCST006414	Simple mode	3	-0.032217	0.0163081	0.186876	or
Alpha-(1,6)-fucosyltransferase || id:prot-a-1154	Atrial fibrillation || id:ebi-a-GCST006414	Weighted median	3	-0.0103874	0.0082327	0.207047	or
Alpha-(1,6)-fucosyltransferase || id:prot-a-1154	Atrial fibrillation || id:ebi-a-GCST006414	Weighted mode	3	-0.0108417	0.00857121	0.333336	or
Alpha-1,3-mannosyl-glycoprotein 4-beta-N-acetylglucosaminyltransferase B || id:prot-a-1894	Atrial fibrillation || id:ebi-a-GCST006414	Wald ratio	1	0.0134571	0.0267056	0.614327	or
Alpha-1,6-mannosyl-glycoprotein 2-beta-N-acetylglucosaminyltransferase || id:prot-a-1893	Atrial fibrillation || id:ebi-a-GCST006414	Inverse variance weighted	2	0.035583	0.0401087	0.374991	or
Alpha-2,8-sialyltransferase 8F || id:prot-a-2861	Atrial fibrillation || id:ebi-a-GCST006414	Wald ratio	1	-0.0212882	0.0480349	0.657634	or
Alpha-2-HS-glycoprotein || id:prot-a-61	Atrial fibrillation || id:ebi-a-GCST006414	Inverse variance weighted	2	0.00255578	0.0116964	0.827032	or
Alpha-2-HS-glycoprotein || id:prot-a-61	Atrial fibrillation || id:ebi-a-GCST006414	Inverse variance weighted	2	0.00255578	0.0116964	0.827032	steiger
Alpha-2-antiplasmin || id:prot-a-2700	Atrial fibrillation || id:ebi-a-GCST006414	Wald ratio	1	-0.0225499	0.0393177	0.566286	or
Alpha-L-iduronidase || id:prot-a-1411	Atrial fibrillation || id:ebi-a-GCST006414	Inverse variance weighted	4	0.022485	0.0374193	0.547911	or
Alpha-L-iduronidase || id:prot-a-1411	Atrial fibrillation || id:ebi-a-GCST006414	MR Egger	4	-0.0736097	0.0339983	0.162778	or
Alpha-L-iduronidase || id:prot-a-1411	Atrial fibrillation || id:ebi-a-GCST006414	Simple mode	4	0.00542461	0.0184693	0.788127	or
Alpha-L-iduronidase || id:prot-a-1411	Atrial fibrillation || id:ebi-a-GCST006414	Weighted median	4	0.00844828	0.0111417	0.448298	or
Alpha-L-iduronidase || id:prot-a-1411	Atrial fibrillation || id:ebi-a-GCST006414	Weighted mode	4	0.00446961	0.0122349	0.739112	or
Alpha-N-acetylgalactosaminide alpha-2,6-sialyltransferase 1 || id:prot-a-2852	Atrial fibrillation || id:ebi-a-GCST006414	Inverse variance weighted	4	-0.0152231	0.0237483	0.521509	or
Alpha-N-acetylgalactosaminide alpha-2,6-sialyltransferase 1 || id:prot-a-2852	Atrial fibrillation || id:ebi-a-GCST006414	MR Egger	4	-0.0306178	0.0665736	0.690738	or
Alpha-N-acetylgalactosaminide alpha-2,6-sialyltransferase 1 || id:prot-a-2852	Atrial fibrillation || id:ebi-a-GCST006414	Simple mode	4	-0.0230281	0.0435182	0.633349	or
Alpha-N-acetylgalactosaminide alpha-2,6-sialyltransferase 1 || id:prot-a-2852	Atrial fibrillation || id:ebi-a-GCST006414	Weighted median	4	-0.00482731	0.0223917	0.829311	or
Alpha-N-acetylgalactosaminide alpha-2,6-sialyltransferase 1 || id:prot-a-2852	Atrial fibrillation || id:ebi-a-GCST006414	Weighted mode	4	0.0111097	0.0246575	0.682876	or
Alpha-N-acetylgalactosaminide alpha-2,6-sialyltransferase 2 || id:prot-a-2853	Atrial fibrillation || id:ebi-a-GCST006414	Inverse variance weighted	2	-0.0875735	0.0370038	0.0179518	or
Alpha-N-acetylgalactosaminide alpha-2,6-sialyltransferase 3 || id:prot-a-2854	Atrial fibrillation || id:ebi-a-GCST006414	Wald ratio	1	0.00469641	0.0291848	0.872157	or
Alpha-amylase 1 || id:prot-a-89	Atrial fibrillation || id:ebi-a-GCST006414	Inverse variance weighted	4	-0.0178208	0.0145508	0.220677	or
Alpha-amylase 1 || id:prot-a-89	Atrial fibrillation || id:ebi-a-GCST006414	MR Egger	4	-0.0136947	0.0429815	0.780213	or
Alpha-amylase 1 || id:prot-a-89	Atrial fibrillation || id:ebi-a-GCST006414	Simple mode	4	-0.00619621	0.0223149	0.799301	or
Alpha-amylase 1 || id:prot-a-89	Atrial fibrillation || id:ebi-a-GCST006414	Weighted median	4	-0.0166486	0.0163824	0.30951	or
Alpha-amylase 1 || id:prot-a-89	Atrial fibrillation || id:ebi-a-GCST006414	Weighted mode	4	-0.0179553	0.0170119	0.368703	or
Alpha-hydroxyisovalerate || id:met-a-616	Atrial fibrillation || id:ebi-a-GCST006414	Inverse variance weighted	3	0.0313751	0.152234	0.836715	or
Alpha-hydroxyisovalerate || id:met-a-616	Atrial fibrillation || id:ebi-a-GCST006414	Inverse variance weighted	3	0.0313751	0.152234	0.836715	steiger
Alpha-hydroxyisovalerate || id:met-a-616	Atrial fibrillation || id:ebi-a-GCST006414	MR Egger	3	-0.656464	0.437376	0.374155	or
Alpha-hydroxyisovalerate || id:met-a-616	Atrial fibrillation || id:ebi-a-GCST006414	Simple mode	3	0.184981	0.240889	0.522817	or
Alpha-hydroxyisovalerate || id:met-a-616	Atrial fibrillation || id:ebi-a-GCST006414	Weighted median	3	0.00661323	0.140396	0.96243	or
Alpha-hydroxyisovalerate || id:met-a-616	Atrial fibrillation || id:ebi-a-GCST006414	Weighted mode	3	-0.0695593	0.157683	0.702221	or
Alpha-ketoglutarate || id:met-a-577	Atrial fibrillation || id:ebi-a-GCST006414	Wald ratio	1	0.196407	0.164072	0.231275	or
Alpha-synuclein || id:prot-a-2790	Atrial fibrillation || id:ebi-a-GCST006414	Wald ratio	1	0.0390795	0.0356057	0.272396	or
Alpha-taxilin || id:prot-a-3120	Atrial fibrillation || id:ebi-a-GCST006414	Wald ratio	1	0.00490798	0.0351738	0.889027	or
Alpha/beta hydrolase domain-containing protein 14A || id:prot-a-6	Atrial fibrillation || id:ebi-a-GCST006414	Wald ratio	1	0.00209407	0.0141753	0.882558	or
Alzheimer's disease (late onset) || id:ebi-a-GCST002245	Atrial fibrillation || id:ebi-a-GCST006414	Inverse variance weighted	17	-0.0108668	0.0075885	0.152142	or
Alzheimer's disease (late onset) || id:ebi-a-GCST002245	Atrial fibrillation || id:ebi-a-GCST006414	Inverse variance weighted	17	-0.0108668	0.0075885	0.152142	steiger
Alzheimer's disease (late onset) || id:ebi-a-GCST002245	Atrial fibrillation || id:ebi-a-GCST006414	MR Egger	17	-0.00983613	0.00994726	0.338431	or
Alzheimer's disease (late onset) || id:ebi-a-GCST002245	Atrial fibrillation || id:ebi-a-GCST006414	Simple mode	17	-0.0236911	0.0167466	0.176328	or
Alzheimer's disease (late onset) || id:ebi-a-GCST002245	Atrial fibrillation || id:ebi-a-GCST006414	Weighted median	17	-0.0123845	0.00993886	0.212739	or
Alzheimer's disease (late onset) || id:ebi-a-GCST002245	Atrial fibrillation || id:ebi-a-GCST006414	Weighted mode	17	-0.0128965	0.00959805	0.197804	or
Alzheimer's disease || id:ieu-a-297	Atrial fibrillation || id:ebi-a-GCST006414	Inverse variance weighted	16	-0.00151716	0.00710978	0.831023	or
Alzheimer's disease || id:ieu-a-297	Atrial fibrillation || id:ebi-a-GCST006414	Inverse variance weighted	16	-0.00151716	0.00710978	0.831023	steiger
Alzheimer's disease || id:ieu-a-297	Atrial fibrillation || id:ebi-a-GCST006414	MR Egger	16	0.000814619	0.00928677	0.931343	or
Alzheimer's disease || id:ieu-a-297	Atrial fibrillation || id:ebi-a-GCST006414	Simple mode	16	0.0135076	0.0223068	0.553873	or
Alzheimer's disease || id:ieu-a-297	Atrial fibrillation || id:ebi-a-GCST006414	Weighted median	16	-0.00403714	0.00803435	0.615327	or
Alzheimer's disease || id:ieu-a-297	Atrial fibrillation || id:ebi-a-GCST006414	Weighted mode	16	-0.00289926	0.00818143	0.727993	or
Ameloblastin || id:prot-a-82	Atrial fibrillation || id:ebi-a-GCST006414	Wald ratio	1	-0.0682102	0.0318789	0.0323819	or
Amelogenin, X isoform || id:prot-a-83	Atrial fibrillation || id:ebi-a-GCST006414	Inverse variance weighted	3	-0.0586242	0.0303287	0.0532407	or
Amelogenin, X isoform || id:prot-a-83	Atrial fibrillation || id:ebi-a-GCST006414	MR Egger	3	0.0437037	0.0807645	0.684234	or
Amelogenin, X isoform || id:prot-a-83	Atrial fibrillation || id:ebi-a-GCST006414	Simple mode	3	-0.0550325	0.0506856	0.391027	or
Amelogenin, X isoform || id:prot-a-83	Atrial fibrillation || id:ebi-a-GCST006414	Weighted median	3	-0.0471023	0.0341159	0.167385	or
Amelogenin, X isoform || id:prot-a-83	Atrial fibrillation || id:ebi-a-GCST006414	Weighted mode	3	-0.0362992	0.0375286	0.435466	or
Amphoterin-induced protein 1 || id:prot-a-87	Atrial fibrillation || id:ebi-a-GCST006414	Wald ratio	1	0.0799151	0.0466761	0.0868743	or
Amygdala volume || id:ieu-a-1043	Atrial fibrillation || id:ebi-a-GCST006414	Wald ratio	1	0.000173821	0.000454608	0.7022	or
Amyloid beta A4 precursor protein-binding family B member 1 || id:prot-a-114	Atrial fibrillation || id:ebi-a-GCST006414	Inverse variance weighted	2	0.0174252	0.0359044	0.627448	or
Amyloid beta A4 precursor protein-binding family B member 2 || id:prot-a-117	Atrial fibrillation || id:ebi-a-GCST006414	Wald ratio	1	-0.00581226	0.0284801	0.83829	or
Amyloid beta A4 protein || id:prot-a-139	Atrial fibrillation || id:ebi-a-GCST006414	Wald ratio	1	0.162334	0.0481928	0.000756	or
Amyloid-like protein 2 || id:prot-a-123	Atrial fibrillation || id:ebi-a-GCST006414	Wald ratio	1	0.0331925	0.041038	0.418617	or
Amyotrophic lateral sclerosis || id:ebi-a-GCST005647	Atrial fibrillation || id:ebi-a-GCST006414	Inverse variance weighted	6	0.0700552	0.0279464	0.012184	or
Amyotrophic lateral sclerosis || id:ebi-a-GCST005647	Atrial fibrillation || id:ebi-a-GCST006414	Inverse variance weighted	6	0.0700552	0.0279464	0.012184	steiger
Amyotrophic lateral sclerosis || id:ebi-a-GCST005647	Atrial fibrillation || id:ebi-a-GCST006414	MR Egger	6	0.154924	0.0692699	0.0889639	or
Amyotrophic lateral sclerosis || id:ebi-a-GCST005647	Atrial fibrillation || id:ebi-a-GCST006414	Simple mode	6	0.0840034	0.0511734	0.161608	or
Amyotrophic lateral sclerosis || id:ebi-a-GCST005647	Atrial fibrillation || id:ebi-a-GCST006414	Weighted median	6	0.0859277	0.0334218	0.0101402	or
Amyotrophic lateral sclerosis || id:ebi-a-GCST005647	Atrial fibrillation || id:ebi-a-GCST006414	Weighted mode	6	0.0870127	0.0420818	0.0935124	or
Anaesthetics administered during delivery: Epidural or caudal anaesthetic || id:ukb-d-41219_2	Atrial fibrillation || id:ebi-a-GCST006414	Wald ratio	1	-0.0798525	0.112385	0.477378	or
Anaphase-promoting complex subunit 7 || id:prot-a-91	Atrial fibrillation || id:ebi-a-GCST006414	Inverse variance weighted	2	0.0136505	0.0257112	0.595476	or
Androsterone sulfate || id:met-a-460	Atrial fibrillation || id:ebi-a-GCST006414	Inverse variance weighted	3	-0.00325268	0.0356764	0.927356	or
Androsterone sulfate || id:met-a-460	Atrial fibrillation || id:ebi-a-GCST006414	Inverse variance weighted	3	-0.00325268	0.0356764	0.927356	steiger
Androsterone sulfate || id:met-a-460	Atrial fibrillation || id:ebi-a-GCST006414	MR Egger	3	0.0145878	0.0482275	0.813005	or
Androsterone sulfate || id:met-a-460	Atrial fibrillation || id:ebi-a-GCST006414	Simple mode	3	-0.0105153	0.0593699	0.875731	or
Androsterone sulfate || id:met-a-460	Atrial fibrillation || id:ebi-a-GCST006414	Weighted median	3	0.000301484	0.0377225	0.993623	or
Androsterone sulfate || id:met-a-460	Atrial fibrillation || id:ebi-a-GCST006414	Weighted mode	3	0.00245861	0.0395976	0.956138	or
Angiogenic factor with G patch and FHA domains 1 || id:prot-a-56	Atrial fibrillation || id:ebi-a-GCST006414	Wald ratio	1	0.00411711	0.0402562	0.91854	or
Angiopoietin-1 receptor, soluble || id:prot-a-2944	Atrial fibrillation || id:ebi-a-GCST006414	Inverse variance weighted	3	-0.0496313	0.0291035	0.0881316	or
Angiopoietin-1 receptor, soluble || id:prot-a-2944	Atrial fibrillation || id:ebi-a-GCST006414	MR Egger	3	0.0200246	0.0630361	0.804185	or
Angiopoietin-1 receptor, soluble || id:prot-a-2944	Atrial fibrillation || id:ebi-a-GCST006414	Simple mode	3	-0.0387034	0.0262887	0.278823	or
Angiopoietin-1 receptor, soluble || id:prot-a-2944	Atrial fibrillation || id:ebi-a-GCST006414	Weighted median	3	-0.0441242	0.0192087	0.0216132	or
Angiopoietin-1 receptor, soluble || id:prot-a-2944	Atrial fibrillation || id:ebi-a-GCST006414	Weighted mode	3	-0.0439679	0.0212951	0.174977	or
Angiopoietin-1 || id:prot-a-92	Atrial fibrillation || id:ebi-a-GCST006414	Wald ratio	1	0.109824	0.032604	0.000756	or
Angiopoietin-related protein 1 || id:prot-a-96	Atrial fibrillation || id:ebi-a-GCST006414	Inverse variance weighted	3	0.019341	0.0149893	0.19694	or
Angiopoietin-related protein 1 || id:prot-a-96	Atrial fibrillation || id:ebi-a-GCST006414	MR Egger	3	-0.0465337	0.141868	0.798224	or
Angiopoietin-related protein 1 || id:prot-a-96	Atrial fibrillation || id:ebi-a-GCST006414	Simple mode	3	0.0148396	0.0257465	0.622583	or
Angiopoietin-related protein 1 || id:prot-a-96	Atrial fibrillation || id:ebi-a-GCST006414	Weighted median	3	0.0207664	0.0158803	0.190981	or
Angiopoietin-related protein 1 || id:prot-a-96	Atrial fibrillation || id:ebi-a-GCST006414	Weighted mode	3	0.0217367	0.0151297	0.287341	or
Angiopoietin-related protein 4 || id:prot-a-99	Atrial fibrillation || id:ebi-a-GCST006414	Inverse variance weighted	3	0.0118304	0.0586177	0.840055	or
Angiopoietin-related protein 4 || id:prot-a-99	Atrial fibrillation || id:ebi-a-GCST006414	MR Egger	3	0.255059	0.507477	0.703509	or
Angiopoietin-related protein 4 || id:prot-a-99	Atrial fibrillation || id:ebi-a-GCST006414	Simple mode	3	-0.0520713	0.0508115	0.413225	or
Angiopoietin-related protein 4 || id:prot-a-99	Atrial fibrillation || id:ebi-a-GCST006414	Weighted median	3	-0.0504999	0.0423056	0.232597	or
Angiopoietin-related protein 4 || id:prot-a-99	Atrial fibrillation || id:ebi-a-GCST006414	Weighted mode	3	-0.0528439	0.0483037	0.388135	or
Angiopoietin-related protein 7 || id:prot-a-100	Atrial fibrillation || id:ebi-a-GCST006414	Wald ratio	1	-0.0324786	0.0700855	0.643067	or
Angiostatin || id:prot-a-2301	Atrial fibrillation || id:ebi-a-GCST006414	Inverse variance weighted	3	0.038172	0.0324055	0.238817	or
Angiostatin || id:prot-a-2301	Atrial fibrillation || id:ebi-a-GCST006414	Inverse variance weighted	2	0.0435892	0.049217	0.375805	steiger
Angiostatin || id:prot-a-2301	Atrial fibrillation || id:ebi-a-GCST006414	MR Egger	3	0.0419277	0.0871275	0.714468	or
Angiostatin || id:prot-a-2301	Atrial fibrillation || id:ebi-a-GCST006414	Simple mode	3	0.00307607	0.047658	0.954407	or
Angiostatin || id:prot-a-2301	Atrial fibrillation || id:ebi-a-GCST006414	Weighted median	3	0.0312869	0.025491	0.219683	or
Angiostatin || id:prot-a-2301	Atrial fibrillation || id:ebi-a-GCST006414	Weighted mode	3	0.0722448	0.0293323	0.13279	or
Ankle spacing width (left) || id:ukb-b-2122	Atrial fibrillation || id:ebi-a-GCST006414	Inverse variance weighted	195	0.174993	0.0392469	8.24321e-06	or
Ankle spacing width (left) || id:ukb-b-2122	Atrial fibrillation || id:ebi-a-GCST006414	Inverse variance weighted	155	0.141613	0.0352701	5.94176e-05	steiger
Ankle spacing width (left) || id:ukb-b-2122	Atrial fibrillation || id:ebi-a-GCST006414	MR Egger	195	0.230729	0.107117	0.0324803	or
Ankle spacing width (left) || id:ukb-b-2122	Atrial fibrillation || id:ebi-a-GCST006414	Simple mode	195	0.312155	0.119072	0.0094465	or
Ankle spacing width (left) || id:ukb-b-2122	Atrial fibrillation || id:ebi-a-GCST006414	Weighted median	195	0.20386	0.0384794	1.1714e-07	or
Ankle spacing width (left) || id:ukb-b-2122	Atrial fibrillation || id:ebi-a-GCST006414	Weighted mode	195	0.267563	0.0781102	0.000749062	or
Ankle spacing width (right) || id:ukb-b-8607	Atrial fibrillation || id:ebi-a-GCST006414	Inverse variance weighted	210	0.149808	0.0366786	4.4199e-05	or
Ankle spacing width (right) || id:ukb-b-8607	Atrial fibrillation || id:ebi-a-GCST006414	Inverse variance weighted	178	0.133737	0.0341492	8.9933e-05	steiger
Ankle spacing width (right) || id:ukb-b-8607	Atrial fibrillation || id:ebi-a-GCST006414	MR Egger	210	0.202916	0.102843	0.0498118	or
Ankle spacing width (right) || id:ukb-b-8607	Atrial fibrillation || id:ebi-a-GCST006414	Simple mode	210	0.204696	0.108076	0.0596054	or
Ankle spacing width (right) || id:ukb-b-8607	Atrial fibrillation || id:ebi-a-GCST006414	Weighted median	210	0.205516	0.0370263	2.84818e-08	or
Ankle spacing width (right) || id:ukb-b-8607	Atrial fibrillation || id:ebi-a-GCST006414	Weighted mode	210	0.236455	0.085956	0.00646505	or
Ankle spacing width || id:ukb-b-4080	Atrial fibrillation || id:ebi-a-GCST006414	Inverse variance weighted	367	0.195402	0.0306209	1.75541e-10	or
Ankle spacing width || id:ukb-b-4080	Atrial fibrillation || id:ebi-a-GCST006414	Inverse variance weighted	240	0.122627	0.0286117	1.81988e-05	steiger
Ankle spacing width || id:ukb-b-4080	Atrial fibrillation || id:ebi-a-GCST006414	MR Egger	367	0.150967	0.0759751	0.0476629	or
Ankle spacing width || id:ukb-b-4080	Atrial fibrillation || id:ebi-a-GCST006414	Simple mode	367	0.357651	0.106704	0.000886597	or
Ankle spacing width || id:ukb-b-4080	Atrial fibrillation || id:ebi-a-GCST006414	Weighted median	367	0.214092	0.0326241	5.29539e-11	or
Ankle spacing width || id:ukb-b-4080	Atrial fibrillation || id:ebi-a-GCST006414	Weighted mode	367	0.257421	0.0782932	0.00110713	or
Ankyrin repeat domain-containing protein 46 || id:prot-a-103	Atrial fibrillation || id:ebi-a-GCST006414	Inverse variance weighted	2	0.06899	0.0356435	0.0529218	or
Ankyrin-2 || id:prot-a-101	Atrial fibrillation || id:ebi-a-GCST006414	Wald ratio	1	-0.0530504	0.0318919	0.0962238	or
Annexin A1 || id:prot-a-107	Atrial fibrillation || id:ebi-a-GCST006414	Wald ratio	1	0.000328947	0.0143092	0.981659	or
Annexin A10 || id:prot-a-106	Atrial fibrillation || id:ebi-a-GCST006414	Wald ratio	1	0.0275701	0.0308411	0.371354	or
Annexin A2 || id:prot-a-109	Atrial fibrillation || id:ebi-a-GCST006414	Wald ratio	1	0.000232369	0.0101081	0.981659	or
Annexin A9 || id:prot-a-110	Atrial fibrillation || id:ebi-a-GCST006414	Inverse variance weighted	2	0.0793591	0.0431031	0.0656	or
Anorexia Nervosa || id:ieu-a-1186	Atrial fibrillation || id:ebi-a-GCST006414	Wald ratio	1	-0.220993	0.0943941	0.0192231	or
Anosmin-1 || id:prot-a-1606	Atrial fibrillation || id:ebi-a-GCST006414	Inverse variance weighted	3	-0.00579844	0.055986	0.917511	or
Anosmin-1 || id:prot-a-1606	Atrial fibrillation || id:ebi-a-GCST006414	MR Egger	3	0.26698	0.302676	0.539841	or
Anosmin-1 || id:prot-a-1606	Atrial fibrillation || id:ebi-a-GCST006414	Simple mode	3	0.031813	0.0839955	0.741302	or
Anosmin-1 || id:prot-a-1606	Atrial fibrillation || id:ebi-a-GCST006414	Weighted median	3	0.0148641	0.0489579	0.761425	or
Anosmin-1 || id:prot-a-1606	Atrial fibrillation || id:ebi-a-GCST006414	Weighted mode	3	0.0598561	0.0960656	0.596816	or
Answered sexual history questions || id:ukb-b-8446	Atrial fibrillation || id:ebi-a-GCST006414	Inverse variance weighted	2	3.10996	1.46693	0.0340022	or
Antigen-presenting glycoprotein CD1d || id:prot-a-421	Atrial fibrillation || id:ebi-a-GCST006414	Wald ratio	1	-0.0534402	0.0467602	0.253098	or
Antithrombin-III || id:prot-a-2695	Atrial fibrillation || id:ebi-a-GCST006414	Wald ratio	1	0.0438702	0.046875	0.349326	or
Any ICDMAIN event in hilmo or causes of death || id:ukb-d-ICDMAIN_ANY_ENTRY	Atrial fibrillation || id:ebi-a-GCST006414	Inverse variance weighted	5	1.05077	0.532822	0.0486007	or
Any ICDMAIN event in hilmo or causes of death || id:ukb-d-ICDMAIN_ANY_ENTRY	Atrial fibrillation || id:ebi-a-GCST006414	MR Egger	5	-1.06937	4.08341	0.810364	or
Any ICDMAIN event in hilmo or causes of death || id:ukb-d-ICDMAIN_ANY_ENTRY	Atrial fibrillation || id:ebi-a-GCST006414	Simple mode	5	1.17535	1.10581	0.347743	or
Any ICDMAIN event in hilmo or causes of death || id:ukb-d-ICDMAIN_ANY_ENTRY	Atrial fibrillation || id:ebi-a-GCST006414	Weighted median	5	0.817573	1.14757	0.476195	or
Any ICDMAIN event in hilmo or causes of death || id:ukb-d-ICDMAIN_ANY_ENTRY	Atrial fibrillation || id:ebi-a-GCST006414	Weighted mode	5	0.932602	1.05307	0.425861	or
Any mental disorder || id:ukb-d-KRA_PSY_ANYMENTAL	Atrial fibrillation || id:ebi-a-GCST006414	Wald ratio	1	-3.68678	6.13347	0.547778	or
Apolipoprotein A-I || id:met-c-842	Atrial fibrillation || id:ebi-a-GCST006414	Inverse variance weighted	11	0.0082712	0.036084	0.818697	or
Apolipoprotein A-I || id:met-c-842	Atrial fibrillation || id:ebi-a-GCST006414	MR Egger	11	-0.110263	0.0931531	0.266861	or
Apolipoprotein A-I || id:met-c-842	Atrial fibrillation || id:ebi-a-GCST006414	Simple mode	11	0.124856	0.0981904	0.232303	or
Apolipoprotein A-I || id:met-c-842	Atrial fibrillation || id:ebi-a-GCST006414	Weighted median	11	0.00840035	0.0373044	0.821836	or
Apolipoprotein A-I || id:met-c-842	Atrial fibrillation || id:ebi-a-GCST006414	Weighted mode	11	-0.0357732	0.0402307	0.394781	or
Apolipoprotein A-V || id:prot-a-126	Atrial fibrillation || id:ebi-a-GCST006414	Wald ratio	1	0.0308247	0.0268215	0.250451	or
Apolipoprotein B || id:prot-a-127	Atrial fibrillation || id:ebi-a-GCST006414	Wald ratio	1	-0.0267292	0.0827667	0.746736	or
Apolipoprotein D || id:prot-a-130	Atrial fibrillation || id:ebi-a-GCST006414	Wald ratio	1	-0.0218996	0.0570866	0.70126	or
Apolipoprotein E (isoform E2) || id:prot-a-132	Atrial fibrillation || id:ebi-a-GCST006414	Wald ratio	1	-0.133495	0.0805016	0.0972587	or
Apolipoprotein E (isoform E3) || id:prot-a-131	Atrial fibrillation || id:ebi-a-GCST006414	Wald ratio	1	-0.015796	0.0489123	0.746736	or
Apolipoprotein L1 || id:prot-a-134	Atrial fibrillation || id:ebi-a-GCST006414	Inverse variance weighted	4	-0.0120036	0.0126731	0.343552	or
Apolipoprotein L1 || id:prot-a-134	Atrial fibrillation || id:ebi-a-GCST006414	MR Egger	4	-0.0206351	0.0384979	0.645589	or
Apolipoprotein L1 || id:prot-a-134	Atrial fibrillation || id:ebi-a-GCST006414	Simple mode	4	-0.0173976	0.0211745	0.471501	or
Apolipoprotein L1 || id:prot-a-134	Atrial fibrillation || id:ebi-a-GCST006414	Weighted median	4	-0.0130559	0.0129265	0.312488	or
Apolipoprotein L1 || id:prot-a-134	Atrial fibrillation || id:ebi-a-GCST006414	Weighted mode	4	-0.0125807	0.0150608	0.464831	or
Apolipoprotein M || id:prot-a-137	Atrial fibrillation || id:ebi-a-GCST006414	Wald ratio	1	0.000648929	0.0449924	0.988492	or
Apoliprotein A || id:ukb-d-30630_irnt	Atrial fibrillation || id:ebi-a-GCST006414	Inverse variance weighted	242	-0.00894926	0.0237447	0.706252	or
Apoliprotein A || id:ukb-d-30630_irnt	Atrial fibrillation || id:ebi-a-GCST006414	Inverse variance weighted	216	-0.00665343	0.0201176	0.74085	steiger
Apoliprotein A || id:ukb-d-30630_irnt	Atrial fibrillation || id:ebi-a-GCST006414	MR Egger	242	0.0353508	0.0373653	0.345056	or
Apoliprotein A || id:ukb-d-30630_irnt	Atrial fibrillation || id:ebi-a-GCST006414	Simple mode	242	-0.00958985	0.0734999	0.8963	or
Apoliprotein A || id:ukb-d-30630_irnt	Atrial fibrillation || id:ebi-a-GCST006414	Weighted median	242	0.0441816	0.031785	0.164525	or
Apoliprotein A || id:ukb-d-30630_irnt	Atrial fibrillation || id:ebi-a-GCST006414	Weighted mode	242	0.0354488	0.035886	0.324232	or
Apoliprotein B || id:ukb-d-30640_irnt	Atrial fibrillation || id:ebi-a-GCST006414	Inverse variance weighted	159	0.0296442	0.0291388	0.308989	or
Apoliprotein B || id:ukb-d-30640_irnt	Atrial fibrillation || id:ebi-a-GCST006414	Inverse variance weighted	140	0.045699	0.0224805	0.0420701	steiger
Apoliprotein B || id:ukb-d-30640_irnt	Atrial fibrillation || id:ebi-a-GCST006414	MR Egger	159	0.0683466	0.0439595	0.122017	or
Apoliprotein B || id:ukb-d-30640_irnt	Atrial fibrillation || id:ebi-a-GCST006414	Simple mode	159	0.0102466	0.0636644	0.87234	or
Apoliprotein B || id:ukb-d-30640_irnt	Atrial fibrillation || id:ebi-a-GCST006414	Weighted median	159	0.0269739	0.0317797	0.396005	or
Apoliprotein B || id:ukb-d-30640_irnt	Atrial fibrillation || id:ebi-a-GCST006414	Weighted mode	159	0.0102466	0.0329111	0.755951	or
Apoptotic protease-activating factor 1 || id:prot-a-113	Atrial fibrillation || id:ebi-a-GCST006414	Wald ratio	1	0.0012655	0.0222728	0.95469	or
Arachidonate (20:4n6) || id:met-a-319	Atrial fibrillation || id:ebi-a-GCST006414	Wald ratio	1	0.270492	0.145492	0.0630052	or
Arachidonate 15-lipoxygenase B || id:prot-a-80	Atrial fibrillation || id:ebi-a-GCST006414	Inverse variance weighted	2	0.0047306	0.0175731	0.787779	or
Arf-GAP domain and FG repeat-containing protein 1 || id:prot-a-55	Atrial fibrillation || id:ebi-a-GCST006414	Wald ratio	1	0.00185476	0.0125553	0.882558	or
Arf-GAP with SH3 domain, ANK repeat and PH domain-containing protein 2 || id:prot-a-180	Atrial fibrillation || id:ebi-a-GCST006414	Inverse variance weighted	2	0.00800073	0.010646	0.452339	or
Arf-GAP with coiled-coil, ANK repeat and PH domain-containing protein 2 || id:prot-a-13	Atrial fibrillation || id:ebi-a-GCST006414	Wald ratio	1	0.00465616	0.0315186	0.882558	or
Arfaptin-1 || id:prot-a-145	Atrial fibrillation || id:ebi-a-GCST006414	Inverse variance weighted	2	0.011741	0.0176543	0.506017	or
Arfaptin-2 || id:prot-a-146	Atrial fibrillation || id:ebi-a-GCST006414	Wald ratio	1	-0.0342742	0.0426489	0.421607	or
Argininosuccinate lyase || id:prot-a-188	Atrial fibrillation || id:ebi-a-GCST006414	Wald ratio	1	0.0972222	0.0502646	0.0530872	or
Arm fat mass (left) || id:ukb-b-8338	Atrial fibrillation || id:ebi-a-GCST006414	Inverse variance weighted	420	0.39889	0.029434	7.70774e-42	or
Arm fat mass (left) || id:ukb-b-8338	Atrial fibrillation || id:ebi-a-GCST006414	Inverse variance weighted	252	0.28365	0.0243582	2.43505e-31	steiger
Arm fat mass (left) || id:ukb-b-8338	Atrial fibrillation || id:ebi-a-GCST006414	MR Egger	420	0.431638	0.0820286	2.28136e-07	or
Arm fat mass (left) || id:ukb-b-8338	Atrial fibrillation || id:ebi-a-GCST006414	Simple mode	420	0.507381	0.109756	5.04921e-06	or
Arm fat mass (left) || id:ukb-b-8338	Atrial fibrillation || id:ebi-a-GCST006414	Weighted median	420	0.438394	0.0377641	3.72071e-31	or
Arm fat mass (left) || id:ukb-b-8338	Atrial fibrillation || id:ebi-a-GCST006414	Weighted mode	420	0.432397	0.0697133	1.33438e-09	or
Arm fat mass (right) || id:ukb-b-6704	Atrial fibrillation || id:ebi-a-GCST006414	Inverse variance weighted	428	0.396674	0.0293432	1.21792e-41	or
Arm fat mass (right) || id:ukb-b-6704	Atrial fibrillation || id:ebi-a-GCST006414	Inverse variance weighted	252	0.292378	0.0243902	4.1301e-33	steiger
Arm fat mass (right) || id:ukb-b-6704	Atrial fibrillation || id:ebi-a-GCST006414	MR Egger	428	0.38701	0.0814494	2.76436e-06	or
Arm fat mass (right) || id:ukb-b-6704	Atrial fibrillation || id:ebi-a-GCST006414	Simple mode	428	0.486422	0.116237	3.46788e-05	or
Arm fat mass (right) || id:ukb-b-6704	Atrial fibrillation || id:ebi-a-GCST006414	Weighted median	428	0.409234	0.0378636	3.15129e-27	or
Arm fat mass (right) || id:ukb-b-6704	Atrial fibrillation || id:ebi-a-GCST006414	Weighted mode	428	0.413111	0.0685096	3.55265e-09	or
Arm fat percentage (left) || id:ukb-b-20188	Atrial fibrillation || id:ebi-a-GCST006414	Inverse variance weighted	393	0.357372	0.0415844	8.40684e-18	or
Arm fat percentage (left) || id:ukb-b-20188	Atrial fibrillation || id:ebi-a-GCST006414	Inverse variance weighted	101	0.303155	0.0428161	1.43738e-12	steiger
Arm fat percentage (left) || id:ukb-b-20188	Atrial fibrillation || id:ebi-a-GCST006414	MR Egger	393	0.562593	0.124385	8.09659e-06	or
Arm fat percentage (left) || id:ukb-b-20188	Atrial fibrillation || id:ebi-a-GCST006414	Simple mode	393	0.653299	0.183509	0.00041634	or
Arm fat percentage (left) || id:ukb-b-20188	Atrial fibrillation || id:ebi-a-GCST006414	Weighted median	393	0.409459	0.0497484	1.8629e-16	or
Arm fat percentage (left) || id:ukb-b-20188	Atrial fibrillation || id:ebi-a-GCST006414	Weighted mode	393	0.564166	0.11629	1.77215e-06	or
Arm fat percentage (right) || id:ukb-b-12854	Atrial fibrillation || id:ebi-a-GCST006414	Inverse variance weighted	391	0.405938	0.0412904	8.25489e-23	or
Arm fat percentage (right) || id:ukb-b-12854	Atrial fibrillation || id:ebi-a-GCST006414	Inverse variance weighted	99	0.321583	0.042991	7.41888e-14	steiger
Arm fat percentage (right) || id:ukb-b-12854	Atrial fibrillation || id:ebi-a-GCST006414	MR Egger	391	0.522651	0.123527	2.90384e-05	or
Arm fat percentage (right) || id:ukb-b-12854	Atrial fibrillation || id:ebi-a-GCST006414	Simple mode	391	0.569703	0.173662	0.00112932	or
Arm fat percentage (right) || id:ukb-b-12854	Atrial fibrillation || id:ebi-a-GCST006414	Weighted median	391	0.435031	0.0512166	1.99759e-17	or
Arm fat percentage (right) || id:ukb-b-12854	Atrial fibrillation || id:ebi-a-GCST006414	Weighted mode	391	0.536928	0.120923	1.17144e-05	or
Arm fat-free mass (left) || id:ukb-b-19925	Atrial fibrillation || id:ebi-a-GCST006414	Inverse variance weighted	515	0.624958	0.0418499	2.0002e-50	or
Arm fat-free mass (left) || id:ukb-b-19925	Atrial fibrillation || id:ebi-a-GCST006414	Inverse variance weighted	71	0.442595	0.0487492	1.09566e-19	steiger
Arm fat-free mass (left) || id:ukb-b-19925	Atrial fibrillation || id:ebi-a-GCST006414	MR Egger	515	0.798859	0.106562	2.89489e-13	or
Arm fat-free mass (left) || id:ukb-b-19925	Atrial fibrillation || id:ebi-a-GCST006414	Simple mode	515	0.61945	0.183249	0.000778907	or
Arm fat-free mass (left) || id:ukb-b-19925	Atrial fibrillation || id:ebi-a-GCST006414	Weighted median	515	0.631574	0.0500097	1.46088e-36	or
Arm fat-free mass (left) || id:ukb-b-19925	Atrial fibrillation || id:ebi-a-GCST006414	Weighted mode	515	0.546522	0.119187	5.69682e-06	or
Arm fat-free mass (right) || id:ukb-b-19520	Atrial fibrillation || id:ebi-a-GCST006414	Inverse variance weighted	515	0.628766	0.0463199	5.67781e-42	or
Arm fat-free mass (right) || id:ukb-b-19520	Atrial fibrillation || id:ebi-a-GCST006414	Inverse variance weighted	66	0.444366	0.0537867	1.4369e-16	steiger
Arm fat-free mass (right) || id:ukb-b-19520	Atrial fibrillation || id:ebi-a-GCST006414	MR Egger	515	0.797786	0.118544	4.55303e-11	or
Arm fat-free mass (right) || id:ukb-b-19520	Atrial fibrillation || id:ebi-a-GCST006414	Simple mode	515	0.613633	0.18214	0.000811019	or
Arm fat-free mass (right) || id:ukb-b-19520	Atrial fibrillation || id:ebi-a-GCST006414	Weighted median	515	0.620889	0.0527042	4.91232e-32	or
Arm fat-free mass (right) || id:ukb-b-19520	Atrial fibrillation || id:ebi-a-GCST006414	Weighted mode	515	0.537778	0.134728	7.51899e-05	or
Arm predicted mass (left) || id:ukb-b-9093	Atrial fibrillation || id:ebi-a-GCST006414	Inverse variance weighted	507	0.626581	0.042201	7.21754e-50	or
Arm predicted mass (left) || id:ukb-b-9093	Atrial fibrillation || id:ebi-a-GCST006414	Inverse variance weighted	72	0.389985	0.0583287	2.29382e-11	steiger
Arm predicted mass (left) || id:ukb-b-9093	Atrial fibrillation || id:ebi-a-GCST006414	MR Egger	507	0.773859	0.107865	2.60462e-12	or
Arm predicted mass (left) || id:ukb-b-9093	Atrial fibrillation || id:ebi-a-GCST006414	Simple mode	507	0.538217	0.185111	0.00380278	or
Arm predicted mass (left) || id:ukb-b-9093	Atrial fibrillation || id:ebi-a-GCST006414	Weighted median	507	0.636161	0.0498036	2.3088e-37	or
Arm predicted mass (left) || id:ukb-b-9093	Atrial fibrillation || id:ebi-a-GCST006414	Weighted mode	507	0.519733	0.133367	0.000110485	or
Arm predicted mass (right) || id:ukb-b-16698	Atrial fibrillation || id:ebi-a-GCST006414	Inverse variance weighted	520	0.635141	0.0455287	3.13116e-44	or
Arm predicted mass (right) || id:ukb-b-16698	Atrial fibrillation || id:ebi-a-GCST006414	Inverse variance weighted	67	0.457766	0.0535524	1.25229e-17	steiger
Arm predicted mass (right) || id:ukb-b-16698	Atrial fibrillation || id:ebi-a-GCST006414	MR Egger	520	0.77844	0.116111	5.30431e-11	or
Arm predicted mass (right) || id:ukb-b-16698	Atrial fibrillation || id:ebi-a-GCST006414	Simple mode	520	0.580724	0.189176	0.00225449	or
Arm predicted mass (right) || id:ukb-b-16698	Atrial fibrillation || id:ebi-a-GCST006414	Weighted median	520	0.620385	0.0498817	1.64297e-35	or
Arm predicted mass (right) || id:ukb-b-16698	Atrial fibrillation || id:ebi-a-GCST006414	Weighted mode	520	0.580724	0.13559	2.19792e-05	or
Armadillo repeat-containing protein 5 || id:prot-a-165	Atrial fibrillation || id:ebi-a-GCST006414	Wald ratio	1	-0.104406	0.04909	0.0334343	or
Arrestin domain-containing protein 3 || id:prot-a-170	Atrial fibrillation || id:ebi-a-GCST006414	Wald ratio	1	-0.0275796	0.0494532	0.577055	or
Arylamine N-acetyltransferase 1 || id:prot-a-2001	Atrial fibrillation || id:ebi-a-GCST006414	Inverse variance weighted	2	-0.0413438	0.0184715	0.0252046	or
Arylsulfatase B || id:prot-a-172	Atrial fibrillation || id:ebi-a-GCST006414	Wald ratio	1	0.0584112	0.0313084	0.0620873	or
Arylsulfatase K || id:prot-a-173	Atrial fibrillation || id:ebi-a-GCST006414	Inverse variance weighted	2	0.03662	0.0225795	0.104841	or
Asparagine || id:met-a-638	Atrial fibrillation || id:ebi-a-GCST006414	Inverse variance weighted	3	0.524624	0.227452	0.021081	or
Asparagine || id:met-a-638	Atrial fibrillation || id:ebi-a-GCST006414	Inverse variance weighted	3	0.524624	0.227452	0.021081	steiger
Asparagine || id:met-a-638	Atrial fibrillation || id:ebi-a-GCST006414	MR Egger	3	0.507267	0.51555	0.505156	or
Asparagine || id:met-a-638	Atrial fibrillation || id:ebi-a-GCST006414	Simple mode	3	0.499796	0.318315	0.256965	or
Asparagine || id:met-a-638	Atrial fibrillation || id:ebi-a-GCST006414	Weighted median	3	0.519787	0.243378	0.0327024	or
Asparagine || id:met-a-638	Atrial fibrillation || id:ebi-a-GCST006414	Weighted mode	3	0.516181	0.261123	0.186702	or
Aspartate aminotransferase levels || id:ebi-a-GCST005064	Atrial fibrillation || id:ebi-a-GCST006414	Inverse variance weighted	2	-0.605397	0.244893	0.0134325	or
Aspartate aminotransferase levels || id:ebi-a-GCST005064	Atrial fibrillation || id:ebi-a-GCST006414	Inverse variance weighted	2	-0.605397	0.244893	0.0134325	steiger
Aspartate aminotransferase || id:ukb-d-30650_irnt	Atrial fibrillation || id:ebi-a-GCST006414	Inverse variance weighted	235	-0.0278149	0.0334115	0.40513	or
Aspartate aminotransferase || id:ukb-d-30650_irnt	Atrial fibrillation || id:ebi-a-GCST006414	Inverse variance weighted	205	-0.025284	0.0252094	0.315881	steiger
Aspartate aminotransferase || id:ukb-d-30650_irnt	Atrial fibrillation || id:ebi-a-GCST006414	MR Egger	235	0.0239676	0.0682305	0.725701	or
Aspartate aminotransferase || id:ukb-d-30650_irnt	Atrial fibrillation || id:ebi-a-GCST006414	Simple mode	235	0.099501	0.0914005	0.277439	or
Aspartate aminotransferase || id:ukb-d-30650_irnt	Atrial fibrillation || id:ebi-a-GCST006414	Weighted median	235	0.00376033	0.0402573	0.92558	or
Aspartate aminotransferase || id:ukb-d-30650_irnt	Atrial fibrillation || id:ebi-a-GCST006414	Weighted mode	235	0.0746196	0.0501416	0.13805	or
Aspartate aminotransferase, cytoplasmic || id:prot-a-1241	Atrial fibrillation || id:ebi-a-GCST006414	Inverse variance weighted	2	0.0201275	0.0374803	0.591257	or
Aspartyl/asparaginyl beta-hydroxylase || id:prot-a-191	Atrial fibrillation || id:ebi-a-GCST006414	Wald ratio	1	0.0214385	0.0342324	0.531143	or
Aspartylphenylalanine || id:met-a-432	Atrial fibrillation || id:ebi-a-GCST006414	Wald ratio	1	0.0263736	0.147253	0.857856	or
Asporin || id:prot-a-192	Atrial fibrillation || id:ebi-a-GCST006414	Wald ratio	1	0.0469941	0.014818	0.00151691	or
Asthma || id:ebi-a-GCST006862	Atrial fibrillation || id:ebi-a-GCST006414	Inverse variance weighted	19	0.0444893	0.0293894	0.13008	or
Asthma || id:ebi-a-GCST006862	Atrial fibrillation || id:ebi-a-GCST006414	Inverse variance weighted	19	0.0444893	0.0293894	0.13008	steiger
Asthma || id:ebi-a-GCST006862	Atrial fibrillation || id:ebi-a-GCST006414	MR Egger	19	0.162321	0.0999569	0.12279	or
Asthma || id:ebi-a-GCST006862	Atrial fibrillation || id:ebi-a-GCST006414	Simple mode	19	0.0132448	0.0458855	0.776148	or
Asthma || id:ebi-a-GCST006862	Atrial fibrillation || id:ebi-a-GCST006414	Weighted median	19	0.0161069	0.0255401	0.528267	or
Asthma || id:ebi-a-GCST006862	Atrial fibrillation || id:ebi-a-GCST006414	Weighted mode	19	0.00705693	0.0332338	0.834227	or
Asthma || id:ukb-d-J10_ASTHMA	Atrial fibrillation || id:ebi-a-GCST006414	Inverse variance weighted	3	4.89098	3.70144	0.186378	or
Asthma || id:ukb-d-J10_ASTHMA	Atrial fibrillation || id:ebi-a-GCST006414	MR Egger	3	17.875	21.2991	0.555503	or
Asthma || id:ukb-d-J10_ASTHMA	Atrial fibrillation || id:ebi-a-GCST006414	Simple mode	3	7.95472	105.993	0.947007	or
Asthma || id:ukb-d-J10_ASTHMA	Atrial fibrillation || id:ebi-a-GCST006414	Weighted median	3	0.762136	7.96818	0.923801	or
Asthma || id:ukb-d-J10_ASTHMA	Atrial fibrillation || id:ebi-a-GCST006414	Weighted mode	3	-3.15188	93.9357	0.976281	or
Asthma, hospital admissions 1 || id:ukb-d-ASTHMA_HOSPITAL1	Atrial fibrillation || id:ebi-a-GCST006414	Inverse variance weighted	3	6.87992	3.72282	0.0645966	or
Asthma, hospital admissions 1 || id:ukb-d-ASTHMA_HOSPITAL1	Atrial fibrillation || id:ebi-a-GCST006414	MR Egger	3	13.5944	18.6001	0.598198	or
Asthma, hospital admissions 1 || id:ukb-d-ASTHMA_HOSPITAL1	Atrial fibrillation || id:ebi-a-GCST006414	Simple mode	3	7.70587	123.88	0.956057	or
Asthma, hospital admissions 1 || id:ukb-d-ASTHMA_HOSPITAL1	Atrial fibrillation || id:ebi-a-GCST006414	Weighted median	3	5.50514	2.04068	0.00698217	or
Asthma, hospital admissions 1 || id:ukb-d-ASTHMA_HOSPITAL1	Atrial fibrillation || id:ebi-a-GCST006414	Weighted mode	3	3.94917	108.833	0.97435	or
Astigmatism angle (left) || id:ukb-b-5090	Atrial fibrillation || id:ebi-a-GCST006414	Inverse variance weighted	3	0.1388	0.165116	0.400562	or
Astigmatism angle (left) || id:ukb-b-5090	Atrial fibrillation || id:ebi-a-GCST006414	Inverse variance weighted	3	0.1388	0.165116	0.400562	steiger
Astigmatism angle (left) || id:ukb-b-5090	Atrial fibrillation || id:ebi-a-GCST006414	MR Egger	3	0.0118126	0.462108	0.98373	or
Astigmatism angle (left) || id:ukb-b-5090	Atrial fibrillation || id:ebi-a-GCST006414	Simple mode	3	0.0568516	0.226806	0.825476	or
Astigmatism angle (left) || id:ukb-b-5090	Atrial fibrillation || id:ebi-a-GCST006414	Weighted median	3	0.116872	0.187589	0.53327	or
Astigmatism angle (left) || id:ukb-b-5090	Atrial fibrillation || id:ebi-a-GCST006414	Weighted mode	3	0.0627162	0.221264	0.803482	or
Astigmatism angle (right) || id:ukb-b-8882	Atrial fibrillation || id:ebi-a-GCST006414	Wald ratio	1	-0.0242805	0.271132	0.928643	or
Atrial fibrillation || id:ebi-a-GCST006414	Atrial fibrillation || id:ebi-a-GCST006414	Inverse variance weighted	113	1	0.010015	0	or
Atrial fibrillation || id:ebi-a-GCST006414	Atrial fibrillation || id:ebi-a-GCST006414	MR Egger	113	1	0.0201213	1.12036e-77	or
Atrial fibrillation || id:ebi-a-GCST006414	Atrial fibrillation || id:ebi-a-GCST006414	Simple mode	113	1	0.038142	1.29051e-49	or
Atrial fibrillation || id:ebi-a-GCST006414	Atrial fibrillation || id:ebi-a-GCST006414	Weighted median	113	1	0.0226286	0	or
Atrial fibrillation || id:ebi-a-GCST006414	Atrial fibrillation || id:ebi-a-GCST006414	Weighted mode	113	1	0.0276625	1.38687e-63	or
Atrial natriuretic factor || id:prot-a-2076	Atrial fibrillation || id:ebi-a-GCST006414	Wald ratio	1	0.0312843	0.0493963	0.526516	or
Attendance/disability/mobility allowance: Blue badge || id:ukb-b-1867	Atrial fibrillation || id:ebi-a-GCST006414	Inverse variance weighted	2	0.787342	3.4564	0.819808	or
Attendance/disability/mobility allowance: Disability living allowance || id:ukb-b-20214	Atrial fibrillation || id:ebi-a-GCST006414	Inverse variance weighted	8	1.68089	1.19533	0.159662	or
Attendance/disability/mobility allowance: Disability living allowance || id:ukb-b-20214	Atrial fibrillation || id:ebi-a-GCST006414	MR Egger	8	-3.18362	5.84768	0.605776	or
Attendance/disability/mobility allowance: Disability living allowance || id:ukb-b-20214	Atrial fibrillation || id:ebi-a-GCST006414	Simple mode	8	0.236924	2.16433	0.915904	or
Attendance/disability/mobility allowance: Disability living allowance || id:ukb-b-20214	Atrial fibrillation || id:ebi-a-GCST006414	Weighted median	8	0.0844266	1.08471	0.937961	or
Attendance/disability/mobility allowance: Disability living allowance || id:ukb-b-20214	Atrial fibrillation || id:ebi-a-GCST006414	Weighted mode	8	0.130871	1.67629	0.939956	or
Attendance/disability/mobility allowance: None of the above || id:ukb-b-3855	Atrial fibrillation || id:ebi-a-GCST006414	Inverse variance weighted	9	-1.30166	1.13366	0.250889	or
Attendance/disability/mobility allowance: None of the above || id:ukb-b-3855	Atrial fibrillation || id:ebi-a-GCST006414	MR Egger	9	-2.26707	6.63515	0.742622	or
Attendance/disability/mobility allowance: None of the above || id:ukb-b-3855	Atrial fibrillation || id:ebi-a-GCST006414	Simple mode	9	-0.075741	1.7675	0.96687	or
Attendance/disability/mobility allowance: None of the above || id:ukb-b-3855	Atrial fibrillation || id:ebi-a-GCST006414	Weighted median	9	0.0479475	0.966058	0.960416	or
Attendance/disability/mobility allowance: None of the above || id:ukb-b-3855	Atrial fibrillation || id:ebi-a-GCST006414	Weighted mode	9	0.0168698	1.31452	0.990075	or
Augurin || id:prot-a-310	Atrial fibrillation || id:ebi-a-GCST006414	Inverse variance weighted	3	-0.0264127	0.0392403	0.500883	or
Augurin || id:prot-a-310	Atrial fibrillation || id:ebi-a-GCST006414	MR Egger	3	-0.181894	0.0728992	0.242664	or
Augurin || id:prot-a-310	Atrial fibrillation || id:ebi-a-GCST006414	Simple mode	3	-0.0472826	0.0431539	0.387547	or
Augurin || id:prot-a-310	Atrial fibrillation || id:ebi-a-GCST006414	Weighted median	3	-0.028455	0.0308671	0.356604	or
Augurin || id:prot-a-310	Atrial fibrillation || id:ebi-a-GCST006414	Weighted mode	3	-0.0351946	0.0384754	0.456895	or
Aurora kinase B || id:prot-a-205	Atrial fibrillation || id:ebi-a-GCST006414	Inverse variance weighted	3	-0.0310892	0.0363046	0.391808	or
Aurora kinase B || id:prot-a-205	Atrial fibrillation || id:ebi-a-GCST006414	MR Egger	3	-0.130751	0.10258	0.42351	or
Aurora kinase B || id:prot-a-205	Atrial fibrillation || id:ebi-a-GCST006414	Simple mode	3	-0.0589167	0.0478023	0.342985	or
Aurora kinase B || id:prot-a-205	Atrial fibrillation || id:ebi-a-GCST006414	Weighted median	3	-0.0337025	0.0322635	0.296208	or
Aurora kinase B || id:prot-a-205	Atrial fibrillation || id:ebi-a-GCST006414	Weighted mode	3	-0.0482076	0.0501265	0.437668	or
Autism Spectrum Disorder || id:ieu-a-1185	Atrial fibrillation || id:ebi-a-GCST006414	Inverse variance weighted	2	0.213099	0.0585696	0.000274354	or
Autism Spectrum Disorder || id:ieu-a-1185	Atrial fibrillation || id:ebi-a-GCST006414	Inverse variance weighted	2	0.213099	0.0585696	0.000274354	steiger
Autism || id:ieu-a-806	Atrial fibrillation || id:ebi-a-GCST006414	Wald ratio	1	0.0912529	0.0421651	0.0304506	or
Average monthly fortified wine intake || id:ukb-b-2603	Atrial fibrillation || id:ebi-a-GCST006414	Wald ratio	1	-0.0885274	0.228876	0.69891	or
Average monthly intake of other alcoholic drinks || id:ukb-b-13978	Atrial fibrillation || id:ebi-a-GCST006414	Inverse variance weighted	3	0.0624703	0.246155	0.799662	or
Average monthly intake of other alcoholic drinks || id:ukb-b-13978	Atrial fibrillation || id:ebi-a-GCST006414	Inverse variance weighted	3	0.0624703	0.246155	0.799662	steiger
Average monthly intake of other alcoholic drinks || id:ukb-b-13978	Atrial fibrillation || id:ebi-a-GCST006414	MR Egger	3	-1.80484	3.94079	0.726586	or
Average monthly intake of other alcoholic drinks || id:ukb-b-13978	Atrial fibrillation || id:ebi-a-GCST006414	Simple mode	3	-0.0204666	0.335533	0.956909	or
Average monthly intake of other alcoholic drinks || id:ukb-b-13978	Atrial fibrillation || id:ebi-a-GCST006414	Weighted median	3	0.0230563	0.237765	0.922749	or
Average monthly intake of other alcoholic drinks || id:ukb-b-13978	Atrial fibrillation || id:ebi-a-GCST006414	Weighted mode	3	-0.0674897	0.301266	0.843545	or
Average number of double bonds in a fatty acid chain || id:met-c-851	Atrial fibrillation || id:ebi-a-GCST006414	Inverse variance weighted	5	0.0369478	0.0261242	0.157269	or
Average number of double bonds in a fatty acid chain || id:met-c-851	Atrial fibrillation || id:ebi-a-GCST006414	Inverse variance weighted	5	0.0369478	0.0261242	0.157269	steiger
Average number of double bonds in a fatty acid chain || id:met-c-851	Atrial fibrillation || id:ebi-a-GCST006414	MR Egger	5	0.0466832	0.0576324	0.47722	or
Average number of double bonds in a fatty acid chain || id:met-c-851	Atrial fibrillation || id:ebi-a-GCST006414	Simple mode	5	0.0636559	0.0432197	0.214783	or
Average number of double bonds in a fatty acid chain || id:met-c-851	Atrial fibrillation || id:ebi-a-GCST006414	Weighted median	5	0.0420295	0.0230955	0.0687869	or
Average number of double bonds in a fatty acid chain || id:met-c-851	Atrial fibrillation || id:ebi-a-GCST006414	Weighted mode	5	0.0428659	0.0247832	0.158751	or
Average number of methylene groups in a fatty acid chain || id:met-c-848	Atrial fibrillation || id:ebi-a-GCST006414	Inverse variance weighted	4	-0.0521955	0.0263351	0.0474823	or
Average number of methylene groups in a fatty acid chain || id:met-c-848	Atrial fibrillation || id:ebi-a-GCST006414	Inverse variance weighted	4	-0.0521955	0.0263351	0.0474823	steiger
Average number of methylene groups in a fatty acid chain || id:met-c-848	Atrial fibrillation || id:ebi-a-GCST006414	MR Egger	4	-0.017085	0.0725973	0.835847	or
Average number of methylene groups in a fatty acid chain || id:met-c-848	Atrial fibrillation || id:ebi-a-GCST006414	Simple mode	4	-0.0476463	0.0472583	0.387621	or
Average number of methylene groups in a fatty acid chain || id:met-c-848	Atrial fibrillation || id:ebi-a-GCST006414	Weighted median	4	-0.0496265	0.0277062	0.0732661	or
Average number of methylene groups in a fatty acid chain || id:met-c-848	Atrial fibrillation || id:ebi-a-GCST006414	Weighted mode	4	-0.049688	0.0287556	0.182447	or
Average number of methylene groups per double bond || id:met-c-847	Atrial fibrillation || id:ebi-a-GCST006414	Inverse variance weighted	5	-0.0337362	0.0227812	0.138639	or
Average number of methylene groups per double bond || id:met-c-847	Atrial fibrillation || id:ebi-a-GCST006414	Inverse variance weighted	5	-0.0337362	0.0227812	0.138639	steiger
Average number of methylene groups per double bond || id:met-c-847	Atrial fibrillation || id:ebi-a-GCST006414	MR Egger	5	-0.0441257	0.052102	0.459258	or
Average number of methylene groups per double bond || id:met-c-847	Atrial fibrillation || id:ebi-a-GCST006414	Simple mode	5	-0.0429369	0.0355935	0.294164	or
Average number of methylene groups per double bond || id:met-c-847	Atrial fibrillation || id:ebi-a-GCST006414	Weighted median	5	-0.0385818	0.0205796	0.0608251	or
Average number of methylene groups per double bond || id:met-c-847	Atrial fibrillation || id:ebi-a-GCST006414	Weighted mode	5	-0.0382513	0.0205384	0.136017	or
Average total household income before tax || id:ukb-b-7408	Atrial fibrillation || id:ebi-a-GCST006414	Inverse variance weighted	49	-0.0209084	0.113377	0.853688	or
Average total household income before tax || id:ukb-b-7408	Atrial fibrillation || id:ebi-a-GCST006414	Inverse variance weighted	42	-0.0396867	0.0683228	0.561327	steiger
Average total household income before tax || id:ukb-b-7408	Atrial fibrillation || id:ebi-a-GCST006414	MR Egger	49	-0.180455	0.50148	0.720575	or
Average total household income before tax || id:ukb-b-7408	Atrial fibrillation || id:ebi-a-GCST006414	Simple mode	49	-0.000385653	0.175891	0.99826	or
Average total household income before tax || id:ukb-b-7408	Atrial fibrillation || id:ebi-a-GCST006414	Weighted median	49	-0.0230123	0.086028	0.789086	or
Average total household income before tax || id:ukb-b-7408	Atrial fibrillation || id:ebi-a-GCST006414	Weighted mode	49	0.0243945	0.151811	0.873012	or
Average weekly beer plus cider intake || id:ukb-b-5174	Atrial fibrillation || id:ebi-a-GCST006414	Inverse variance weighted	22	-0.308128	0.227861	0.176292	or
Average weekly beer plus cider intake || id:ukb-b-5174	Atrial fibrillation || id:ebi-a-GCST006414	Inverse variance weighted	9	-0.0927604	0.208807	0.65687	steiger
Average weekly beer plus cider intake || id:ukb-b-5174	Atrial fibrillation || id:ebi-a-GCST006414	MR Egger	22	0.155772	0.849247	0.856313	or
Average weekly beer plus cider intake || id:ukb-b-5174	Atrial fibrillation || id:ebi-a-GCST006414	Simple mode	22	-0.288803	0.365777	0.43861	or
Average weekly beer plus cider intake || id:ukb-b-5174	Atrial fibrillation || id:ebi-a-GCST006414	Weighted median	22	-0.186038	0.193619	0.33663	or
Average weekly beer plus cider intake || id:ukb-b-5174	Atrial fibrillation || id:ebi-a-GCST006414	Weighted mode	22	-0.264837	0.390121	0.504641	or
Average weekly champagne plus white wine intake || id:ukb-b-5716	Atrial fibrillation || id:ebi-a-GCST006414	Inverse variance weighted	4	-0.834548	0.370265	0.0242012	or
Average weekly champagne plus white wine intake || id:ukb-b-5716	Atrial fibrillation || id:ebi-a-GCST006414	Inverse variance weighted	2	-0.31148	0.384553	0.417952	steiger
Average weekly champagne plus white wine intake || id:ukb-b-5716	Atrial fibrillation || id:ebi-a-GCST006414	MR Egger	4	-12.3029	8.89099	0.300633	or
Average weekly champagne plus white wine intake || id:ukb-b-5716	Atrial fibrillation || id:ebi-a-GCST006414	Simple mode	4	-0.567727	0.534345	0.365968	or
Average weekly champagne plus white wine intake || id:ukb-b-5716	Atrial fibrillation || id:ebi-a-GCST006414	Weighted median	4	-0.665807	0.353927	0.0599451	or
Average weekly champagne plus white wine intake || id:ukb-b-5716	Atrial fibrillation || id:ebi-a-GCST006414	Weighted mode	4	-0.497741	0.503957	0.396134	or
Average weekly fortified wine intake || id:ukb-b-1070	Atrial fibrillation || id:ebi-a-GCST006414	Inverse variance weighted	2	0.952885	1.01069	0.345781	or
Average weekly red wine intake || id:ukb-b-5239	Atrial fibrillation || id:ebi-a-GCST006414	Inverse variance weighted	17	0.0606979	0.222216	0.784739	or
Average weekly red wine intake || id:ukb-b-5239	Atrial fibrillation || id:ebi-a-GCST006414	Inverse variance weighted	12	-0.0199538	0.150279	0.894368	steiger
Average weekly red wine intake || id:ukb-b-5239	Atrial fibrillation || id:ebi-a-GCST006414	MR Egger	17	0.0802082	0.820153	0.923389	or
Average weekly red wine intake || id:ukb-b-5239	Atrial fibrillation || id:ebi-a-GCST006414	Simple mode	17	-0.138581	0.422643	0.747245	or
Average weekly red wine intake || id:ukb-b-5239	Atrial fibrillation || id:ebi-a-GCST006414	Weighted median	17	0.0162211	0.196458	0.934195	or
Average weekly red wine intake || id:ukb-b-5239	Atrial fibrillation || id:ebi-a-GCST006414	Weighted mode	17	-0.019251	0.435598	0.965296	or
Average weekly spirits intake || id:ukb-b-1707	Atrial fibrillation || id:ebi-a-GCST006414	Inverse variance weighted	4	0.691764	0.566416	0.221973	or
Average weekly spirits intake || id:ukb-b-1707	Atrial fibrillation || id:ebi-a-GCST006414	Inverse variance weighted	3	0.158206	0.443092	0.721055	steiger
Average weekly spirits intake || id:ukb-b-1707	Atrial fibrillation || id:ebi-a-GCST006414	MR Egger	4	-2.40259	2.44533	0.429436	or
Average weekly spirits intake || id:ukb-b-1707	Atrial fibrillation || id:ebi-a-GCST006414	Simple mode	4	0.643288	0.652709	0.397013	or
Average weekly spirits intake || id:ukb-b-1707	Atrial fibrillation || id:ebi-a-GCST006414	Weighted median	4	0.657527	0.368487	0.0743593	or
Average weekly spirits intake || id:ukb-b-1707	Atrial fibrillation || id:ebi-a-GCST006414	Weighted mode	4	0.592284	0.691244	0.454526	or
Avocado intake || id:ukb-b-12236	Atrial fibrillation || id:ebi-a-GCST006414	Inverse variance weighted	2	0.282409	0.944207	0.764867	or
Axin-2 || id:prot-a-207	Atrial fibrillation || id:ebi-a-GCST006414	Inverse variance weighted	3	0.0143775	0.0102813	0.16199	or
Axin-2 || id:prot-a-207	Atrial fibrillation || id:ebi-a-GCST006414	MR Egger	3	0.00502022	0.0151008	0.795675	or
Axin-2 || id:prot-a-207	Atrial fibrillation || id:ebi-a-GCST006414	Simple mode	3	0.0198182	0.0217056	0.457601	or
Axin-2 || id:prot-a-207	Atrial fibrillation || id:ebi-a-GCST006414	Weighted median	3	0.0127795	0.010597	0.227835	or
Axin-2 || id:prot-a-207	Atrial fibrillation || id:ebi-a-GCST006414	Weighted mode	3	0.011728	0.0101573	0.367565	or
B melanoma antigen 2 || id:prot-a-227	Atrial fibrillation || id:ebi-a-GCST006414	Wald ratio	1	0.00314001	0.0160694	0.845078	or
B melanoma antigen 3 || id:prot-a-228	Atrial fibrillation || id:ebi-a-GCST006414	Wald ratio	1	0.0614641	0.0476519	0.197101	or
B-cell antigen receptor complex-associated protein alpha chain || id:prot-a-461	Atrial fibrillation || id:ebi-a-GCST006414	Wald ratio	1	0.0625536	0.0625536	0.317311	or
B-cell antigen receptor complex-associated protein beta chain || id:prot-a-462	Atrial fibrillation || id:ebi-a-GCST006414	Wald ratio	1	0.130711	0.0480046	0.00647133	or
B-cell lymphoma 6 protein || id:prot-a-241	Atrial fibrillation || id:ebi-a-GCST006414	Wald ratio	1	0.0353946	0.0556008	0.524395	or
B-cell lymphoma/leukemia 10 || id:prot-a-235	Atrial fibrillation || id:ebi-a-GCST006414	Inverse variance weighted	2	-0.00738235	0.0206653	0.720917	or
B-cell receptor CD22 || id:prot-a-427	Atrial fibrillation || id:ebi-a-GCST006414	Inverse variance weighted	2	-0.0631152	0.0279896	0.0241364	or
B-cell receptor-associated protein 29 || id:prot-a-233	Atrial fibrillation || id:ebi-a-GCST006414	Wald ratio	1	0.0491573	0.0463483	0.288869	or
BAG family molecular chaperone regulator 3 || id:prot-a-225	Atrial fibrillation || id:ebi-a-GCST006414	Wald ratio	1	0.0474649	0.0431499	0.271332	or
BCL2/adenovirus E1B 19 kDa protein-interacting protein 3 || id:prot-a-261	Atrial fibrillation || id:ebi-a-GCST006414	Inverse variance weighted	2	0.0640838	0.0510818	0.209648	or
BET1-like protein || id:prot-a-245	Atrial fibrillation || id:ebi-a-GCST006414	Wald ratio	1	-0.00829445	0.0487299	0.864843	or
BMP-binding endothelial regulator protein || id:prot-a-258	Atrial fibrillation || id:ebi-a-GCST006414	Wald ratio	1	0.0513919	0.0521056	0.323985	or
BPI fold-containing family B member 1 || id:prot-a-268	Atrial fibrillation || id:ebi-a-GCST006414	Inverse variance weighted	2	0.0218906	0.0200028	0.27379	or
BRICHOS domain-containing protein 5 || id:prot-a-272	Atrial fibrillation || id:ebi-a-GCST006414	Wald ratio	1	0.00241726	0.016363	0.882558	or
Back pain for 3+ months || id:ukb-b-8463	Atrial fibrillation || id:ebi-a-GCST006414	Wald ratio	1	-0.351905	0.601809	0.558719	or
Bacon intake || id:ukb-b-4414	Atrial fibrillation || id:ebi-a-GCST006414	Inverse variance weighted	3	-0.095108	0.212437	0.654371	or
Bacon intake || id:ukb-b-4414	Atrial fibrillation || id:ebi-a-GCST006414	Inverse variance weighted	3	-0.095108	0.212437	0.654371	steiger
Bacon intake || id:ukb-b-4414	Atrial fibrillation || id:ebi-a-GCST006414	MR Egger	3	0.21946	0.48669	0.730314	or
Bacon intake || id:ukb-b-4414	Atrial fibrillation || id:ebi-a-GCST006414	Simple mode	3	-0.279596	0.268801	0.4075	or
Bacon intake || id:ukb-b-4414	Atrial fibrillation || id:ebi-a-GCST006414	Weighted median	3	-0.249746	0.218822	0.253737	or
Bacon intake || id:ukb-b-4414	Atrial fibrillation || id:ebi-a-GCST006414	Weighted mode	3	-0.282004	0.243786	0.366864	or
Bactericidal permeability-increasing protein || id:prot-a-266	Atrial fibrillation || id:ebi-a-GCST006414	Wald ratio	1	0.00769231	0.052071	0.882558	or
Baculoviral IAP repeat-containing protein 5 || id:prot-a-252	Atrial fibrillation || id:ebi-a-GCST006414	Inverse variance weighted	2	-0.0608466	0.0331512	0.0664424	or
Baguette intake || id:ukb-b-5277	Atrial fibrillation || id:ebi-a-GCST006414	Wald ratio	1	0.191251	0.341702	0.575683	or
Banana intake || id:ukb-b-5362	Atrial fibrillation || id:ebi-a-GCST006414	Inverse variance weighted	2	-0.220946	0.148776	0.13752	or
Banana intake || id:ukb-b-5362	Atrial fibrillation || id:ebi-a-GCST006414	Inverse variance weighted	2	-0.220946	0.148776	0.13752	steiger
Basal Cell Adhesion Molecule || id:prot-a-231	Atrial fibrillation || id:ebi-a-GCST006414	Inverse variance weighted	2	-0.0320691	0.078799	0.684028	or
Basal metabolic rate || id:ukb-b-16446	Atrial fibrillation || id:ebi-a-GCST006414	Inverse variance weighted	546	0.620668	0.0400184	2.98887e-54	or
Basal metabolic rate || id:ukb-b-16446	Atrial fibrillation || id:ebi-a-GCST006414	Inverse variance weighted	101	0.413446	0.0485143	1.56633e-17	steiger
Basal metabolic rate || id:ukb-b-16446	Atrial fibrillation || id:ebi-a-GCST006414	MR Egger	546	0.691528	0.0985082	6.63775e-12	or
Basal metabolic rate || id:ukb-b-16446	Atrial fibrillation || id:ebi-a-GCST006414	Simple mode	546	0.532865	0.165851	0.00139158	or
Basal metabolic rate || id:ukb-b-16446	Atrial fibrillation || id:ebi-a-GCST006414	Weighted median	546	0.582193	0.0454681	1.54862e-37	or
Basal metabolic rate || id:ukb-b-16446	Atrial fibrillation || id:ebi-a-GCST006414	Weighted mode	546	0.495588	0.104244	2.55402e-06	or
Basic leucine zipper transcriptional factor ATF-like 3 || id:prot-a-230	Atrial fibrillation || id:ebi-a-GCST006414	Inverse variance weighted	2	-0.00567666	0.0247971	0.818928	or
Basic salivary proline-rich protein 4 || id:prot-a-2354	Atrial fibrillation || id:ebi-a-GCST006414	Wald ratio	1	-0.0223348	0.0382224	0.558993	or
Basigin || id:prot-a-275	Atrial fibrillation || id:ebi-a-GCST006414	Wald ratio	1	-0.0273619	0.0872483	0.753818	or
Basophil percentage of granulocytes || id:ebi-a-GCST004634	Atrial fibrillation || id:ebi-a-GCST006414	Inverse variance weighted	60	0.0651741	0.0493903	0.186978	or
Basophil percentage of granulocytes || id:ebi-a-GCST004634	Atrial fibrillation || id:ebi-a-GCST006414	Inverse variance weighted	57	0.0272882	0.0397198	0.492072	steiger
Basophil percentage of granulocytes || id:ebi-a-GCST004634	Atrial fibrillation || id:ebi-a-GCST006414	MR Egger	60	0.0136818	0.0975237	0.888916	or
Basophil percentage of granulocytes || id:ebi-a-GCST004634	Atrial fibrillation || id:ebi-a-GCST006414	Simple mode	60	0.154503	0.109732	0.164379	or
Basophil percentage of granulocytes || id:ebi-a-GCST004634	Atrial fibrillation || id:ebi-a-GCST006414	Weighted median	60	0.109203	0.0498782	0.0285677	or
Basophil percentage of granulocytes || id:ebi-a-GCST004634	Atrial fibrillation || id:ebi-a-GCST006414	Weighted mode	60	0.0992455	0.059572	0.10102	or
Basophil percentage of white cells || id:ebi-a-GCST004631	Atrial fibrillation || id:ebi-a-GCST006414	Inverse variance weighted	64	0.0385049	0.041135	0.349241	or
Basophil percentage of white cells || id:ebi-a-GCST004631	Atrial fibrillation || id:ebi-a-GCST006414	Inverse variance weighted	61	0.0359664	0.0371902	0.333498	steiger
Basophil percentage of white cells || id:ebi-a-GCST004631	Atrial fibrillation || id:ebi-a-GCST006414	MR Egger	64	0.0751325	0.0823549	0.365144	or
Basophil percentage of white cells || id:ebi-a-GCST004631	Atrial fibrillation || id:ebi-a-GCST006414	Simple mode	64	0.0560612	0.103172	0.588787	or
Basophil percentage of white cells || id:ebi-a-GCST004631	Atrial fibrillation || id:ebi-a-GCST006414	Weighted median	64	0.109613	0.0474366	0.0208484	or
Basophil percentage of white cells || id:ebi-a-GCST004631	Atrial fibrillation || id:ebi-a-GCST006414	Weighted mode	64	0.0937041	0.0556906	0.0974057	or
Basophill percentage || id:ukb-d-30220_irnt	Atrial fibrillation || id:ebi-a-GCST006414	Inverse variance weighted	108	0.0447524	0.046071	0.33136	or
Basophill percentage || id:ukb-d-30220_irnt	Atrial fibrillation || id:ebi-a-GCST006414	Inverse variance weighted	91	0.037205	0.0359302	0.300445	steiger
Basophill percentage || id:ukb-d-30220_irnt	Atrial fibrillation || id:ebi-a-GCST006414	MR Egger	108	0.0642451	0.0898303	0.476068	or
Basophill percentage || id:ukb-d-30220_irnt	Atrial fibrillation || id:ebi-a-GCST006414	Simple mode	108	0.131652	0.114353	0.252184	or
Basophill percentage || id:ukb-d-30220_irnt	Atrial fibrillation || id:ebi-a-GCST006414	Weighted median	108	0.0554339	0.052839	0.294128	or
Basophill percentage || id:ukb-d-30220_irnt	Atrial fibrillation || id:ebi-a-GCST006414	Weighted mode	108	0.0696961	0.0691023	0.315445	or
Bcl-2-like protein 1 || id:prot-a-238	Atrial fibrillation || id:ebi-a-GCST006414	Inverse variance weighted	2	-0.0632393	0.0275973	0.0219346	or
Bcl-2-related protein A1 || id:prot-a-237	Atrial fibrillation || id:ebi-a-GCST006414	Wald ratio	1	0.32781	0.0475504	5.42682e-12	or
Bcl10-interacting CARD protein || id:prot-a-325	Atrial fibrillation || id:ebi-a-GCST006414	Wald ratio	1	0.00186941	0.011617	0.872157	or
Bcl2-associated agonist of cell death || id:prot-a-224	Atrial fibrillation || id:ebi-a-GCST006414	Wald ratio	1	0.026605	0.0462695	0.565291	or
Beef intake || id:ukb-b-2862	Atrial fibrillation || id:ebi-a-GCST006414	Inverse variance weighted	17	-0.277619	0.355513	0.434863	or
Beef intake || id:ukb-b-2862	Atrial fibrillation || id:ebi-a-GCST006414	Inverse variance weighted	12	0.0855223	0.18157	0.63763	steiger
Beef intake || id:ukb-b-2862	Atrial fibrillation || id:ebi-a-GCST006414	MR Egger	17	1.94868	1.94208	0.331581	or
Beef intake || id:ukb-b-2862	Atrial fibrillation || id:ebi-a-GCST006414	Simple mode	17	0.391337	0.337618	0.263418	or
Beef intake || id:ukb-b-2862	Atrial fibrillation || id:ebi-a-GCST006414	Weighted median	17	0.222075	0.234077	0.34276	or
Beef intake || id:ukb-b-2862	Atrial fibrillation || id:ebi-a-GCST006414	Weighted mode	17	0.408776	0.356944	0.268964	or
Been in serious accident believed to be life-threatening || id:ukb-d-20526	Atrial fibrillation || id:ebi-a-GCST006414	Wald ratio	1	0.257317	0.997103	0.796357	or
Beer/cider intake || id:ukb-b-4961	Atrial fibrillation || id:ebi-a-GCST006414	Inverse variance weighted	2	0.25744	0.14491	0.0756417	or
Beer/cider intake || id:ukb-b-4961	Atrial fibrillation || id:ebi-a-GCST006414	Inverse variance weighted	2	0.25744	0.14491	0.0756417	steiger
Behavioural and miscellaneous addictions: A behaviour || id:ukb-d-20552_2	Atrial fibrillation || id:ebi-a-GCST006414	Wald ratio	1	-1.38674	2.90349	0.632926	or
Beta-1,3-N-acetylglucosaminyltransferase radical fringe || id:prot-a-2530	Atrial fibrillation || id:ebi-a-GCST006414	Inverse variance weighted	2	0.0333034	0.0291351	0.253011	or
Beta-1,3-glucosyltransferase || id:prot-a-210	Atrial fibrillation || id:ebi-a-GCST006414	Wald ratio	1	-0.0470202	0.043193	0.276327	or
Beta-1,4-galactosyltransferase 1 || id:prot-a-216	Atrial fibrillation || id:ebi-a-GCST006414	Inverse variance weighted	4	0.00902763	0.0164496	0.58314	or
Beta-1,4-galactosyltransferase 1 || id:prot-a-216	Atrial fibrillation || id:ebi-a-GCST006414	MR Egger	4	0.0201855	0.04799	0.714919	or
Beta-1,4-galactosyltransferase 1 || id:prot-a-216	Atrial fibrillation || id:ebi-a-GCST006414	Simple mode	4	-0.000202835	0.0231078	0.993548	or
Beta-1,4-galactosyltransferase 1 || id:prot-a-216	Atrial fibrillation || id:ebi-a-GCST006414	Weighted median	4	0.0102362	0.0192213	0.59435	or
Beta-1,4-galactosyltransferase 1 || id:prot-a-216	Atrial fibrillation || id:ebi-a-GCST006414	Weighted mode	4	0.0114983	0.0208921	0.620397	or
Beta-1,4-galactosyltransferase 2 || id:prot-a-217	Atrial fibrillation || id:ebi-a-GCST006414	Wald ratio	1	-0.0309064	0.0231798	0.182422	or
Beta-1,4-galactosyltransferase 3 || id:prot-a-218	Atrial fibrillation || id:ebi-a-GCST006414	Wald ratio	1	-0.00711744	0.0510083	0.889027	or
Beta-1,4-galactosyltransferase 6 || id:prot-a-220	Atrial fibrillation || id:ebi-a-GCST006414	Inverse variance weighted	3	-0.00508351	0.0461088	0.912211	or
Beta-1,4-galactosyltransferase 6 || id:prot-a-220	Atrial fibrillation || id:ebi-a-GCST006414	MR Egger	3	0.0572483	0.039526	0.384693	or
Beta-1,4-galactosyltransferase 6 || id:prot-a-220	Atrial fibrillation || id:ebi-a-GCST006414	Simple mode	3	0.0355014	0.0374935	0.44365	or
Beta-1,4-galactosyltransferase 6 || id:prot-a-220	Atrial fibrillation || id:ebi-a-GCST006414	Weighted median	3	0.0207463	0.0292996	0.478899	or
Beta-1,4-galactosyltransferase 6 || id:prot-a-220	Atrial fibrillation || id:ebi-a-GCST006414	Weighted mode	3	0.0277796	0.0292123	0.441995	or
Beta-1,4-galactosyltransferase 7 || id:prot-a-221	Atrial fibrillation || id:ebi-a-GCST006414	Wald ratio	1	0.160502	0.0476489	0.000756	or
Beta-1,4-glucuronyltransferase 1 || id:prot-a-212	Atrial fibrillation || id:ebi-a-GCST006414	Inverse variance weighted	3	0.0155512	0.0156136	0.319251	or
Beta-1,4-glucuronyltransferase 1 || id:prot-a-212	Atrial fibrillation || id:ebi-a-GCST006414	MR Egger	3	0.0144312	0.0434976	0.796064	or
Beta-1,4-glucuronyltransferase 1 || id:prot-a-212	Atrial fibrillation || id:ebi-a-GCST006414	Simple mode	3	0.0116746	0.0211348	0.636173	or
Beta-1,4-glucuronyltransferase 1 || id:prot-a-212	Atrial fibrillation || id:ebi-a-GCST006414	Weighted median	3	0.0110417	0.0164957	0.503262	or
Beta-1,4-glucuronyltransferase 1 || id:prot-a-212	Atrial fibrillation || id:ebi-a-GCST006414	Weighted mode	3	0.0108522	0.0180737	0.609189	or
Beta-arrestin-1 || id:prot-a-169	Atrial fibrillation || id:ebi-a-GCST006414	Wald ratio	1	0.00127779	0.0224891	0.95469	or
Beta-crystallin B2 || id:prot-a-674	Atrial fibrillation || id:ebi-a-GCST006414	Inverse variance weighted	2	-0.022207	0.0389543	0.568626	or
Beta-defensin 1 || id:prot-a-804	Atrial fibrillation || id:ebi-a-GCST006414	Inverse variance weighted	3	-0.00688762	0.0180763	0.703181	or
Beta-defensin 1 || id:prot-a-804	Atrial fibrillation || id:ebi-a-GCST006414	MR Egger	3	0.00169355	0.0647852	0.983362	or
Beta-defensin 1 || id:prot-a-804	Atrial fibrillation || id:ebi-a-GCST006414	Simple mode	3	0.0107951	0.0244377	0.70185	or
Beta-defensin 1 || id:prot-a-804	Atrial fibrillation || id:ebi-a-GCST006414	Weighted median	3	-0.00295099	0.016857	0.861032	or
Beta-defensin 1 || id:prot-a-804	Atrial fibrillation || id:ebi-a-GCST006414	Weighted mode	3	0.00128755	0.0185233	0.950909	or
Beta-defensin 103 || id:prot-a-781	Atrial fibrillation || id:ebi-a-GCST006414	Wald ratio	1	-0.0224784	0.0507205	0.657634	or
Beta-defensin 104 || id:prot-a-782	Atrial fibrillation || id:ebi-a-GCST006414	Inverse variance weighted	2	-0.0698244	0.0473265	0.140111	or
Beta-defensin 105 || id:prot-a-783	Atrial fibrillation || id:ebi-a-GCST006414	Wald ratio	1	0.0186063	0.0244436	0.446541	or
Beta-defensin 106 || id:prot-a-784	Atrial fibrillation || id:ebi-a-GCST006414	Inverse variance weighted	2	-0.0362797	0.0681379	0.594418	or
Beta-defensin 108B || id:prot-a-786	Atrial fibrillation || id:ebi-a-GCST006414	Wald ratio	1	0.0310487	0.0541701	0.566529	or
Beta-defensin 113 || id:prot-a-789	Atrial fibrillation || id:ebi-a-GCST006414	Inverse variance weighted	2	0.0196779	0.0847104	0.816308	or
Beta-defensin 118 || id:prot-a-792	Atrial fibrillation || id:ebi-a-GCST006414	Wald ratio	1	0.0488559	0.0454545	0.282451	or
Beta-defensin 121 || id:prot-a-797	Atrial fibrillation || id:ebi-a-GCST006414	Wald ratio	1	-0.0322173	0.0423247	0.446541	or
Beta-defensin 125 || id:prot-a-799	Atrial fibrillation || id:ebi-a-GCST006414	Wald ratio	1	-0.00632603	0.0520681	0.903299	or
Beta-defensin 128 || id:prot-a-800	Atrial fibrillation || id:ebi-a-GCST006414	Wald ratio	1	-0.000952381	0.0414286	0.981659	or
Beta-defensin 134 || id:prot-a-801	Atrial fibrillation || id:ebi-a-GCST006414	Wald ratio	1	-0.103465	0.0486474	0.0334343	or
Beta-endorphin || id:prot-a-2325	Atrial fibrillation || id:ebi-a-GCST006414	Inverse variance weighted	2	-0.00317511	0.0139741	0.820258	or
Beta-hydroxyisovalerate || id:met-a-368	Atrial fibrillation || id:ebi-a-GCST006414	Wald ratio	1	-0.438679	0.466981	0.347529	or
Beta-mannosidase || id:prot-a-1836	Atrial fibrillation || id:ebi-a-GCST006414	Inverse variance weighted	3	0.0400681	0.0138406	0.00379205	or
Beta-mannosidase || id:prot-a-1836	Atrial fibrillation || id:ebi-a-GCST006414	MR Egger	3	0.0835609	0.0300206	0.219574	or
Beta-mannosidase || id:prot-a-1836	Atrial fibrillation || id:ebi-a-GCST006414	Simple mode	3	0.00852382	0.030967	0.808951	or
Beta-mannosidase || id:prot-a-1836	Atrial fibrillation || id:ebi-a-GCST006414	Weighted median	3	0.0407948	0.0122664	0.000881852	or
Beta-mannosidase || id:prot-a-1836	Atrial fibrillation || id:ebi-a-GCST006414	Weighted mode	3	0.0436784	0.0126334	0.0744372	or
Beta-microseminoprotein || id:prot-a-1949	Atrial fibrillation || id:ebi-a-GCST006414	Inverse variance weighted	3	0.00604394	0.00832775	0.467986	or
Beta-microseminoprotein || id:prot-a-1949	Atrial fibrillation || id:ebi-a-GCST006414	Inverse variance weighted	2	0.0063005	0.00867317	0.467572	steiger
Beta-microseminoprotein || id:prot-a-1949	Atrial fibrillation || id:ebi-a-GCST006414	MR Egger	3	-4.59775e-05	0.0211987	0.998619	or
Beta-microseminoprotein || id:prot-a-1949	Atrial fibrillation || id:ebi-a-GCST006414	Simple mode	3	0.00368275	0.0129925	0.803478	or
Beta-microseminoprotein || id:prot-a-1949	Atrial fibrillation || id:ebi-a-GCST006414	Weighted median	3	0.00475676	0.00854448	0.577729	or
Beta-microseminoprotein || id:prot-a-1949	Atrial fibrillation || id:ebi-a-GCST006414	Weighted mode	3	0.00429361	0.0091484	0.685026	or
Beta-sarcoglycan || id:prot-a-2713	Atrial fibrillation || id:ebi-a-GCST006414	Inverse variance weighted	2	-0.0247301	0.0243481	0.309776	or
Beta-soluble NSF attachment protein || id:prot-a-2000	Atrial fibrillation || id:ebi-a-GCST006414	Inverse variance weighted	2	-0.00241796	0.0362444	0.946811	or
Betaine || id:met-a-362	Atrial fibrillation || id:ebi-a-GCST006414	Inverse variance weighted	5	0.160202	0.194486	0.410098	or
Betaine || id:met-a-362	Atrial fibrillation || id:ebi-a-GCST006414	Inverse variance weighted	5	0.160202	0.194486	0.410098	steiger
Betaine || id:met-a-362	Atrial fibrillation || id:ebi-a-GCST006414	MR Egger	5	0.104129	0.704942	0.891939	or
Betaine || id:met-a-362	Atrial fibrillation || id:ebi-a-GCST006414	Simple mode	5	0.334756	0.297733	0.323772	or
Betaine || id:met-a-362	Atrial fibrillation || id:ebi-a-GCST006414	Weighted median	5	0.174205	0.245266	0.477539	or
Betaine || id:met-a-362	Atrial fibrillation || id:ebi-a-GCST006414	Weighted mode	5	0.448039	0.283784	0.189525	or
Bifunctional heparan sulfate N-deacetylase/N-sulfotransferase 1 || id:prot-a-2021	Atrial fibrillation || id:ebi-a-GCST006414	Inverse variance weighted	2	-0.00838103	0.0350816	0.811182	or
Bifunctional polynucleotide phosphatase/kinase || id:prot-a-2314	Atrial fibrillation || id:ebi-a-GCST006414	Inverse variance weighted	2	-0.00533182	0.0274917	0.84622	or
Biglycan || id:prot-a-247	Atrial fibrillation || id:ebi-a-GCST006414	Inverse variance weighted	2	-0.0172739	0.0403642	0.668687	or
Bilateral oophorectomy (both ovaries removed) || id:ukb-b-17868	Atrial fibrillation || id:ebi-a-GCST006414	Inverse variance weighted	5	1.4601	0.553985	0.00839825	or
Bilateral oophorectomy (both ovaries removed) || id:ukb-b-17868	Atrial fibrillation || id:ebi-a-GCST006414	MR Egger	5	-0.219704	2.0492	0.921387	or
Bilateral oophorectomy (both ovaries removed) || id:ukb-b-17868	Atrial fibrillation || id:ebi-a-GCST006414	Simple mode	5	1.44486	1.81687	0.470991	or
Bilateral oophorectomy (both ovaries removed) || id:ukb-b-17868	Atrial fibrillation || id:ebi-a-GCST006414	Weighted median	5	1.19572	1.68224	0.477213	or
Bilateral oophorectomy (both ovaries removed) || id:ukb-b-17868	Atrial fibrillation || id:ebi-a-GCST006414	Weighted mode	5	1.36751	1.69406	0.464793	or
Bile salt sulfotransferase || id:prot-a-2893	Atrial fibrillation || id:ebi-a-GCST006414	Wald ratio	1	-0.104493	0.0772337	0.176074	or
Bile salt-activated lipase || id:prot-a-507	Atrial fibrillation || id:ebi-a-GCST006414	Wald ratio	1	-0.0202801	0.0283046	0.473686	or
Bilirubin (E,E)* || id:met-a-491	Atrial fibrillation || id:ebi-a-GCST006414	Wald ratio	1	-0.00859375	0.0554687	0.876877	or
Bilirubin (E,Z or Z,E)* || id:met-a-631	Atrial fibrillation || id:ebi-a-GCST006414	Wald ratio	1	-0.0135802	0.0876543	0.876877	or
Bilirubin (Z,Z) || id:met-a-450	Atrial fibrillation || id:ebi-a-GCST006414	Wald ratio	1	-0.00655933	0.0423375	0.876877	or
Biliverdin reductase A || id:prot-a-253	Atrial fibrillation || id:ebi-a-GCST006414	Wald ratio	1	0.00157828	0.0277778	0.95469	or
Biliverdin || id:met-a-357	Atrial fibrillation || id:ebi-a-GCST006414	Wald ratio	1	-0.00972591	0.0627763	0.876877	or
Bipolar and major depression status: No Bipolar or Depression || id:ukb-d-20126_0	Atrial fibrillation || id:ebi-a-GCST006414	Wald ratio	1	-0.522087	0.604521	0.387788	or
Bipolar disorder || id:ebi-a-GCST003724	Atrial fibrillation || id:ebi-a-GCST006414	Inverse variance weighted	7	-0.0136294	0.0260226	0.600449	or
Bipolar disorder || id:ebi-a-GCST003724	Atrial fibrillation || id:ebi-a-GCST006414	Inverse variance weighted	7	-0.0136294	0.0260226	0.600449	steiger
Bipolar disorder || id:ebi-a-GCST003724	Atrial fibrillation || id:ebi-a-GCST006414	MR Egger	7	-0.0724618	0.0579072	0.266165	or
Bipolar disorder || id:ebi-a-GCST003724	Atrial fibrillation || id:ebi-a-GCST006414	Simple mode	7	-0.00866042	0.0307884	0.787938	or
Bipolar disorder || id:ebi-a-GCST003724	Atrial fibrillation || id:ebi-a-GCST006414	Weighted median	7	-0.0247632	0.0203709	0.224132	or
Bipolar disorder || id:ebi-a-GCST003724	Atrial fibrillation || id:ebi-a-GCST006414	Weighted mode	7	-0.0304677	0.0230077	0.233631	or
Birth length || id:ieu-a-29	Atrial fibrillation || id:ebi-a-GCST006414	Inverse variance weighted	2	0.0871123	0.0936559	0.352303	or
Birth length || id:ieu-a-29	Atrial fibrillation || id:ebi-a-GCST006414	Inverse variance weighted	2	0.0871123	0.0936559	0.352303	steiger
Birth weight of first child || id:ukb-b-3357	Atrial fibrillation || id:ebi-a-GCST006414	Inverse variance weighted	69	0.119794	0.0489168	0.0143278	or
Birth weight of first child || id:ukb-b-3357	Atrial fibrillation || id:ebi-a-GCST006414	Inverse variance weighted	69	0.119794	0.0489168	0.0143278	steiger
Birth weight of first child || id:ukb-b-3357	Atrial fibrillation || id:ebi-a-GCST006414	MR Egger	69	0.089874	0.161314	0.57929	or
Birth weight of first child || id:ukb-b-3357	Atrial fibrillation || id:ebi-a-GCST006414	Simple mode	69	0.107135	0.129879	0.412325	or
Birth weight of first child || id:ukb-b-3357	Atrial fibrillation || id:ebi-a-GCST006414	Weighted median	69	0.0817997	0.04966	0.099518	or
Birth weight of first child || id:ukb-b-3357	Atrial fibrillation || id:ebi-a-GCST006414	Weighted mode	69	0.0821864	0.108599	0.451792	or
Birth weight || id:ebi-a-GCST007557	Atrial fibrillation || id:ebi-a-GCST006414	Inverse variance weighted	50	0.241886	0.0642027	0.000164869	or
Birth weight || id:ebi-a-GCST007557	Atrial fibrillation || id:ebi-a-GCST006414	Inverse variance weighted	46	0.171645	0.0524806	0.00107308	steiger
Birth weight || id:ebi-a-GCST007557	Atrial fibrillation || id:ebi-a-GCST006414	MR Egger	50	0.34022	0.193921	0.0857397	or
Birth weight || id:ebi-a-GCST007557	Atrial fibrillation || id:ebi-a-GCST006414	Simple mode	50	0.0627546	0.132316	0.637407	or
Birth weight || id:ebi-a-GCST007557	Atrial fibrillation || id:ebi-a-GCST006414	Weighted median	50	0.238955	0.060391	7.596e-05	or
Birth weight || id:ebi-a-GCST007557	Atrial fibrillation || id:ebi-a-GCST006414	Weighted mode	50	0.230305	0.0916716	0.0153374	or
Birth weight || id:ukb-b-13378	Atrial fibrillation || id:ebi-a-GCST006414	Inverse variance weighted	142	0.250973	0.0447632	2.06238e-08	or
Birth weight || id:ukb-b-13378	Atrial fibrillation || id:ebi-a-GCST006414	Inverse variance weighted	115	0.217767	0.0380707	1.06489e-08	steiger
Birth weight || id:ukb-b-13378	Atrial fibrillation || id:ebi-a-GCST006414	MR Egger	142	0.239969	0.129919	0.0668488	or
Birth weight || id:ukb-b-13378	Atrial fibrillation || id:ebi-a-GCST006414	Simple mode	142	0.261255	0.127842	0.0428573	or
Birth weight || id:ukb-b-13378	Atrial fibrillation || id:ebi-a-GCST006414	Weighted median	142	0.235967	0.0506927	3.24216e-06	or
Birth weight || id:ukb-b-13378	Atrial fibrillation || id:ebi-a-GCST006414	Weighted mode	142	0.234929	0.0951449	0.0147372	or
Bis(5'-adenosyl)-triphosphatase || id:prot-a-1107	Atrial fibrillation || id:ebi-a-GCST006414	Inverse variance weighted	2	-0.00576963	0.0196083	0.768571	or
Blood clot, DVT, bronchitis, emphysema, asthma, rhinitis, eczema, allergy diagnosed by doctor: Asthma || id:ukb-b-20296	Atrial fibrillation || id:ebi-a-GCST006414	Inverse variance weighted	106	0.122269	0.17275	0.479082	or
Blood clot, DVT, bronchitis, emphysema, asthma, rhinitis, eczema, allergy diagnosed by doctor: Asthma || id:ukb-b-20296	Atrial fibrillation || id:ebi-a-GCST006414	MR Egger	106	0.765955	0.419833	0.0709587	or
Blood clot, DVT, bronchitis, emphysema, asthma, rhinitis, eczema, allergy diagnosed by doctor: Asthma || id:ukb-b-20296	Atrial fibrillation || id:ebi-a-GCST006414	Simple mode	106	-0.0765996	0.414921	0.853889	or
Blood clot, DVT, bronchitis, emphysema, asthma, rhinitis, eczema, allergy diagnosed by doctor: Asthma || id:ukb-b-20296	Atrial fibrillation || id:ebi-a-GCST006414	Weighted median	106	0.208858	0.226707	0.356909	or
Blood clot, DVT, bronchitis, emphysema, asthma, rhinitis, eczema, allergy diagnosed by doctor: Asthma || id:ukb-b-20296	Atrial fibrillation || id:ebi-a-GCST006414	Weighted mode	106	0.159603	0.23537	0.499202	or
Blood clot, DVT, bronchitis, emphysema, asthma, rhinitis, eczema, allergy diagnosed by doctor: Blood clot in the leg (DVT) || id:ukb-b-11411	Atrial fibrillation || id:ebi-a-GCST006414	Inverse variance weighted	11	1.11421	0.883346	0.207184	or
Blood clot, DVT, bronchitis, emphysema, asthma, rhinitis, eczema, allergy diagnosed by doctor: Blood clot in the leg (DVT) || id:ukb-b-11411	Atrial fibrillation || id:ebi-a-GCST006414	MR Egger	11	-0.228445	1.53554	0.885014	or
Blood clot, DVT, bronchitis, emphysema, asthma, rhinitis, eczema, allergy diagnosed by doctor: Blood clot in the leg (DVT) || id:ukb-b-11411	Atrial fibrillation || id:ebi-a-GCST006414	Simple mode	11	2.05891	2.70447	0.464053	or
Blood clot, DVT, bronchitis, emphysema, asthma, rhinitis, eczema, allergy diagnosed by doctor: Blood clot in the leg (DVT) || id:ukb-b-11411	Atrial fibrillation || id:ebi-a-GCST006414	Weighted median	11	0.496002	3.50861	0.88758	or
Blood clot, DVT, bronchitis, emphysema, asthma, rhinitis, eczema, allergy diagnosed by doctor: Blood clot in the leg (DVT) || id:ukb-b-11411	Atrial fibrillation || id:ebi-a-GCST006414	Weighted mode	11	0.446334	1.37977	0.752992	or
Blood clot, DVT, bronchitis, emphysema, asthma, rhinitis, eczema, allergy diagnosed by doctor: Blood clot in the lung || id:ukb-b-13704	Atrial fibrillation || id:ebi-a-GCST006414	Inverse variance weighted	5	-0.921175	2.2813	0.686365	or
Blood clot, DVT, bronchitis, emphysema, asthma, rhinitis, eczema, allergy diagnosed by doctor: Blood clot in the lung || id:ukb-b-13704	Atrial fibrillation || id:ebi-a-GCST006414	MR Egger	5	8.24928	13.9961	0.597036	or
Blood clot, DVT, bronchitis, emphysema, asthma, rhinitis, eczema, allergy diagnosed by doctor: Blood clot in the lung || id:ukb-b-13704	Atrial fibrillation || id:ebi-a-GCST006414	Simple mode	5	-1.57479	18.9771	0.937851	or
Blood clot, DVT, bronchitis, emphysema, asthma, rhinitis, eczema, allergy diagnosed by doctor: Blood clot in the lung || id:ukb-b-13704	Atrial fibrillation || id:ebi-a-GCST006414	Weighted median	5	0.0375545	13.1435	0.99772	or
Blood clot, DVT, bronchitis, emphysema, asthma, rhinitis, eczema, allergy diagnosed by doctor: Blood clot in the lung || id:ukb-b-13704	Atrial fibrillation || id:ebi-a-GCST006414	Weighted mode	5	0.0349973	3.73716	0.992977	or
Blood clot, DVT, bronchitis, emphysema, asthma, rhinitis, eczema, allergy diagnosed by doctor: Emphysema/chronic bronchitis || id:ukb-b-16207	Atrial fibrillation || id:ebi-a-GCST006414	Wald ratio	1	0.521145	4.53397	0.908491	or
Blood clot, DVT, bronchitis, emphysema, asthma, rhinitis, eczema, allergy diagnosed by doctor: Hayfever, allergic rhinitis or eczema || id:ukb-b-17241	Atrial fibrillation || id:ebi-a-GCST006414	Inverse variance weighted	153	0.103727	0.117996	0.379359	or
Blood clot, DVT, bronchitis, emphysema, asthma, rhinitis, eczema, allergy diagnosed by doctor: Hayfever, allergic rhinitis or eczema || id:ukb-b-17241	Atrial fibrillation || id:ebi-a-GCST006414	MR Egger	153	-0.0242652	0.289102	0.933221	or
Blood clot, DVT, bronchitis, emphysema, asthma, rhinitis, eczema, allergy diagnosed by doctor: Hayfever, allergic rhinitis or eczema || id:ukb-b-17241	Atrial fibrillation || id:ebi-a-GCST006414	Simple mode	153	-0.15172	0.296467	0.609562	or
Blood clot, DVT, bronchitis, emphysema, asthma, rhinitis, eczema, allergy diagnosed by doctor: Hayfever, allergic rhinitis or eczema || id:ukb-b-17241	Atrial fibrillation || id:ebi-a-GCST006414	Weighted median	153	0.0214007	0.136263	0.875202	or
Blood clot, DVT, bronchitis, emphysema, asthma, rhinitis, eczema, allergy diagnosed by doctor: Hayfever, allergic rhinitis or eczema || id:ukb-b-17241	Atrial fibrillation || id:ebi-a-GCST006414	Weighted mode	153	-0.0725893	0.208787	0.728568	or
Blood clot, DVT, bronchitis, emphysema, asthma, rhinitis, eczema, allergy diagnosed by doctor: None of the above || id:ukb-b-18200	Atrial fibrillation || id:ebi-a-GCST006414	Inverse variance weighted	163	-0.133313	0.102803	0.194708	or
Blood clot, DVT, bronchitis, emphysema, asthma, rhinitis, eczema, allergy diagnosed by doctor: None of the above || id:ukb-b-18200	Atrial fibrillation || id:ebi-a-GCST006414	MR Egger	163	-0.00627769	0.246871	0.979744	or
Blood clot, DVT, bronchitis, emphysema, asthma, rhinitis, eczema, allergy diagnosed by doctor: None of the above || id:ukb-b-18200	Atrial fibrillation || id:ebi-a-GCST006414	Simple mode	163	-0.588465	0.234101	0.0129227	or
Blood clot, DVT, bronchitis, emphysema, asthma, rhinitis, eczema, allergy diagnosed by doctor: None of the above || id:ukb-b-18200	Atrial fibrillation || id:ebi-a-GCST006414	Weighted median	163	-0.135251	0.119044	0.255897	or
Blood clot, DVT, bronchitis, emphysema, asthma, rhinitis, eczema, allergy diagnosed by doctor: None of the above || id:ukb-b-18200	Atrial fibrillation || id:ebi-a-GCST006414	Weighted mode	163	-0.103281	0.152085	0.498046	or
Blood sample #, note contents: Poor venous access/flow || id:ukb-b-11262	Atrial fibrillation || id:ebi-a-GCST006414	Wald ratio	1	-1.42157	5.28012	0.787752	or
Body fat percentage || id:ebi-a-GCST003435	Atrial fibrillation || id:ebi-a-GCST006414	Inverse variance weighted	10	0.367454	0.0950773	0.000111186	or
Body fat percentage || id:ebi-a-GCST003435	Atrial fibrillation || id:ebi-a-GCST006414	Inverse variance weighted	10	0.367454	0.0950773	0.000111186	steiger
Body fat percentage || id:ebi-a-GCST003435	Atrial fibrillation || id:ebi-a-GCST006414	MR Egger	10	0.798725	0.439443	0.106646	or
Body fat percentage || id:ebi-a-GCST003435	Atrial fibrillation || id:ebi-a-GCST006414	Simple mode	10	0.407678	0.202628	0.0750907	or
Body fat percentage || id:ebi-a-GCST003435	Atrial fibrillation || id:ebi-a-GCST006414	Weighted median	10	0.379487	0.102266	0.000206614	or
Body fat percentage || id:ebi-a-GCST003435	Atrial fibrillation || id:ebi-a-GCST006414	Weighted mode	10	0.477681	0.162025	0.0162688	or
Body fat percentage || id:ukb-b-8909	Atrial fibrillation || id:ebi-a-GCST006414	Inverse variance weighted	395	0.373968	0.0416718	2.85596e-19	or
Body fat percentage || id:ukb-b-8909	Atrial fibrillation || id:ebi-a-GCST006414	Inverse variance weighted	107	0.29859	0.0425064	2.14685e-12	steiger
Body fat percentage || id:ukb-b-8909	Atrial fibrillation || id:ebi-a-GCST006414	MR Egger	395	0.577201	0.134739	2.31245e-05	or
Body fat percentage || id:ukb-b-8909	Atrial fibrillation || id:ebi-a-GCST006414	Simple mode	395	0.624722	0.187339	0.000934826	or
Body fat percentage || id:ukb-b-8909	Atrial fibrillation || id:ebi-a-GCST006414	Weighted median	395	0.431339	0.0480678	2.87127e-19	or
Body fat percentage || id:ukb-b-8909	Atrial fibrillation || id:ebi-a-GCST006414	Weighted mode	395	0.624722	0.128222	1.60199e-06	or
Body fat || id:ieu-a-999	Atrial fibrillation || id:ebi-a-GCST006414	Inverse variance weighted	10	0.367454	0.0950773	0.000111186	or
Body fat || id:ieu-a-999	Atrial fibrillation || id:ebi-a-GCST006414	Inverse variance weighted	10	0.367454	0.0950773	0.000111186	steiger
Body fat || id:ieu-a-999	Atrial fibrillation || id:ebi-a-GCST006414	MR Egger	10	0.798725	0.439443	0.106646	or
Body fat || id:ieu-a-999	Atrial fibrillation || id:ebi-a-GCST006414	Simple mode	10	0.407678	0.196669	0.0680421	or
Body fat || id:ieu-a-999	Atrial fibrillation || id:ebi-a-GCST006414	Weighted median	10	0.379487	0.104227	0.000271615	or
Body fat || id:ieu-a-999	Atrial fibrillation || id:ebi-a-GCST006414	Weighted mode	10	0.477681	0.168609	0.0196242	or
Body mass index (BMI) || id:ukb-b-19953	Atrial fibrillation || id:ebi-a-GCST006414	Inverse variance weighted	459	0.289052	0.0283526	2.08982e-24	or
Body mass index (BMI) || id:ukb-b-19953	Atrial fibrillation || id:ebi-a-GCST006414	Inverse variance weighted	299	0.221272	0.0223563	4.26718e-23	steiger
Body mass index (BMI) || id:ukb-b-19953	Atrial fibrillation || id:ebi-a-GCST006414	MR Egger	459	0.165903	0.0673174	0.0140877	or
Body mass index (BMI) || id:ukb-b-19953	Atrial fibrillation || id:ebi-a-GCST006414	Simple mode	459	0.313181	0.113344	0.00595594	or
Body mass index (BMI) || id:ukb-b-19953	Atrial fibrillation || id:ebi-a-GCST006414	Weighted median	459	0.316876	0.0371186	1.37926e-17	or
Body mass index (BMI) || id:ukb-b-19953	Atrial fibrillation || id:ebi-a-GCST006414	Weighted mode	459	0.355582	0.0688801	3.64267e-07	or
Body mass index || id:ebi-a-GCST006368	Atrial fibrillation || id:ebi-a-GCST006414	Inverse variance weighted	152	0.369812	0.0352244	8.75121e-26	or
Body mass index || id:ebi-a-GCST006368	Atrial fibrillation || id:ebi-a-GCST006414	Inverse variance weighted	127	0.304412	0.0282365	4.2412e-27	steiger
Body mass index || id:ebi-a-GCST006368	Atrial fibrillation || id:ebi-a-GCST006414	MR Egger	152	0.354875	0.0910783	0.000146716	or
Body mass index || id:ebi-a-GCST006368	Atrial fibrillation || id:ebi-a-GCST006414	Simple mode	152	0.277483	0.106597	0.0101594	or
Body mass index || id:ebi-a-GCST006368	Atrial fibrillation || id:ebi-a-GCST006414	Weighted median	152	0.355762	0.0495821	7.21977e-13	or
Body mass index || id:ebi-a-GCST006368	Atrial fibrillation || id:ebi-a-GCST006414	Weighted mode	152	0.34518	0.0630306	1.77202e-07	or
Boiled/baked potatoes intake || id:ukb-b-18007	Atrial fibrillation || id:ebi-a-GCST006414	Wald ratio	1	-0.200205	0.186427	0.282866	or
Bombesin receptor-activated protein C6orf89 || id:prot-a-320	Atrial fibrillation || id:ebi-a-GCST006414	Wald ratio	1	-0.0202653	0.0309506	0.512621	or
Bone mineral density (paediatric, total body less head) || id:ebi-a-GCST004772	Atrial fibrillation || id:ebi-a-GCST006414	Inverse variance weighted	4	-0.0118963	0.0382305	0.755669	or
Bone mineral density (paediatric, total body less head) || id:ebi-a-GCST004772	Atrial fibrillation || id:ebi-a-GCST006414	Inverse variance weighted	4	-0.0118963	0.0382305	0.755669	steiger
Bone mineral density (paediatric, total body less head) || id:ebi-a-GCST004772	Atrial fibrillation || id:ebi-a-GCST006414	MR Egger	4	-0.0905884	0.201921	0.697619	or
Bone mineral density (paediatric, total body less head) || id:ebi-a-GCST004772	Atrial fibrillation || id:ebi-a-GCST006414	Simple mode	4	-0.0191147	0.0660225	0.791041	or
Bone mineral density (paediatric, total body less head) || id:ebi-a-GCST004772	Atrial fibrillation || id:ebi-a-GCST006414	Weighted median	4	-0.0167841	0.0443914	0.705362	or
Bone mineral density (paediatric, total body less head) || id:ebi-a-GCST004772	Atrial fibrillation || id:ebi-a-GCST006414	Weighted mode	4	-0.0247293	0.0599975	0.707896	or
Bone morphogenetic protein 6 || id:prot-a-256	Atrial fibrillation || id:ebi-a-GCST006414	Wald ratio	1	0.0588371	0.0396862	0.138192	or
Bone morphogenetic protein 7 || id:prot-a-257	Atrial fibrillation || id:ebi-a-GCST006414	Inverse variance weighted	2	0.0222861	0.0561251	0.691309	or
Bone sialoprotein 2 || id:prot-a-1396	Atrial fibrillation || id:ebi-a-GCST006414	Wald ratio	1	-0.0532982	0.0358839	0.137466	or
Both eyes present: Yes || id:ukb-d-5182_1	Atrial fibrillation || id:ebi-a-GCST006414	Inverse variance weighted	22	-1.89559	0.717141	0.00821126	or
Both eyes present: Yes || id:ukb-d-5182_1	Atrial fibrillation || id:ebi-a-GCST006414	MR Egger	22	-2.94182	1.50048	0.0640056	or
Both eyes present: Yes || id:ukb-d-5182_1	Atrial fibrillation || id:ebi-a-GCST006414	Simple mode	22	0.291144	32.7377	0.992988	or
Both eyes present: Yes || id:ukb-d-5182_1	Atrial fibrillation || id:ebi-a-GCST006414	Weighted median	22	0.0507162	0.0955387	0.595526	or
Both eyes present: Yes || id:ukb-d-5182_1	Atrial fibrillation || id:ebi-a-GCST006414	Weighted mode	22	-0.0382099	8.00573	0.996237	or
Bradykinin, des-arg(9) || id:met-a-656	Atrial fibrillation || id:ebi-a-GCST006414	Inverse variance weighted	3	0.0038642	0.0481611	0.93605	or
Bradykinin, des-arg(9) || id:met-a-656	Atrial fibrillation || id:ebi-a-GCST006414	Inverse variance weighted	3	0.0038642	0.0481611	0.93605	steiger
Bradykinin, des-arg(9) || id:met-a-656	Atrial fibrillation || id:ebi-a-GCST006414	MR Egger	3	-0.00529715	0.220396	0.984702	or
Bradykinin, des-arg(9) || id:met-a-656	Atrial fibrillation || id:ebi-a-GCST006414	Simple mode	3	-0.0471941	0.0734505	0.586355	or
Bradykinin, des-arg(9) || id:met-a-656	Atrial fibrillation || id:ebi-a-GCST006414	Weighted median	3	-0.0339023	0.0420246	0.419825	or
Bradykinin, des-arg(9) || id:met-a-656	Atrial fibrillation || id:ebi-a-GCST006414	Weighted mode	3	-0.0572837	0.0753859	0.526686	or
Brain-derived neurotrophic factor || id:prot-a-242	Atrial fibrillation || id:ebi-a-GCST006414	Wald ratio	1	0.138229	0.0410367	0.000756	or
Brain-specific serine protease 4 || id:prot-a-2391	Atrial fibrillation || id:ebi-a-GCST006414	Inverse variance weighted	2	-0.0391216	0.0210708	0.0633569	or
Bread intake || id:ukb-b-11348	Atrial fibrillation || id:ebi-a-GCST006414	Inverse variance weighted	32	0.0282885	0.150883	0.85128	or
Bread intake || id:ukb-b-11348	Atrial fibrillation || id:ebi-a-GCST006414	Inverse variance weighted	25	-0.11328	0.103179	0.272247	steiger
Bread intake || id:ukb-b-11348	Atrial fibrillation || id:ebi-a-GCST006414	MR Egger	32	-1.09812	0.681454	0.117558	or
Bread intake || id:ukb-b-11348	Atrial fibrillation || id:ebi-a-GCST006414	Simple mode	32	0.100181	0.28973	0.731848	or
Bread intake || id:ukb-b-11348	Atrial fibrillation || id:ebi-a-GCST006414	Weighted median	32	-0.0368143	0.144012	0.798233	or
Bread intake || id:ukb-b-11348	Atrial fibrillation || id:ebi-a-GCST006414	Weighted mode	32	-0.257755	0.238763	0.288673	or
Bread roll intake || id:ukb-b-6246	Atrial fibrillation || id:ebi-a-GCST006414	Inverse variance weighted	2	-0.0946171	0.269193	0.725225	or
Bread roll intake || id:ukb-b-6246	Atrial fibrillation || id:ebi-a-GCST006414	Inverse variance weighted	2	-0.0946171	0.269193	0.725225	steiger
Bread type: Other type of bread || id:ukb-d-1448_4	Atrial fibrillation || id:ebi-a-GCST006414	Inverse variance weighted	3	0.423924	1.84781	0.818543	or
Bread type: Other type of bread || id:ukb-d-1448_4	Atrial fibrillation || id:ebi-a-GCST006414	MR Egger	3	-2.7089	5.53578	0.710283	or
Bread type: Other type of bread || id:ukb-d-1448_4	Atrial fibrillation || id:ebi-a-GCST006414	Simple mode	3	0.419787	4.90907	0.939644	or
Bread type: Other type of bread || id:ukb-d-1448_4	Atrial fibrillation || id:ebi-a-GCST006414	Weighted median	3	-0.00450042	25.9925	0.999862	or
Bread type: Other type of bread || id:ukb-d-1448_4	Atrial fibrillation || id:ebi-a-GCST006414	Weighted mode	3	-0.0606819	3.29484	0.986978	or
Bread type: White || id:ukb-d-1448_1	Atrial fibrillation || id:ebi-a-GCST006414	Inverse variance weighted	19	-0.31282	0.46995	0.505638	or
Bread type: White || id:ukb-d-1448_1	Atrial fibrillation || id:ebi-a-GCST006414	MR Egger	19	-1.48563	3.28287	0.656602	or
Bread type: White || id:ukb-d-1448_1	Atrial fibrillation || id:ebi-a-GCST006414	Simple mode	19	0.206672	0.610958	0.739069	or
Bread type: White || id:ukb-d-1448_1	Atrial fibrillation || id:ebi-a-GCST006414	Weighted median	19	0.0604798	0.436981	0.889921	or
Bread type: White || id:ukb-d-1448_1	Atrial fibrillation || id:ebi-a-GCST006414	Weighted mode	19	0.111022	0.565212	0.846478	or
Bread type: Wholemeal or wholegrain || id:ukb-d-1448_3	Atrial fibrillation || id:ebi-a-GCST006414	Inverse variance weighted	15	0.0226916	0.429565	0.957872	or
Bread type: Wholemeal or wholegrain || id:ukb-d-1448_3	Atrial fibrillation || id:ebi-a-GCST006414	MR Egger	15	5.26668	3.07672	0.110673	or
Bread type: Wholemeal or wholegrain || id:ukb-d-1448_3	Atrial fibrillation || id:ebi-a-GCST006414	Simple mode	15	-0.324306	0.53722	0.555716	or
Bread type: Wholemeal or wholegrain || id:ukb-d-1448_3	Atrial fibrillation || id:ebi-a-GCST006414	Weighted median	15	-0.248396	0.443675	0.575576	or
Bread type: Wholemeal or wholegrain || id:ukb-d-1448_3	Atrial fibrillation || id:ebi-a-GCST006414	Weighted mode	15	-0.264154	0.519817	0.619249	or
Breaded fish intake || id:ukb-b-5753	Atrial fibrillation || id:ebi-a-GCST006414	Wald ratio	1	0.893958	0.632548	0.157578	or
Breast cancer (Combined Oncoarray; iCOGS; GWAS meta analysis) || id:ieu-a-1126	Atrial fibrillation || id:ebi-a-GCST006414	Inverse variance weighted	140	0.0127285	0.0151	0.39926	or
Breast cancer (Combined Oncoarray; iCOGS; GWAS meta analysis) || id:ieu-a-1126	Atrial fibrillation || id:ebi-a-GCST006414	Inverse variance weighted	107	0.00469456	0.013237	0.722849	steiger
Breast cancer (Combined Oncoarray; iCOGS; GWAS meta analysis) || id:ieu-a-1126	Atrial fibrillation || id:ebi-a-GCST006414	MR Egger	140	-0.00872933	0.033322	0.793736	or
Breast cancer (Combined Oncoarray; iCOGS; GWAS meta analysis) || id:ieu-a-1126	Atrial fibrillation || id:ebi-a-GCST006414	Simple mode	140	0.0303474	0.041165	0.462235	or
Breast cancer (Combined Oncoarray; iCOGS; GWAS meta analysis) || id:ieu-a-1126	Atrial fibrillation || id:ebi-a-GCST006414	Weighted median	140	0.0242914	0.0183867	0.186456	or
Breast cancer (Combined Oncoarray; iCOGS; GWAS meta analysis) || id:ieu-a-1126	Atrial fibrillation || id:ebi-a-GCST006414	Weighted mode	140	0.0259984	0.0253255	0.306407	or
Breast cancer (GWAS) || id:ieu-a-1168	Atrial fibrillation || id:ebi-a-GCST006414	Inverse variance weighted	49	-0.00950895	0.0195491	0.626675	or
Breast cancer (GWAS) || id:ieu-a-1168	Atrial fibrillation || id:ebi-a-GCST006414	Inverse variance weighted	23	0.00105963	0.0194835	0.956627	steiger
Breast cancer (GWAS) || id:ieu-a-1168	Atrial fibrillation || id:ebi-a-GCST006414	MR Egger	49	-0.0258469	0.0450282	0.568693	or
Breast cancer (GWAS) || id:ieu-a-1168	Atrial fibrillation || id:ebi-a-GCST006414	Simple mode	49	0.0272766	0.041188	0.510981	or
Breast cancer (GWAS) || id:ieu-a-1168	Atrial fibrillation || id:ebi-a-GCST006414	Weighted median	49	-0.0125577	0.0205399	0.540949	or
Breast cancer (GWAS) || id:ieu-a-1168	Atrial fibrillation || id:ebi-a-GCST006414	Weighted mode	49	-0.0022277	0.0454166	0.961083	or
Breast cancer (Oncoarray) || id:ieu-a-1129	Atrial fibrillation || id:ebi-a-GCST006414	Inverse variance weighted	60	-0.020333	0.0180657	0.260376	or
Breast cancer (Oncoarray) || id:ieu-a-1129	Atrial fibrillation || id:ebi-a-GCST006414	Inverse variance weighted	54	-0.0162668	0.0156337	0.298111	steiger
Breast cancer (Oncoarray) || id:ieu-a-1129	Atrial fibrillation || id:ebi-a-GCST006414	MR Egger	60	-0.0119581	0.0421378	0.777585	or
Breast cancer (Oncoarray) || id:ieu-a-1129	Atrial fibrillation || id:ebi-a-GCST006414	Simple mode	60	0.0128043	0.0446563	0.775324	or
Breast cancer (Oncoarray) || id:ieu-a-1129	Atrial fibrillation || id:ebi-a-GCST006414	Weighted median	60	-0.0155949	0.0213626	0.465383	or
Breast cancer (Oncoarray) || id:ieu-a-1129	Atrial fibrillation || id:ebi-a-GCST006414	Weighted mode	60	-0.0112954	0.0400776	0.779053	or
Breast cancer (Survival) || id:ieu-a-1165	Atrial fibrillation || id:ebi-a-GCST006414	Wald ratio	1	-0.0748377	0.0415009	0.0713445	or
Breast cancer (iCOGS) || id:ieu-a-1130	Atrial fibrillation || id:ebi-a-GCST006414	Inverse variance weighted	47	-0.00978296	0.0202442	0.62892	or
Breast cancer (iCOGS) || id:ieu-a-1130	Atrial fibrillation || id:ebi-a-GCST006414	Inverse variance weighted	43	-0.0136699	0.0186469	0.463502	steiger
Breast cancer (iCOGS) || id:ieu-a-1130	Atrial fibrillation || id:ebi-a-GCST006414	MR Egger	47	-0.0278382	0.0448839	0.538237	or
Breast cancer (iCOGS) || id:ieu-a-1130	Atrial fibrillation || id:ebi-a-GCST006414	Simple mode	47	0.0518486	0.0453219	0.258538	or
Breast cancer (iCOGS) || id:ieu-a-1130	Atrial fibrillation || id:ebi-a-GCST006414	Weighted median	47	-0.013592	0.0216695	0.5305	or
Breast cancer (iCOGS) || id:ieu-a-1130	Atrial fibrillation || id:ebi-a-GCST006414	Weighted mode	47	-0.00589339	0.0421602	0.88944	or
Breast cancer anti-estrogen resistance protein 3 || id:prot-a-234	Atrial fibrillation || id:ebi-a-GCST006414	Wald ratio	1	0.00242492	0.0164148	0.882558	or
Breast cancer || id:ebi-a-GCST004988	Atrial fibrillation || id:ebi-a-GCST006414	Inverse variance weighted	151	-0.00194253	0.0146772	0.894708	or
Breast cancer || id:ebi-a-GCST004988	Atrial fibrillation || id:ebi-a-GCST006414	Inverse variance weighted	78	-0.015319	0.0127148	0.228274	steiger
Breast cancer || id:ebi-a-GCST004988	Atrial fibrillation || id:ebi-a-GCST006414	MR Egger	151	-0.0487182	0.0302803	0.109753	or
Breast cancer || id:ebi-a-GCST004988	Atrial fibrillation || id:ebi-a-GCST006414	Simple mode	151	0.030723	0.0392597	0.43512	or
Breast cancer || id:ebi-a-GCST004988	Atrial fibrillation || id:ebi-a-GCST006414	Weighted median	151	-0.00627127	0.0191234	0.742959	or
Breast cancer || id:ebi-a-GCST004988	Atrial fibrillation || id:ebi-a-GCST006414	Weighted mode	151	0.0133002	0.0355345	0.708717	or
Breastfed as a baby || id:ukb-b-13423	Atrial fibrillation || id:ebi-a-GCST006414	Inverse variance weighted	6	0.0425056	0.454192	0.925439	or
Breastfed as a baby || id:ukb-b-13423	Atrial fibrillation || id:ebi-a-GCST006414	MR Egger	6	8.68819	6.97318	0.280777	or
Breastfed as a baby || id:ukb-b-13423	Atrial fibrillation || id:ebi-a-GCST006414	Simple mode	6	-0.50122	0.924317	0.610924	or
Breastfed as a baby || id:ukb-b-13423	Atrial fibrillation || id:ebi-a-GCST006414	Weighted median	6	-0.272745	0.844086	0.7466	or
Breastfed as a baby || id:ukb-b-13423	Atrial fibrillation || id:ebi-a-GCST006414	Weighted mode	6	-0.42602	0.84867	0.636997	or
Breathing problems during period of job: No || id:ukb-d-22616_0	Atrial fibrillation || id:ebi-a-GCST006414	Wald ratio	1	0.473726	2.16377	0.826701	or
Breathing problems during period of job: Yes || id:ukb-d-22616_1	Atrial fibrillation || id:ebi-a-GCST006414	Inverse variance weighted	2	1.27895	1.54038	0.406381	or
Breathing problems improved/stopped away from workplace or on holiday: No || id:ukb-d-22618_0	Atrial fibrillation || id:ebi-a-GCST006414	Inverse variance weighted	2	-0.337038	0.935586	0.718666	or
Breathing problems improved/stopped away from workplace or on holiday: Yes || id:ukb-d-22618_1	Atrial fibrillation || id:ebi-a-GCST006414	Wald ratio	1	2.44313	1.77767	0.169334	or
Breathing problems responsible for leaving job: No || id:ukb-d-22619_0	Atrial fibrillation || id:ebi-a-GCST006414	Wald ratio	1	-0.395264	1.22173	0.746294	or
Brevican core protein || id:prot-a-232	Atrial fibrillation || id:ebi-a-GCST006414	Wald ratio	1	-0.00395257	0.0380435	0.917252	or
Bring up phlegm/sputum/mucus on most days || id:ukb-b-12841	Atrial fibrillation || id:ebi-a-GCST006414	Inverse variance weighted	4	0.577675	0.450281	0.199519	or
Bring up phlegm/sputum/mucus on most days || id:ukb-b-12841	Atrial fibrillation || id:ebi-a-GCST006414	MR Egger	4	0.721527	2.57846	0.805894	or
Bring up phlegm/sputum/mucus on most days || id:ukb-b-12841	Atrial fibrillation || id:ebi-a-GCST006414	Simple mode	4	0.634629	0.978962	0.563007	or
Bring up phlegm/sputum/mucus on most days || id:ukb-b-12841	Atrial fibrillation || id:ebi-a-GCST006414	Weighted median	4	0.534949	1.72332	0.756244	or
Bring up phlegm/sputum/mucus on most days || id:ukb-b-12841	Atrial fibrillation || id:ebi-a-GCST006414	Weighted mode	4	0.614191	0.897518	0.542896	or
Broad bean intake || id:ukb-b-15212	Atrial fibrillation || id:ebi-a-GCST006414	Wald ratio	1	-0.501609	0.510647	0.325952	or
Bromodomain-containing protein 1 || id:prot-a-269	Atrial fibrillation || id:ebi-a-GCST006414	Wald ratio	1	0.00297999	0.0185185	0.872157	or
Bronchitis || id:ukb-d-BRONCHITIS	Atrial fibrillation || id:ebi-a-GCST006414	Wald ratio	1	5.23892	4.67048	0.261986	or
Brorin || id:prot-a-3216	Atrial fibrillation || id:ebi-a-GCST006414	Inverse variance weighted	3	-0.0285593	0.0162701	0.0792036	or
Brorin || id:prot-a-3216	Atrial fibrillation || id:ebi-a-GCST006414	Inverse variance weighted	3	-0.0285593	0.0162701	0.0792036	steiger
Brorin || id:prot-a-3216	Atrial fibrillation || id:ebi-a-GCST006414	MR Egger	3	-0.0499744	0.114815	0.73865	or
Brorin || id:prot-a-3216	Atrial fibrillation || id:ebi-a-GCST006414	Simple mode	3	-0.0471766	0.0270391	0.223145	or
Brorin || id:prot-a-3216	Atrial fibrillation || id:ebi-a-GCST006414	Weighted median	3	-0.0280271	0.0166295	0.0919143	or
Brorin || id:prot-a-3216	Atrial fibrillation || id:ebi-a-GCST006414	Weighted mode	3	-0.0227218	0.0189867	0.354033	or
Brother of CDO || id:prot-a-263	Atrial fibrillation || id:ebi-a-GCST006414	Wald ratio	1	0.0490088	0.0479075	0.306313	or
Butternut squash intake || id:ukb-b-20341	Atrial fibrillation || id:ebi-a-GCST006414	Wald ratio	1	-0.387809	0.7048	0.582155	or
Butyrylcarnitine || id:met-a-476	Atrial fibrillation || id:ebi-a-GCST006414	Inverse variance weighted	4	0.00849522	0.0495623	0.863905	or
Butyrylcarnitine || id:met-a-476	Atrial fibrillation || id:ebi-a-GCST006414	Inverse variance weighted	4	0.00849522	0.0495623	0.863905	steiger
Butyrylcarnitine || id:met-a-476	Atrial fibrillation || id:ebi-a-GCST006414	MR Egger	4	-0.0376881	0.0821411	0.691399	or
Butyrylcarnitine || id:met-a-476	Atrial fibrillation || id:ebi-a-GCST006414	Simple mode	4	0.0290449	0.102819	0.79594	or
Butyrylcarnitine || id:met-a-476	Atrial fibrillation || id:ebi-a-GCST006414	Weighted median	4	-0.000296148	0.0504799	0.995319	or
Butyrylcarnitine || id:met-a-476	Atrial fibrillation || id:ebi-a-GCST006414	Weighted mode	4	-0.00195877	0.0490093	0.97063	or
C-C motif chemokine 14 || id:prot-a-390	Atrial fibrillation || id:ebi-a-GCST006414	Inverse variance weighted	3	0.012279	0.0191967	0.522407	or
C-C motif chemokine 14 || id:prot-a-390	Atrial fibrillation || id:ebi-a-GCST006414	Inverse variance weighted	2	0.0035714	0.0129976	0.783489	steiger
C-C motif chemokine 14 || id:prot-a-390	Atrial fibrillation || id:ebi-a-GCST006414	MR Egger	3	-0.0256927	0.021117	0.437966	or
C-C motif chemokine 14 || id:prot-a-390	Atrial fibrillation || id:ebi-a-GCST006414	Simple mode	3	0.0211401	0.0277207	0.525363	or
C-C motif chemokine 14 || id:prot-a-390	Atrial fibrillation || id:ebi-a-GCST006414	Weighted median	3	0.00707888	0.0130845	0.588498	or
C-C motif chemokine 14 || id:prot-a-390	Atrial fibrillation || id:ebi-a-GCST006414	Weighted mode	3	0.00210054	0.0140672	0.894997	or
C-C motif chemokine 15 || id:prot-a-391	Atrial fibrillation || id:ebi-a-GCST006414	Inverse variance weighted	4	0.000549558	0.0205988	0.978716	or
C-C motif chemokine 15 || id:prot-a-391	Atrial fibrillation || id:ebi-a-GCST006414	MR Egger	4	0.0058186	0.0716547	0.942675	or
C-C motif chemokine 15 || id:prot-a-391	Atrial fibrillation || id:ebi-a-GCST006414	Simple mode	4	0.0061173	0.0327654	0.863808	or
C-C motif chemokine 15 || id:prot-a-391	Atrial fibrillation || id:ebi-a-GCST006414	Weighted median	4	-0.00156082	0.0219714	0.943367	or
C-C motif chemokine 15 || id:prot-a-391	Atrial fibrillation || id:ebi-a-GCST006414	Weighted mode	4	-0.00537876	0.0248085	0.842262	or
C-C motif chemokine 16 || id:prot-a-393	Atrial fibrillation || id:ebi-a-GCST006414	Inverse variance weighted	2	-0.00596338	0.00820188	0.46718	or
C-C motif chemokine 16 || id:prot-a-393	Atrial fibrillation || id:ebi-a-GCST006414	Inverse variance weighted	2	-0.00596338	0.00820188	0.46718	steiger
C-C motif chemokine 17 || id:prot-a-394	Atrial fibrillation || id:ebi-a-GCST006414	Inverse variance weighted	6	0.0234511	0.0272101	0.388769	or
C-C motif chemokine 17 || id:prot-a-394	Atrial fibrillation || id:ebi-a-GCST006414	Inverse variance weighted	2	0.0281325	0.0482003	0.55945	steiger
C-C motif chemokine 17 || id:prot-a-394	Atrial fibrillation || id:ebi-a-GCST006414	MR Egger	6	-0.0227596	0.0600627	0.723994	or
C-C motif chemokine 17 || id:prot-a-394	Atrial fibrillation || id:ebi-a-GCST006414	Simple mode	6	-0.0484076	0.05157	0.390991	or
C-C motif chemokine 17 || id:prot-a-394	Atrial fibrillation || id:ebi-a-GCST006414	Weighted median	6	0.0216744	0.0219946	0.324407	or
C-C motif chemokine 17 || id:prot-a-394	Atrial fibrillation || id:ebi-a-GCST006414	Weighted mode	6	0.0205498	0.0250364	0.449109	or
C-C motif chemokine 19 || id:prot-a-395	Atrial fibrillation || id:ebi-a-GCST006414	Inverse variance weighted	2	-0.0054843	0.0233867	0.814593	or
C-C motif chemokine 21 || id:prot-a-397	Atrial fibrillation || id:ebi-a-GCST006414	Inverse variance weighted	2	-0.015938	0.0334028	0.633258	or
C-C motif chemokine 22 || id:prot-a-398	Atrial fibrillation || id:ebi-a-GCST006414	Inverse variance weighted	4	-0.0297958	0.019165	0.120018	or
C-C motif chemokine 22 || id:prot-a-398	Atrial fibrillation || id:ebi-a-GCST006414	Inverse variance weighted	2	-0.0556909	0.028974	0.0545934	steiger
C-C motif chemokine 22 || id:prot-a-398	Atrial fibrillation || id:ebi-a-GCST006414	MR Egger	4	0.0190612	0.0490041	0.734803	or
C-C motif chemokine 22 || id:prot-a-398	Atrial fibrillation || id:ebi-a-GCST006414	Simple mode	4	-0.0166107	0.0335983	0.654968	or
C-C motif chemokine 22 || id:prot-a-398	Atrial fibrillation || id:ebi-a-GCST006414	Weighted median	4	-0.0169082	0.0235603	0.472969	or
C-C motif chemokine 22 || id:prot-a-398	Atrial fibrillation || id:ebi-a-GCST006414	Weighted mode	4	-0.0122448	0.0292483	0.703639	or
C-C motif chemokine 23 || id:prot-a-399	Atrial fibrillation || id:ebi-a-GCST006414	Inverse variance weighted	3	0.00691805	0.0123965	0.576799	or
C-C motif chemokine 23 || id:prot-a-399	Atrial fibrillation || id:ebi-a-GCST006414	Inverse variance weighted	3	0.00691805	0.0123965	0.576799	steiger
C-C motif chemokine 23 || id:prot-a-399	Atrial fibrillation || id:ebi-a-GCST006414	MR Egger	3	-0.0108861	0.0316049	0.788824	or
C-C motif chemokine 23 || id:prot-a-399	Atrial fibrillation || id:ebi-a-GCST006414	Simple mode	3	0.0122339	0.0199096	0.601495	or
C-C motif chemokine 23 || id:prot-a-399	Atrial fibrillation || id:ebi-a-GCST006414	Weighted median	3	0.00548944	0.0130625	0.674307	or
C-C motif chemokine 23 || id:prot-a-399	Atrial fibrillation || id:ebi-a-GCST006414	Weighted mode	3	0.00283924	0.0138384	0.856425	or
C-C motif chemokine 24 || id:prot-a-401	Atrial fibrillation || id:ebi-a-GCST006414	Inverse variance weighted	2	0.00729372	0.0327131	0.823566	or
C-C motif chemokine 25 || id:prot-a-402	Atrial fibrillation || id:ebi-a-GCST006414	Inverse variance weighted	3	-0.000219834	0.0153986	0.98861	or
C-C motif chemokine 25 || id:prot-a-402	Atrial fibrillation || id:ebi-a-GCST006414	MR Egger	3	0.0384759	0.0378021	0.494376	or
C-C motif chemokine 25 || id:prot-a-402	Atrial fibrillation || id:ebi-a-GCST006414	Simple mode	3	-0.0164432	0.0265421	0.598748	or
C-C motif chemokine 25 || id:prot-a-402	Atrial fibrillation || id:ebi-a-GCST006414	Weighted median	3	0.00149628	0.0168729	0.929337	or
C-C motif chemokine 25 || id:prot-a-402	Atrial fibrillation || id:ebi-a-GCST006414	Weighted mode	3	0.00987112	0.0184018	0.645349	or
C-C motif chemokine 26 || id:prot-a-404	Atrial fibrillation || id:ebi-a-GCST006414	Wald ratio	1	0.0361604	0.0447074	0.418617	or
C-C motif chemokine 27 || id:prot-a-405	Atrial fibrillation || id:ebi-a-GCST006414	Wald ratio	1	-0.0510179	0.0559235	0.361621	or
C-C motif chemokine 28 || id:prot-a-406	Atrial fibrillation || id:ebi-a-GCST006414	Inverse variance weighted	2	-0.0123294	0.0211783	0.560452	or
C-C motif chemokine 3 || id:prot-a-407	Atrial fibrillation || id:ebi-a-GCST006414	Wald ratio	1	0.00705372	0.0461205	0.878445	or
C-C motif chemokine 3-like 1 || id:prot-a-408	Atrial fibrillation || id:ebi-a-GCST006414	Inverse variance weighted	2	-0.0398046	0.0258867	0.124135	or
C-C motif chemokine 5 || id:prot-a-409	Atrial fibrillation || id:ebi-a-GCST006414	Inverse variance weighted	2	0.144189	0.115	0.209907	or
C-C motif chemokine 7 || id:prot-a-410	Atrial fibrillation || id:ebi-a-GCST006414	Wald ratio	1	0.0195645	0.0153113	0.201328	or
C-C motif chemokine 8 || id:prot-a-411	Atrial fibrillation || id:ebi-a-GCST006414	Wald ratio	1	0.0498051	0.0389779	0.201328	or
C-C motif chemokine ligand 2 || id:prot-b-4	Atrial fibrillation || id:ebi-a-GCST006414	Wald ratio	1	-0.0900322	0.0446141	0.0435894	or
C-C motif chemokine ligand 20 || id:prot-b-74	Atrial fibrillation || id:ebi-a-GCST006414	Inverse variance weighted	2	0.000238371	0.00119969	0.842502	or
C-C motif chemokine ligand 3 || id:prot-b-53	Atrial fibrillation || id:ebi-a-GCST006414	Wald ratio	1	0.0379377	0.0262646	0.148614	or
C-C motif chemokine ligand 4 || id:prot-b-50	Atrial fibrillation || id:ebi-a-GCST006414	Inverse variance weighted	3	-0.0103652	0.0136229	0.446737	or
C-C motif chemokine ligand 4 || id:prot-b-50	Atrial fibrillation || id:ebi-a-GCST006414	MR Egger	3	-0.00556514	0.125917	0.971882	or
C-C motif chemokine ligand 4 || id:prot-b-50	Atrial fibrillation || id:ebi-a-GCST006414	Simple mode	3	-0.00401281	0.0201474	0.86054	or
C-C motif chemokine ligand 4 || id:prot-b-50	Atrial fibrillation || id:ebi-a-GCST006414	Weighted median	3	-0.00592717	0.0149577	0.691912	or
C-C motif chemokine ligand 4 || id:prot-b-50	Atrial fibrillation || id:ebi-a-GCST006414	Weighted mode	3	-0.00372769	0.0194096	0.865433	or
C-X-C motif chemokine 11 || id:prot-a-739	Atrial fibrillation || id:ebi-a-GCST006414	Inverse variance weighted	2	0.135014	0.116867	0.247975	or
C-X-C motif chemokine 16 || id:prot-a-745	Atrial fibrillation || id:ebi-a-GCST006414	Inverse variance weighted	5	0.0106033	0.0401938	0.79193	or
C-X-C motif chemokine 16 || id:prot-a-745	Atrial fibrillation || id:ebi-a-GCST006414	Inverse variance weighted	2	0.0452892	0.0844293	0.591671	steiger
C-X-C motif chemokine 16 || id:prot-a-745	Atrial fibrillation || id:ebi-a-GCST006414	MR Egger	5	0.394687	0.188827	0.127752	or
C-X-C motif chemokine 16 || id:prot-a-745	Atrial fibrillation || id:ebi-a-GCST006414	Simple mode	5	-0.0335987	0.0483469	0.525342	or
C-X-C motif chemokine 16 || id:prot-a-745	Atrial fibrillation || id:ebi-a-GCST006414	Weighted median	5	-0.0155548	0.0320782	0.627745	or
C-X-C motif chemokine 16 || id:prot-a-745	Atrial fibrillation || id:ebi-a-GCST006414	Weighted mode	5	-0.0324441	0.0394135	0.456654	or
C-X-C motif chemokine 5 || id:prot-a-748	Atrial fibrillation || id:ebi-a-GCST006414	Inverse variance weighted	2	0.0402083	0.0448039	0.369491	or
C-X-C motif chemokine ligand 1 || id:prot-b-16	Atrial fibrillation || id:ebi-a-GCST006414	Wald ratio	1	-0.0282873	0.0369061	0.443398	or
C-X-C motif chemokine ligand 16 || id:prot-b-57	Atrial fibrillation || id:ebi-a-GCST006414	Wald ratio	1	0.109228	0.0400188	0.00634474	or
C-X-C motif chemokine ligand 6 || id:prot-b-56	Atrial fibrillation || id:ebi-a-GCST006414	Wald ratio	1	0.0349254	0.0139702	0.0124193	or
C-X-C motif chemokine ligand 8 || id:prot-b-11	Atrial fibrillation || id:ebi-a-GCST006414	Inverse variance weighted	11	-0.000426044	0.00060473	0.481109	or
C-X-C motif chemokine ligand 8 || id:prot-b-11	Atrial fibrillation || id:ebi-a-GCST006414	MR Egger	11	0.000413471	0.00131973	0.761191	or
C-X-C motif chemokine ligand 8 || id:prot-b-11	Atrial fibrillation || id:ebi-a-GCST006414	Simple mode	11	-0.000224945	0.000822653	0.790081	or
C-X-C motif chemokine ligand 8 || id:prot-b-11	Atrial fibrillation || id:ebi-a-GCST006414	Weighted median	11	3.1236e-05	0.000606642	0.958935	or
C-X-C motif chemokine ligand 8 || id:prot-b-11	Atrial fibrillation || id:ebi-a-GCST006414	Weighted mode	11	-0.000224945	0.00051299	0.670347	or
C-X3-C motif chemokine ligand 1 || id:prot-b-70	Atrial fibrillation || id:ebi-a-GCST006414	Wald ratio	1	0.0217984	0.0365123	0.550497	or
C-glycosyltryptophan* || id:met-a-502	Atrial fibrillation || id:ebi-a-GCST006414	Wald ratio	1	0.254676	0.469065	0.587168	or
C-reactive protein levels || id:ebi-a-GCST005067	Atrial fibrillation || id:ebi-a-GCST006414	Inverse variance weighted	6	0.048996	0.0604722	0.417812	or
C-reactive protein levels || id:ebi-a-GCST005067	Atrial fibrillation || id:ebi-a-GCST006414	Inverse variance weighted	6	0.048996	0.0604722	0.417812	steiger
C-reactive protein levels || id:ebi-a-GCST005067	Atrial fibrillation || id:ebi-a-GCST006414	MR Egger	6	-0.212615	0.251479	0.445464	or
C-reactive protein levels || id:ebi-a-GCST005067	Atrial fibrillation || id:ebi-a-GCST006414	Simple mode	6	0.00599705	0.0403431	0.887638	or
C-reactive protein levels || id:ebi-a-GCST005067	Atrial fibrillation || id:ebi-a-GCST006414	Weighted median	6	0.0162382	0.032686	0.619334	or
C-reactive protein levels || id:ebi-a-GCST005067	Atrial fibrillation || id:ebi-a-GCST006414	Weighted mode	6	0.0386162	0.040677	0.386043	or
C-reactive protein || id:prot-a-670	Atrial fibrillation || id:ebi-a-GCST006414	Inverse variance weighted	4	-0.0244687	0.0421633	0.56169	or
C-reactive protein || id:prot-a-670	Atrial fibrillation || id:ebi-a-GCST006414	MR Egger	4	0.459528	0.679993	0.568846	or
C-reactive protein || id:prot-a-670	Atrial fibrillation || id:ebi-a-GCST006414	Simple mode	4	-0.046941	0.0533476	0.443695	or
C-reactive protein || id:prot-a-670	Atrial fibrillation || id:ebi-a-GCST006414	Weighted median	4	-0.0416209	0.0315473	0.187063	or
C-reactive protein || id:prot-a-670	Atrial fibrillation || id:ebi-a-GCST006414	Weighted mode	4	-0.0482596	0.0390359	0.30432	or
C-reactive protein || id:ukb-d-30710_irnt	Atrial fibrillation || id:ebi-a-GCST006414	Inverse variance weighted	203	0.0593878	0.0290001	0.0405748	or
C-reactive protein || id:ukb-d-30710_irnt	Atrial fibrillation || id:ebi-a-GCST006414	Inverse variance weighted	166	0.041975	0.022526	0.0624056	steiger
C-reactive protein || id:ukb-d-30710_irnt	Atrial fibrillation || id:ebi-a-GCST006414	MR Egger	203	-0.0103891	0.0492042	0.83299	or
C-reactive protein || id:ukb-d-30710_irnt	Atrial fibrillation || id:ebi-a-GCST006414	Simple mode	203	0.048725	0.0774662	0.53007	or
C-reactive protein || id:ukb-d-30710_irnt	Atrial fibrillation || id:ebi-a-GCST006414	Weighted median	203	0.0128036	0.0347193	0.712296	or
C-reactive protein || id:ukb-d-30710_irnt	Atrial fibrillation || id:ebi-a-GCST006414	Weighted mode	203	-0.0182986	0.0332966	0.583226	or
C-type lectin domain family 10 member A || id:prot-a-568	Atrial fibrillation || id:ebi-a-GCST006414	Wald ratio	1	-0.00509626	0.0498301	0.91854	or
C-type lectin domain family 12 member A || id:prot-a-570	Atrial fibrillation || id:ebi-a-GCST006414	Inverse variance weighted	3	-0.00227405	0.00841749	0.787039	or
C-type lectin domain family 12 member A || id:prot-a-570	Atrial fibrillation || id:ebi-a-GCST006414	Inverse variance weighted	2	-0.000490367	0.00732614	0.946634	steiger
C-type lectin domain family 12 member A || id:prot-a-570	Atrial fibrillation || id:ebi-a-GCST006414	MR Egger	3	0.0520841	0.0341237	0.369238	or
C-type lectin domain family 12 member A || id:prot-a-570	Atrial fibrillation || id:ebi-a-GCST006414	Simple mode	3	-0.000959633	0.00850065	0.920428	or
C-type lectin domain family 12 member A || id:prot-a-570	Atrial fibrillation || id:ebi-a-GCST006414	Weighted median	3	-0.000532207	0.00731264	0.941982	or
C-type lectin domain family 12 member A || id:prot-a-570	Atrial fibrillation || id:ebi-a-GCST006414	Weighted mode	3	-0.000405822	0.00774711	0.962985	or
C-type lectin domain family 2 member A || id:prot-a-572	Atrial fibrillation || id:ebi-a-GCST006414	Wald ratio	1	0.0141443	0.0487977	0.771927	or
C-type lectin domain family 2 member D || id:prot-a-574	Atrial fibrillation || id:ebi-a-GCST006414	Wald ratio	1	0.0177268	0.0232881	0.446541	or
C-type lectin domain family 2 member L || id:prot-a-575	Atrial fibrillation || id:ebi-a-GCST006414	Wald ratio	1	0.0793083	0.0405486	0.050479	or
C-type lectin domain family 4 member D || id:prot-a-576	Atrial fibrillation || id:ebi-a-GCST006414	Wald ratio	1	0.00441362	0.0485498	0.927565	or
C-type lectin domain family 4 member E || id:prot-a-577	Atrial fibrillation || id:ebi-a-GCST006414	Wald ratio	1	0.0832939	0.0473261	0.0784078	or
C-type lectin domain family 4 member K || id:prot-a-425	Atrial fibrillation || id:ebi-a-GCST006414	Wald ratio	1	-0.0057923	0.035995	0.872157	or
C-type lectin domain family 4 member M || id:prot-a-578	Atrial fibrillation || id:ebi-a-GCST006414	Wald ratio	1	-0.174194	0.0913978	0.0566655	or
C-type lectin domain family 5 member A || id:prot-a-579	Atrial fibrillation || id:ebi-a-GCST006414	Wald ratio	1	-0.024538	0.0176833	0.165247	or
C-type lectin domain family 6 member A || id:prot-a-580	Atrial fibrillation || id:ebi-a-GCST006414	Wald ratio	1	0.00689655	0.0495298	0.88926	or
C-type lectin domain family 7 member A || id:prot-a-581	Atrial fibrillation || id:ebi-a-GCST006414	Wald ratio	1	0.0481311	0.047107	0.306904	or
C-type mannose receptor 2 || id:prot-a-1938	Atrial fibrillation || id:ebi-a-GCST006414	Inverse variance weighted	3	0.0248735	0.0255964	0.331171	or
C-type mannose receptor 2 || id:prot-a-1938	Atrial fibrillation || id:ebi-a-GCST006414	MR Egger	3	0.0471877	0.264277	0.887515	or
C-type mannose receptor 2 || id:prot-a-1938	Atrial fibrillation || id:ebi-a-GCST006414	Simple mode	3	0.0091767	0.0378281	0.830933	or
C-type mannose receptor 2 || id:prot-a-1938	Atrial fibrillation || id:ebi-a-GCST006414	Weighted median	3	0.0177223	0.0325774	0.586437	or
C-type mannose receptor 2 || id:prot-a-1938	Atrial fibrillation || id:ebi-a-GCST006414	Weighted mode	3	0.00822117	0.039934	0.855947	or
C1GALT1-specific chaperone 1 || id:prot-a-294	Atrial fibrillation || id:ebi-a-GCST006414	Inverse variance weighted	2	0.0473031	0.0239617	0.0483694	or
CD109 antigen || id:prot-a-418	Atrial fibrillation || id:ebi-a-GCST006414	Inverse variance weighted	2	-0.0373581	0.0330855	0.25884	or
CD166 antigen || id:prot-a-74	Atrial fibrillation || id:ebi-a-GCST006414	Inverse variance weighted	2	-0.0124757	0.0280065	0.655988	or
CD177 antigen || id:prot-a-420	Atrial fibrillation || id:ebi-a-GCST006414	Inverse variance weighted	5	0.0071228	0.0111193	0.521795	or
CD177 antigen || id:prot-a-420	Atrial fibrillation || id:ebi-a-GCST006414	Inverse variance weighted	4	0.00684607	0.0111673	0.539844	steiger
CD177 antigen || id:prot-a-420	Atrial fibrillation || id:ebi-a-GCST006414	MR Egger	5	0.0198867	0.0158547	0.298563	or
CD177 antigen || id:prot-a-420	Atrial fibrillation || id:ebi-a-GCST006414	Simple mode	5	0.00418277	0.0209036	0.851165	or
CD177 antigen || id:prot-a-420	Atrial fibrillation || id:ebi-a-GCST006414	Weighted median	5	0.0118935	0.0120573	0.323933	or
CD177 antigen || id:prot-a-420	Atrial fibrillation || id:ebi-a-GCST006414	Weighted mode	5	0.0133087	0.0129764	0.363047	or
CD209 antigen || id:prot-a-426	Atrial fibrillation || id:ebi-a-GCST006414	Inverse variance weighted	2	0.0458315	0.0252122	0.0690897	or
CD226 antigen || id:prot-a-429	Atrial fibrillation || id:ebi-a-GCST006414	Wald ratio	1	0.00155666	0.0273973	0.95469	or
CD40 molecule || id:prot-b-61	Atrial fibrillation || id:ebi-a-GCST006414	Wald ratio	1	-0.0337596	0.0196931	0.0864763	or
CD48 antigen || id:prot-a-451	Atrial fibrillation || id:ebi-a-GCST006414	Inverse variance weighted	2	-0.0134362	0.025898	0.603892	or
CD59 glycoprotein || id:prot-a-455	Atrial fibrillation || id:ebi-a-GCST006414	Inverse variance weighted	2	-0.00279107	0.0194653	0.885985	or
CD63 antigen || id:prot-a-456	Atrial fibrillation || id:ebi-a-GCST006414	Inverse variance weighted	3	-0.00210674	0.031274	0.946292	or
CD63 antigen || id:prot-a-456	Atrial fibrillation || id:ebi-a-GCST006414	MR Egger	3	0.105195	0.235359	0.732417	or
CD63 antigen || id:prot-a-456	Atrial fibrillation || id:ebi-a-GCST006414	Simple mode	3	-0.0316769	0.0339343	0.449119	or
CD63 antigen || id:prot-a-456	Atrial fibrillation || id:ebi-a-GCST006414	Weighted median	3	-0.0257148	0.0265953	0.333599	or
CD63 antigen || id:prot-a-456	Atrial fibrillation || id:ebi-a-GCST006414	Weighted mode	3	-0.030893	0.0302757	0.414882	or
CD97 antigen || id:prot-a-471	Atrial fibrillation || id:ebi-a-GCST006414	Inverse variance weighted	2	-0.0623556	0.0275885	0.0238086	or
CDGSH iron-sulfur domain-containing protein 1 || id:prot-a-562	Atrial fibrillation || id:ebi-a-GCST006414	Wald ratio	1	0.0144462	0.0279294	0.604988	or
CMP-N-acetylneuraminate-beta-galactosamide-alpha-2,3-sialyltransferase 1 || id:prot-a-2848	Atrial fibrillation || id:ebi-a-GCST006414	Inverse variance weighted	2	-0.0148176	0.0258147	0.565969	or
CMRF35-like molecule 6 || id:prot-a-433	Atrial fibrillation || id:ebi-a-GCST006414	Wald ratio	1	-0.0588585	0.049346	0.232959	or
CMRF35-like molecule 8 || id:prot-a-432	Atrial fibrillation || id:ebi-a-GCST006414	Wald ratio	1	-0.00622361	0.0186708	0.738883	or
COMM domain-containing protein 7 || id:prot-a-634	Atrial fibrillation || id:ebi-a-GCST006414	Wald ratio	1	0.00251099	0.0179954	0.889027	or
COP9 signalosome complex subunit 2 || id:prot-a-635	Atrial fibrillation || id:ebi-a-GCST006414	Wald ratio	1	0.00786309	0.0103299	0.446541	or
COPD differential diagnosis || id:ukb-d-COPD_EXCL	Atrial fibrillation || id:ebi-a-GCST006414	Wald ratio	1	-1.1404	2.10657	0.588264	or
COPD, early/later onset || id:ukb-d-COPD_EARLYANDLATER	Atrial fibrillation || id:ebi-a-GCST006414	Inverse variance weighted	2	-5.43747	19.4463	0.779773	or
CREB-binding protein || id:prot-a-655	Atrial fibrillation || id:ebi-a-GCST006414	Inverse variance weighted	4	0.0399963	0.0224293	0.0745509	or
CREB-binding protein || id:prot-a-655	Atrial fibrillation || id:ebi-a-GCST006414	MR Egger	4	0.0287183	0.0478465	0.609314	or
CREB-binding protein || id:prot-a-655	Atrial fibrillation || id:ebi-a-GCST006414	Simple mode	4	0.0291007	0.0374824	0.494113	or
CREB-binding protein || id:prot-a-655	Atrial fibrillation || id:ebi-a-GCST006414	Weighted median	4	0.0312534	0.0262748	0.234251	or
CREB-binding protein || id:prot-a-655	Atrial fibrillation || id:ebi-a-GCST006414	Weighted mode	4	0.0288188	0.035969	0.481594	or
CTACK levels || id:ebi-a-GCST004420	Atrial fibrillation || id:ebi-a-GCST006414	Inverse variance weighted	3	-0.004019	0.0187384	0.830173	or
CTACK levels || id:ebi-a-GCST004420	Atrial fibrillation || id:ebi-a-GCST006414	Inverse variance weighted	3	-0.004019	0.0187384	0.830173	steiger
CTACK levels || id:ebi-a-GCST004420	Atrial fibrillation || id:ebi-a-GCST006414	MR Egger	3	-0.0508732	0.0434615	0.450085	or
CTACK levels || id:ebi-a-GCST004420	Atrial fibrillation || id:ebi-a-GCST006414	Simple mode	3	-0.0153529	0.027636	0.634373	or
CTACK levels || id:ebi-a-GCST004420	Atrial fibrillation || id:ebi-a-GCST006414	Weighted median	3	-0.0148872	0.0213241	0.485088	or
CTACK levels || id:ebi-a-GCST004420	Atrial fibrillation || id:ebi-a-GCST006414	Weighted mode	3	-0.0159899	0.0224339	0.549934	or
CUB and sushi domain-containing protein 1 || id:prot-a-690	Atrial fibrillation || id:ebi-a-GCST006414	Inverse variance weighted	4	-0.00556821	0.0285299	0.845259	or
CUB and sushi domain-containing protein 1 || id:prot-a-690	Atrial fibrillation || id:ebi-a-GCST006414	MR Egger	4	0.245086	0.188489	0.323172	or
CUB and sushi domain-containing protein 1 || id:prot-a-690	Atrial fibrillation || id:ebi-a-GCST006414	Simple mode	4	-0.0369796	0.0483537	0.500062	or
CUB and sushi domain-containing protein 1 || id:prot-a-690	Atrial fibrillation || id:ebi-a-GCST006414	Weighted median	4	-0.00950493	0.0296306	0.748377	or
CUB and sushi domain-containing protein 1 || id:prot-a-690	Atrial fibrillation || id:ebi-a-GCST006414	Weighted mode	4	-0.0463612	0.0515332	0.434616	or
CUB and sushi domain-containing protein 2 || id:prot-a-691	Atrial fibrillation || id:ebi-a-GCST006414	Wald ratio	1	0.00250063	0.0215054	0.907431	or
CUB and zona pellucida-like domain-containing protein 1 || id:prot-a-735	Atrial fibrillation || id:ebi-a-GCST006414	Inverse variance weighted	2	0.00970433	0.00976176	0.320166	or
CXADR-like membrane protein || id:prot-a-587	Atrial fibrillation || id:ebi-a-GCST006414	Wald ratio	1	-0.0136327	0.0272654	0.617075	or
Cadherin-1 || id:prot-a-480	Atrial fibrillation || id:ebi-a-GCST006414	Wald ratio	1	-0.00550964	0.0473829	0.907431	or
Cadherin-12 || id:prot-a-478	Atrial fibrillation || id:ebi-a-GCST006414	Wald ratio	1	-0.0299644	0.0335196	0.371354	or
Cadherin-2 || id:prot-a-483	Atrial fibrillation || id:ebi-a-GCST006414	Wald ratio	1	0.00826446	0.046832	0.859924	or
Cadherin-3 || id:prot-a-484	Atrial fibrillation || id:ebi-a-GCST006414	Inverse variance weighted	2	0.0378146	0.0610838	0.535877	or
Cadherin-5 || id:prot-a-485	Atrial fibrillation || id:ebi-a-GCST006414	Inverse variance weighted	2	-0.0285451	0.0127958	0.0256933	or
Cadherin-7 || id:prot-a-486	Atrial fibrillation || id:ebi-a-GCST006414	Inverse variance weighted	4	0.0227465	0.0145992	0.119217	or
Cadherin-7 || id:prot-a-486	Atrial fibrillation || id:ebi-a-GCST006414	MR Egger	4	0.0480674	0.0438572	0.387434	or
Cadherin-7 || id:prot-a-486	Atrial fibrillation || id:ebi-a-GCST006414	Simple mode	4	0.00711835	0.0255742	0.798833	or
Cadherin-7 || id:prot-a-486	Atrial fibrillation || id:ebi-a-GCST006414	Weighted median	4	0.0144083	0.0184057	0.433737	or
Cadherin-7 || id:prot-a-486	Atrial fibrillation || id:ebi-a-GCST006414	Weighted mode	4	0.00750945	0.0245313	0.77953	or
Cadherin-related family member 1 || id:prot-a-487	Atrial fibrillation || id:ebi-a-GCST006414	Wald ratio	1	-0.0118605	0.0209656	0.571588	or
Cadherin-related family member 5 || id:prot-a-490	Atrial fibrillation || id:ebi-a-GCST006414	Wald ratio	1	0.016867	0.027198	0.535156	or
Calbindin || id:prot-a-340	Atrial fibrillation || id:ebi-a-GCST006414	Wald ratio	1	-0.010983	0.0128135	0.391366	or
Calcineurin B homologous protein 1 || id:prot-a-546	Atrial fibrillation || id:ebi-a-GCST006414	Inverse variance weighted	2	-0.00670447	0.0326876	0.837488	or
Calcineurin B homologous protein 3 || id:prot-a-2947	Atrial fibrillation || id:ebi-a-GCST006414	Wald ratio	1	0.0343666	0.0451482	0.446541	or
Calcineurin subunit B type 1 || id:prot-a-2350	Atrial fibrillation || id:ebi-a-GCST006414	Inverse variance weighted	2	-0.0647395	0.0304445	0.0334634	or
Calcipressin-1 || id:prot-a-2509	Atrial fibrillation || id:ebi-a-GCST006414	Inverse variance weighted	2	0.0310218	0.0311501	0.319308	or
Calcium/calmodulin-dependent 3',5'-cyclic nucleotide phosphodiesterase 1A || id:prot-a-2218	Atrial fibrillation || id:ebi-a-GCST006414	Wald ratio	1	-0.0895713	0.0486244	0.0654598	or
Calcium/calmodulin-dependent protein kinase type 1 || id:prot-a-346	Atrial fibrillation || id:ebi-a-GCST006414	Inverse variance weighted	5	0.00845541	0.0114652	0.460826	or
Calcium/calmodulin-dependent protein kinase type 1 || id:prot-a-346	Atrial fibrillation || id:ebi-a-GCST006414	MR Egger	5	-0.0378698	0.017855	0.124069	or
Calcium/calmodulin-dependent protein kinase type 1 || id:prot-a-346	Atrial fibrillation || id:ebi-a-GCST006414	Simple mode	5	0.0160593	0.0156939	0.364022	or
Calcium/calmodulin-dependent protein kinase type 1 || id:prot-a-346	Atrial fibrillation || id:ebi-a-GCST006414	Weighted median	5	0.00362359	0.00752987	0.630354	or
Calcium/calmodulin-dependent protein kinase type 1 || id:prot-a-346	Atrial fibrillation || id:ebi-a-GCST006414	Weighted mode	5	0.00336604	0.00814911	0.700748	or
Calcium/calmodulin-dependent protein kinase type 1D || id:prot-a-347	Atrial fibrillation || id:ebi-a-GCST006414	Inverse variance weighted	3	-0.0126708	0.0288561	0.660587	or
Calcium/calmodulin-dependent protein kinase type 1D || id:prot-a-347	Atrial fibrillation || id:ebi-a-GCST006414	MR Egger	3	-0.0381906	0.133018	0.822009	or
Calcium/calmodulin-dependent protein kinase type 1D || id:prot-a-347	Atrial fibrillation || id:ebi-a-GCST006414	Simple mode	3	-0.0273797	0.0415328	0.577502	or
Calcium/calmodulin-dependent protein kinase type 1D || id:prot-a-347	Atrial fibrillation || id:ebi-a-GCST006414	Weighted median	3	-0.0059856	0.0197286	0.761587	or
Calcium/calmodulin-dependent protein kinase type 1D || id:prot-a-347	Atrial fibrillation || id:ebi-a-GCST006414	Weighted mode	3	0.0073954	0.0219647	0.768394	or
Calcium/calmodulin-dependent protein kinase type II subunit alpha || id:prot-a-348	Atrial fibrillation || id:ebi-a-GCST006414	Wald ratio	1	0.00323251	0.0200877	0.872157	or
Calcium/calmodulin-dependent protein kinase type II subunit beta || id:prot-a-349	Atrial fibrillation || id:ebi-a-GCST006414	Wald ratio	1	0.000355872	0.0154804	0.981659	or
Calcyclin-binding protein || id:prot-a-336	Atrial fibrillation || id:ebi-a-GCST006414	Wald ratio	1	0.0022652	0.0153337	0.882558	or
Calnexin || id:prot-a-353	Atrial fibrillation || id:ebi-a-GCST006414	Wald ratio	1	-0.0161978	0.0358056	0.650995	or
Calpain-2 catalytic subunit || id:prot-a-354	Atrial fibrillation || id:ebi-a-GCST006414	Inverse variance weighted	3	-0.0106638	0.0236007	0.651381	or
Calpain-2 catalytic subunit || id:prot-a-354	Atrial fibrillation || id:ebi-a-GCST006414	Inverse variance weighted	2	-0.021731	0.0272083	0.42447	steiger
Calpain-2 catalytic subunit || id:prot-a-354	Atrial fibrillation || id:ebi-a-GCST006414	MR Egger	3	-0.000520851	0.0390476	0.991509	or
Calpain-2 catalytic subunit || id:prot-a-354	Atrial fibrillation || id:ebi-a-GCST006414	Simple mode	3	-0.0230743	0.0352694	0.58014	or
Calpain-2 catalytic subunit || id:prot-a-354	Atrial fibrillation || id:ebi-a-GCST006414	Weighted median	3	-0.0165697	0.0278745	0.552217	or
Calpain-2 catalytic subunit || id:prot-a-354	Atrial fibrillation || id:ebi-a-GCST006414	Weighted mode	3	-0.0206591	0.0331002	0.59624	or
Calpastatin || id:prot-a-366	Atrial fibrillation || id:ebi-a-GCST006414	Inverse variance weighted	4	-0.0032964	0.0255514	0.897349	or
Calpastatin || id:prot-a-366	Atrial fibrillation || id:ebi-a-GCST006414	MR Egger	4	0.017666	0.0517006	0.765141	or
Calpastatin || id:prot-a-366	Atrial fibrillation || id:ebi-a-GCST006414	Simple mode	4	-0.0170697	0.0392348	0.692912	or
Calpastatin || id:prot-a-366	Atrial fibrillation || id:ebi-a-GCST006414	Weighted median	4	0.000428062	0.0215685	0.984166	or
Calpastatin || id:prot-a-366	Atrial fibrillation || id:ebi-a-GCST006414	Weighted mode	4	0.00507898	0.0250886	0.852523	or
Calsyntenin-3 || id:prot-a-594	Atrial fibrillation || id:ebi-a-GCST006414	Wald ratio	1	0.0500371	0.0470719	0.287786	or
Cancer code, self-reported: basal cell carcinoma || id:ukb-b-8837	Atrial fibrillation || id:ebi-a-GCST006414	Inverse variance weighted	18	0.267066	1.43228	0.852082	or
Cancer code, self-reported: basal cell carcinoma || id:ukb-b-8837	Atrial fibrillation || id:ebi-a-GCST006414	MR Egger	18	8.4926	5.19208	0.121423	or
Cancer code, self-reported: basal cell carcinoma || id:ukb-b-8837	Atrial fibrillation || id:ebi-a-GCST006414	Simple mode	18	-2.70296	13.4404	0.843001	or
Cancer code, self-reported: basal cell carcinoma || id:ukb-b-8837	Atrial fibrillation || id:ebi-a-GCST006414	Weighted median	18	-0.168362	12.2359	0.989022	or
Cancer code, self-reported: basal cell carcinoma || id:ukb-b-8837	Atrial fibrillation || id:ebi-a-GCST006414	Weighted mode	18	-0.157334	3.9568	0.968745	or
Cancer code, self-reported: bladder cancer || id:ukb-b-8193	Atrial fibrillation || id:ebi-a-GCST006414	Inverse variance weighted	2	-15.9985	8.28164	0.0533835	or
Cancer code, self-reported: breast cancer || id:ukb-b-16890	Atrial fibrillation || id:ebi-a-GCST006414	Inverse variance weighted	19	-0.709173	1.17688	0.546783	or
Cancer code, self-reported: breast cancer || id:ukb-b-16890	Atrial fibrillation || id:ebi-a-GCST006414	MR Egger	19	-0.760402	3.14006	0.811552	or
Cancer code, self-reported: breast cancer || id:ukb-b-16890	Atrial fibrillation || id:ebi-a-GCST006414	Simple mode	19	1.13201	4.47533	0.803177	or
Cancer code, self-reported: breast cancer || id:ukb-b-16890	Atrial fibrillation || id:ebi-a-GCST006414	Weighted median	19	-0.263362	112.606	0.998134	or
Cancer code, self-reported: breast cancer || id:ukb-b-16890	Atrial fibrillation || id:ebi-a-GCST006414	Weighted mode	19	-0.269688	2.15048	0.90159	or
Cancer code, self-reported: cervical cancer || id:ukb-b-8777	Atrial fibrillation || id:ebi-a-GCST006414	Wald ratio	1	3.47157	8.24497	0.673717	or
Cancer code, self-reported: cin/pre-cancer cells cervix || id:ukb-b-17507	Atrial fibrillation || id:ebi-a-GCST006414	Wald ratio	1	3.61828	12.597	0.773933	or
Cancer code, self-reported: malignant melanoma || id:ukb-b-12915	Atrial fibrillation || id:ebi-a-GCST006414	Inverse variance weighted	6	1.9939	2.4725	0.419994	or
Cancer code, self-reported: malignant melanoma || id:ukb-b-12915	Atrial fibrillation || id:ebi-a-GCST006414	MR Egger	6	-1.42168	5.85924	0.820219	or
Cancer code, self-reported: malignant melanoma || id:ukb-b-12915	Atrial fibrillation || id:ebi-a-GCST006414	Simple mode	6	-1.49215	22.5096	0.949716	or
Cancer code, self-reported: malignant melanoma || id:ukb-b-12915	Atrial fibrillation || id:ebi-a-GCST006414	Weighted median	6	-1.76866	17.396	0.919018	or
Cancer code, self-reported: malignant melanoma || id:ukb-b-12915	Atrial fibrillation || id:ebi-a-GCST006414	Weighted mode	6	-1.79216	15.1686	0.910549	or
Cancer code, self-reported: prostate cancer || id:ukb-b-13348	Atrial fibrillation || id:ebi-a-GCST006414	Inverse variance weighted	17	0.631119	1.38274	0.648082	or
Cancer code, self-reported: prostate cancer || id:ukb-b-13348	Atrial fibrillation || id:ebi-a-GCST006414	MR Egger	17	6.72108	7.19816	0.365235	or
Cancer code, self-reported: prostate cancer || id:ukb-b-13348	Atrial fibrillation || id:ebi-a-GCST006414	Simple mode	17	0.612357	7.70142	0.937611	or
Cancer code, self-reported: prostate cancer || id:ukb-b-13348	Atrial fibrillation || id:ebi-a-GCST006414	Weighted median	17	-0.121679	0.536925	0.820718	or
Cancer code, self-reported: prostate cancer || id:ukb-b-13348	Atrial fibrillation || id:ebi-a-GCST006414	Weighted mode	17	-0.0273298	3.21066	0.993314	or
Cancer diagnosed by doctor || id:ukb-b-16855	Atrial fibrillation || id:ebi-a-GCST006414	Inverse variance weighted	12	-0.362627	0.973882	0.709631	or
Cancer diagnosed by doctor || id:ukb-b-16855	Atrial fibrillation || id:ebi-a-GCST006414	MR Egger	12	2.3775	3.76722	0.542129	or
Cancer diagnosed by doctor || id:ukb-b-16855	Atrial fibrillation || id:ebi-a-GCST006414	Simple mode	12	0.450625	1.55667	0.777598	or
Cancer diagnosed by doctor || id:ukb-b-16855	Atrial fibrillation || id:ebi-a-GCST006414	Weighted median	12	-0.153086	1.02506	0.881283	or
Cancer diagnosed by doctor || id:ukb-b-16855	Atrial fibrillation || id:ebi-a-GCST006414	Weighted mode	12	-0.175702	1.28904	0.894043	or
Cancer of digestive organs || id:ukb-d-C_DIGESTIVE_ORGANS	Atrial fibrillation || id:ebi-a-GCST006414	Inverse variance weighted	2	3.026	2.84028	0.2867	or
Cancer of male genital || id:ukb-d-C_MALE_GENITAL	Atrial fibrillation || id:ebi-a-GCST006414	Inverse variance weighted	26	0.186156	0.601938	0.757123	or
Cancer of male genital || id:ukb-d-C_MALE_GENITAL	Atrial fibrillation || id:ebi-a-GCST006414	MR Egger	26	1.15678	1.58298	0.471998	or
Cancer of male genital || id:ukb-d-C_MALE_GENITAL	Atrial fibrillation || id:ebi-a-GCST006414	Simple mode	26	0.372321	1.73322	0.831655	or
Cancer of male genital || id:ukb-d-C_MALE_GENITAL	Atrial fibrillation || id:ebi-a-GCST006414	Weighted median	26	0.116241	0.423848	0.783891	or
Cancer of male genital || id:ukb-d-C_MALE_GENITAL	Atrial fibrillation || id:ebi-a-GCST006414	Weighted mode	26	0.157996	1.22096	0.898075	or
Cancer of primary lymphoid hematopoietic || id:ukb-d-C_PRIMARY_LYMPHOID_HEMATOPOIETIC	Atrial fibrillation || id:ebi-a-GCST006414	Inverse variance weighted	3	6.97644	3.75553	0.0632196	or
Cancer of primary lymphoid hematopoietic || id:ukb-d-C_PRIMARY_LYMPHOID_HEMATOPOIETIC	Atrial fibrillation || id:ebi-a-GCST006414	MR Egger	3	-0.217801	40.4275	0.99657	or
Cancer of primary lymphoid hematopoietic || id:ukb-d-C_PRIMARY_LYMPHOID_HEMATOPOIETIC	Atrial fibrillation || id:ebi-a-GCST006414	Simple mode	3	4.76789	62.5227	0.946155	or
Cancer of primary lymphoid hematopoietic || id:ukb-d-C_PRIMARY_LYMPHOID_HEMATOPOIETIC	Atrial fibrillation || id:ebi-a-GCST006414	Weighted median	3	2.85605	18.7406	0.878872	or
Cancer of primary lymphoid hematopoietic || id:ukb-d-C_PRIMARY_LYMPHOID_HEMATOPOIETIC	Atrial fibrillation || id:ebi-a-GCST006414	Weighted mode	3	2.614	46.8452	0.960574	or
Cancer of respiratory intrathoracic || id:ukb-d-C_RESPIRATORY_INTRATHORACIC	Atrial fibrillation || id:ebi-a-GCST006414	Inverse variance weighted	3	0.85961	4.18972	0.837438	or
Cancer of respiratory intrathoracic || id:ukb-d-C_RESPIRATORY_INTRATHORACIC	Atrial fibrillation || id:ebi-a-GCST006414	MR Egger	3	13.0078	11.0625	0.448663	or
Cancer of respiratory intrathoracic || id:ukb-d-C_RESPIRATORY_INTRATHORACIC	Atrial fibrillation || id:ebi-a-GCST006414	Simple mode	3	-1.02664	63.8041	0.988623	or
Cancer of respiratory intrathoracic || id:ukb-d-C_RESPIRATORY_INTRATHORACIC	Atrial fibrillation || id:ebi-a-GCST006414	Weighted median	3	0.691681	4.66973	0.882248	or
Cancer of respiratory intrathoracic || id:ukb-d-C_RESPIRATORY_INTRATHORACIC	Atrial fibrillation || id:ebi-a-GCST006414	Weighted mode	3	0.743731	30.4723	0.982744	or
Cancer of skin || id:ukb-d-C_SKIN	Atrial fibrillation || id:ebi-a-GCST006414	Inverse variance weighted	45	-0.056002	0.394899	0.887227	or
Cancer of skin || id:ukb-d-C_SKIN	Atrial fibrillation || id:ebi-a-GCST006414	MR Egger	45	0.576344	0.96912	0.555154	or
Cancer of skin || id:ukb-d-C_SKIN	Atrial fibrillation || id:ebi-a-GCST006414	Simple mode	45	0.560784	0.859062	0.51729	or
Cancer of skin || id:ukb-d-C_SKIN	Atrial fibrillation || id:ebi-a-GCST006414	Weighted median	45	-0.213982	0.309552	0.4894	or
Cancer of skin || id:ukb-d-C_SKIN	Atrial fibrillation || id:ebi-a-GCST006414	Weighted mode	45	-0.0912117	0.57791	0.875313	or
Caprylate (8:0) || id:met-a-481	Atrial fibrillation || id:ebi-a-GCST006414	Inverse variance weighted	2	0.215133	0.494661	0.663628	or
Caprylate (8:0) || id:met-a-481	Atrial fibrillation || id:ebi-a-GCST006414	Inverse variance weighted	2	0.215133	0.494661	0.663628	steiger
Carbohydrate sulfotransferase 1 || id:prot-a-554	Atrial fibrillation || id:ebi-a-GCST006414	Wald ratio	1	0.0241273	0.038501	0.530878	or
Carbohydrate sulfotransferase 11 || id:prot-a-550	Atrial fibrillation || id:ebi-a-GCST006414	Inverse variance weighted	3	0.0621891	0.0337244	0.0651777	or
Carbohydrate sulfotransferase 11 || id:prot-a-550	Atrial fibrillation || id:ebi-a-GCST006414	Inverse variance weighted	2	0.0458283	0.0296412	0.12208	steiger
Carbohydrate sulfotransferase 11 || id:prot-a-550	Atrial fibrillation || id:ebi-a-GCST006414	MR Egger	3	-0.0410854	0.143114	0.822025	or
Carbohydrate sulfotransferase 11 || id:prot-a-550	Atrial fibrillation || id:ebi-a-GCST006414	Simple mode	3	0.0442949	0.0346737	0.329678	or
Carbohydrate sulfotransferase 11 || id:prot-a-550	Atrial fibrillation || id:ebi-a-GCST006414	Weighted median	3	0.0563563	0.0199185	0.00466437	or
Carbohydrate sulfotransferase 11 || id:prot-a-550	Atrial fibrillation || id:ebi-a-GCST006414	Weighted mode	3	0.0562815	0.0227383	0.13173	or
Carbohydrate sulfotransferase 15 || id:prot-a-553	Atrial fibrillation || id:ebi-a-GCST006414	Wald ratio	1	0.0291383	0.0464972	0.530878	or
Carbohydrate sulfotransferase 3 || id:prot-a-556	Atrial fibrillation || id:ebi-a-GCST006414	Wald ratio	1	-0.00839506	0.042963	0.845078	or
Carbohydrate sulfotransferase 5 || id:prot-a-557	Atrial fibrillation || id:ebi-a-GCST006414	Wald ratio	1	0.1543	0.0872128	0.0768554	or
Carbohydrate sulfotransferase 9 || id:prot-a-559	Atrial fibrillation || id:ebi-a-GCST006414	Wald ratio	1	0.0105074	0.0213149	0.622042	or
Carbonic anhydrase 1 || id:prot-a-328	Atrial fibrillation || id:ebi-a-GCST006414	Inverse variance weighted	2	0.0677473	0.0337742	0.044868	or
Carbonic anhydrase 3 || id:prot-a-330	Atrial fibrillation || id:ebi-a-GCST006414	Inverse variance weighted	2	0.000648901	0.061198	0.99154	or
Carbonic anhydrase 4 || id:prot-a-331	Atrial fibrillation || id:ebi-a-GCST006414	Inverse variance weighted	2	-0.0624923	0.0272627	0.0218926	or
Carbonic anhydrase 5A, mitochondrial || id:prot-a-332	Atrial fibrillation || id:ebi-a-GCST006414	Wald ratio	1	0.0597976	0.0335787	0.0749415	or
Carbonic anhydrase 6 || id:prot-a-333	Atrial fibrillation || id:ebi-a-GCST006414	Inverse variance weighted	2	-0.00677244	0.00988342	0.493197	or
Carbonic anhydrase 6 || id:prot-a-333	Atrial fibrillation || id:ebi-a-GCST006414	Inverse variance weighted	2	-0.00677244	0.00988342	0.493197	steiger
Carbonic anhydrase 9 || id:prot-a-334	Atrial fibrillation || id:ebi-a-GCST006414	Inverse variance weighted	2	0.032841	0.0516528	0.524905	or
Carbonic anhydrase-related protein 10 || id:prot-a-327	Atrial fibrillation || id:ebi-a-GCST006414	Inverse variance weighted	2	-0.101037	0.032424	0.00183248	or
Carbonyl reductase [NADPH] 1 || id:prot-a-373	Atrial fibrillation || id:ebi-a-GCST006414	Inverse variance weighted	3	-0.0180533	0.0203687	0.375442	or
Carbonyl reductase [NADPH] 1 || id:prot-a-373	Atrial fibrillation || id:ebi-a-GCST006414	Inverse variance weighted	2	-0.0220185	0.0299275	0.461897	steiger
Carbonyl reductase [NADPH] 1 || id:prot-a-373	Atrial fibrillation || id:ebi-a-GCST006414	MR Egger	3	-0.0492526	0.025627	0.305431	or
Carbonyl reductase [NADPH] 1 || id:prot-a-373	Atrial fibrillation || id:ebi-a-GCST006414	Simple mode	3	0.0088952	0.0349423	0.82284	or
Carbonyl reductase [NADPH] 1 || id:prot-a-373	Atrial fibrillation || id:ebi-a-GCST006414	Weighted median	3	-0.0207532	0.0177767	0.243034	or
Carbonyl reductase [NADPH] 1 || id:prot-a-373	Atrial fibrillation || id:ebi-a-GCST006414	Weighted mode	3	-0.0337871	0.0187115	0.212722	or
Carbonyl reductase [NADPH] 3 || id:prot-a-374	Atrial fibrillation || id:ebi-a-GCST006414	Wald ratio	1	-0.0109948	0.0091623	0.230139	or
Carboxypeptidase A2 || id:prot-a-642	Atrial fibrillation || id:ebi-a-GCST006414	Inverse variance weighted	2	-0.00810943	0.0173439	0.640095	or
Carboxypeptidase A4 || id:prot-a-643	Atrial fibrillation || id:ebi-a-GCST006414	Inverse variance weighted	3	0.000369424	0.0130557	0.977426	or
Carboxypeptidase A4 || id:prot-a-643	Atrial fibrillation || id:ebi-a-GCST006414	MR Egger	3	-0.0122321	0.0759774	0.898378	or
Carboxypeptidase A4 || id:prot-a-643	Atrial fibrillation || id:ebi-a-GCST006414	Simple mode	3	0.0185614	0.016664	0.381253	or
Carboxypeptidase A4 || id:prot-a-643	Atrial fibrillation || id:ebi-a-GCST006414	Weighted median	3	0.00215124	0.00844005	0.798812	or
Carboxypeptidase A4 || id:prot-a-643	Atrial fibrillation || id:ebi-a-GCST006414	Weighted mode	3	0.0021392	0.00856198	0.826025	or
Carboxypeptidase B || id:prot-a-644	Atrial fibrillation || id:ebi-a-GCST006414	Inverse variance weighted	2	0.0357014	0.0220809	0.105912	or
Carboxypeptidase M || id:prot-a-645	Atrial fibrillation || id:ebi-a-GCST006414	Wald ratio	1	-0.00968263	0.0403443	0.81033	or
Carboxypeptidase Z || id:prot-a-649	Atrial fibrillation || id:ebi-a-GCST006414	Wald ratio	1	0.0661878	0.0338635	0.0506367	or
Carcinoembryonic antigen-related cell adhesion molecule 1 || id:prot-a-502	Atrial fibrillation || id:ebi-a-GCST006414	Inverse variance weighted	2	0.0119473	0.0150976	0.428747	or
Cardiac arrhytmias, COPD co-morbidities || id:ukb-d-CARDIAC_ARRHYTM	Atrial fibrillation || id:ebi-a-GCST006414	Inverse variance weighted	20	34.8434	1.69471	6.25468e-94	or
Cardiac arrhytmias, COPD co-morbidities || id:ukb-d-CARDIAC_ARRHYTM	Atrial fibrillation || id:ebi-a-GCST006414	MR Egger	20	39.7631	3.71194	3.06668e-09	or
Cardiac arrhytmias, COPD co-morbidities || id:ukb-d-CARDIAC_ARRHYTM	Atrial fibrillation || id:ebi-a-GCST006414	Simple mode	20	33.9439	62.0331	0.590618	or
Cardiac arrhytmias, COPD co-morbidities || id:ukb-d-CARDIAC_ARRHYTM	Atrial fibrillation || id:ebi-a-GCST006414	Weighted median	20	30.7743	3.57273	7.07646e-18	or
Cardiac arrhytmias, COPD co-morbidities || id:ukb-d-CARDIAC_ARRHYTM	Atrial fibrillation || id:ebi-a-GCST006414	Weighted mode	20	35.2702	54.7414	0.52708	or
Cardioembolic stroke || id:ieu-a-1109	Atrial fibrillation || id:ebi-a-GCST006414	Inverse variance weighted	2	1.05308	0.202827	2.0803e-07	or
Cardiotrophin-1 || id:prot-a-711	Atrial fibrillation || id:ebi-a-GCST006414	Wald ratio	1	-0.0997027	0.0468786	0.0334343	or
Carer support indicators: No || id:ukb-b-5855	Atrial fibrillation || id:ebi-a-GCST006414	Wald ratio	1	1.41421	1.03092	0.170127	or
Carnitine || id:met-a-379	Atrial fibrillation || id:ebi-a-GCST006414	Inverse variance weighted	17	0.196492	0.252108	0.435747	or
Carnitine || id:met-a-379	Atrial fibrillation || id:ebi-a-GCST006414	Inverse variance weighted	17	0.196492	0.252108	0.435747	steiger
Carnitine || id:met-a-379	Atrial fibrillation || id:ebi-a-GCST006414	MR Egger	17	0.477082	0.485133	0.341005	or
Carnitine || id:met-a-379	Atrial fibrillation || id:ebi-a-GCST006414	Simple mode	17	0.193571	0.547557	0.728316	or
Carnitine || id:met-a-379	Atrial fibrillation || id:ebi-a-GCST006414	Weighted median	17	0.225525	0.299366	0.451245	or
Carnitine || id:met-a-379	Atrial fibrillation || id:ebi-a-GCST006414	Weighted mode	17	0.209247	0.307613	0.506084	or
Carpal tunnel syndrome || id:ukb-d-G6_CARPTU	Atrial fibrillation || id:ebi-a-GCST006414	Inverse variance weighted	8	0.179009	2.79367	0.948909	or
Carpal tunnel syndrome || id:ukb-d-G6_CARPTU	Atrial fibrillation || id:ebi-a-GCST006414	MR Egger	8	-28.3729	7.96643	0.0119048	or
Carpal tunnel syndrome || id:ukb-d-G6_CARPTU	Atrial fibrillation || id:ebi-a-GCST006414	Simple mode	8	-3.14202	16.4234	0.853711	or
Carpal tunnel syndrome || id:ukb-d-G6_CARPTU	Atrial fibrillation || id:ebi-a-GCST006414	Weighted median	8	1.15846	60.6824	0.984769	or
Carpal tunnel syndrome || id:ukb-d-G6_CARPTU	Atrial fibrillation || id:ebi-a-GCST006414	Weighted mode	8	1.35477	11.095	0.906246	or
Cartilage intermediate layer protein 1 || id:prot-a-560	Atrial fibrillation || id:ebi-a-GCST006414	Wald ratio	1	0.00365579	0.0247469	0.882558	or
Cas scaffolding protein family member 4 || id:prot-a-365	Atrial fibrillation || id:ebi-a-GCST006414	Wald ratio	1	0.00722892	0.0518072	0.889027	or
Casein kinase I isoform delta || id:prot-a-693	Atrial fibrillation || id:ebi-a-GCST006414	Wald ratio	1	0.0405237	0.0511222	0.427963	or
Casein kinase I isoform gamma-2 || id:prot-a-694	Atrial fibrillation || id:ebi-a-GCST006414	Wald ratio	1	0.00154131	0.027127	0.95469	or
Casein kinase II 2-alpha:2-beta heterotetramer || id:prot-a-697	Atrial fibrillation || id:ebi-a-GCST006414	Inverse variance weighted	2	0.0192242	0.03319	0.562443	or
Caspase-10 || id:prot-a-362	Atrial fibrillation || id:ebi-a-GCST006414	Wald ratio	1	0.00182749	0.0321637	0.95469	or
Caspase-3 || id:prot-a-364	Atrial fibrillation || id:ebi-a-GCST006414	Wald ratio	1	0.00422238	0.0302604	0.889027	or
Catalase || id:prot-a-367	Atrial fibrillation || id:ebi-a-GCST006414	Wald ratio	1	-0.0232313	0.0359029	0.517594	or
Cathepsin B || id:prot-a-718	Atrial fibrillation || id:ebi-a-GCST006414	Wald ratio	1	0.0327367	0.0181347	0.0710442	or
Cathepsin F || id:prot-a-722	Atrial fibrillation || id:ebi-a-GCST006414	Inverse variance weighted	3	-0.00947755	0.0388424	0.807231	or
Cathepsin F || id:prot-a-722	Atrial fibrillation || id:ebi-a-GCST006414	MR Egger	3	0.0806964	0.231852	0.786772	or
Cathepsin F || id:prot-a-722	Atrial fibrillation || id:ebi-a-GCST006414	Simple mode	3	0.00345463	0.052135	0.953196	or
Cathepsin F || id:prot-a-722	Atrial fibrillation || id:ebi-a-GCST006414	Weighted median	3	0.00297122	0.0247377	0.904397	or
Cathepsin F || id:prot-a-722	Atrial fibrillation || id:ebi-a-GCST006414	Weighted mode	3	0.0265212	0.0235796	0.37754	or
Cathepsin H || id:prot-a-724	Atrial fibrillation || id:ebi-a-GCST006414	Inverse variance weighted	2	0.050354	0.0446607	0.25954	or
Cathepsin L2 || id:prot-a-728	Atrial fibrillation || id:ebi-a-GCST006414	Wald ratio	1	0.000504286	0.0413515	0.99027	or
Cathepsin S || id:prot-a-727	Atrial fibrillation || id:ebi-a-GCST006414	Wald ratio	1	0.0103428	0.0145264	0.476465	or
Cathepsin Z || id:prot-a-729	Atrial fibrillation || id:ebi-a-GCST006414	Inverse variance weighted	2	-0.0144252	0.045376	0.750557	or
Cation-dependent mannose-6-phosphate receptor || id:prot-a-1823	Atrial fibrillation || id:ebi-a-GCST006414	Inverse variance weighted	3	-0.0150321	0.0382591	0.69439	or
Cation-dependent mannose-6-phosphate receptor || id:prot-a-1823	Atrial fibrillation || id:ebi-a-GCST006414	MR Egger	3	-0.0743725	0.163153	0.727715	or
Cation-dependent mannose-6-phosphate receptor || id:prot-a-1823	Atrial fibrillation || id:ebi-a-GCST006414	Simple mode	3	-0.0589403	0.0495489	0.356301	or
Cation-dependent mannose-6-phosphate receptor || id:prot-a-1823	Atrial fibrillation || id:ebi-a-GCST006414	Weighted median	3	-0.0123002	0.0262717	0.639646	or
Cation-dependent mannose-6-phosphate receptor || id:prot-a-1823	Atrial fibrillation || id:ebi-a-GCST006414	Weighted mode	3	0.0181578	0.0284356	0.588477	or
Cation-independent mannose-6-phosphate receptor || id:prot-a-1445	Atrial fibrillation || id:ebi-a-GCST006414	Inverse variance weighted	7	0.0200711	0.0105012	0.055963	or
Cation-independent mannose-6-phosphate receptor || id:prot-a-1445	Atrial fibrillation || id:ebi-a-GCST006414	Inverse variance weighted	5	0.0230788	0.0112455	0.0401429	steiger
Cation-independent mannose-6-phosphate receptor || id:prot-a-1445	Atrial fibrillation || id:ebi-a-GCST006414	MR Egger	7	0.038022	0.0179578	0.0878056	or
Cation-independent mannose-6-phosphate receptor || id:prot-a-1445	Atrial fibrillation || id:ebi-a-GCST006414	Simple mode	7	-0.016217	0.0301937	0.610522	or
Cation-independent mannose-6-phosphate receptor || id:prot-a-1445	Atrial fibrillation || id:ebi-a-GCST006414	Weighted median	7	0.0223683	0.0105547	0.0340669	or
Cation-independent mannose-6-phosphate receptor || id:prot-a-1445	Atrial fibrillation || id:ebi-a-GCST006414	Weighted mode	7	0.0262262	0.0109045	0.0529269	or
Cell adhesion molecule-related/down-regulated by oncogenes || id:prot-a-499	Atrial fibrillation || id:ebi-a-GCST006414	Wald ratio	1	0.0203119	0.0145085	0.161513	or
Cell cycle progression protein 1 || id:prot-a-417	Atrial fibrillation || id:ebi-a-GCST006414	Inverse variance weighted	2	-0.0658697	0.029341	0.0247701	or
Cell growth regulator with EF hand domain protein 1 || id:prot-a-532	Atrial fibrillation || id:ebi-a-GCST006414	Inverse variance weighted	4	0.0288069	0.0190597	0.130686	or
Cell growth regulator with EF hand domain protein 1 || id:prot-a-532	Atrial fibrillation || id:ebi-a-GCST006414	MR Egger	4	0.0146451	0.0473873	0.786507	or
Cell growth regulator with EF hand domain protein 1 || id:prot-a-532	Atrial fibrillation || id:ebi-a-GCST006414	Simple mode	4	0.0103582	0.0278565	0.734722	or
Cell growth regulator with EF hand domain protein 1 || id:prot-a-532	Atrial fibrillation || id:ebi-a-GCST006414	Weighted median	4	0.0159632	0.0233497	0.494191	or
Cell growth regulator with EF hand domain protein 1 || id:prot-a-532	Atrial fibrillation || id:ebi-a-GCST006414	Weighted mode	4	0.0086162	0.0228371	0.731067	or
Cell surface glycoprotein CD200 receptor 1 || id:prot-a-423	Atrial fibrillation || id:ebi-a-GCST006414	Inverse variance weighted	2	0.043688	0.0327757	0.182552	or
Cell surface glycoprotein CD200 receptor 2 || id:prot-a-424	Atrial fibrillation || id:ebi-a-GCST006414	Inverse variance weighted	2	-0.0173369	0.0209747	0.408485	or
Cellular retinoic acid-binding protein 1 || id:prot-a-650	Atrial fibrillation || id:ebi-a-GCST006414	Inverse variance weighted	2	-0.0112333	0.0534085	0.833412	or
Cellular retinoic acid-binding protein 2 || id:prot-a-651	Atrial fibrillation || id:ebi-a-GCST006414	Wald ratio	1	-0.0277778	0.0885744	0.753818	or
Cellular tumor antigen p53 || id:prot-a-3080	Atrial fibrillation || id:ebi-a-GCST006414	Inverse variance weighted	2	-0.0221543	0.0648564	0.732659	or
Central corneal thickness || id:ebi-a-GCST006366	Atrial fibrillation || id:ebi-a-GCST006414	Inverse variance weighted	26	-0.000337544	0.000716216	0.637435	or
Central corneal thickness || id:ebi-a-GCST006366	Atrial fibrillation || id:ebi-a-GCST006414	Inverse variance weighted	26	-0.000337544	0.000716216	0.637435	steiger
Central corneal thickness || id:ebi-a-GCST006366	Atrial fibrillation || id:ebi-a-GCST006414	MR Egger	26	0.00255391	0.00198544	0.210602	or
Central corneal thickness || id:ebi-a-GCST006366	Atrial fibrillation || id:ebi-a-GCST006414	Simple mode	26	-0.000626544	0.00161779	0.701824	or
Central corneal thickness || id:ebi-a-GCST006366	Atrial fibrillation || id:ebi-a-GCST006414	Weighted median	26	0.00023959	0.000730146	0.742806	or
Central corneal thickness || id:ebi-a-GCST006366	Atrial fibrillation || id:ebi-a-GCST006414	Weighted mode	26	0.00098205	0.000989862	0.330651	or
Centrin-2 || id:prot-a-516	Atrial fibrillation || id:ebi-a-GCST006414	Wald ratio	1	0.00572183	0.0387324	0.882558	or
Centromere protein W || id:prot-a-511	Atrial fibrillation || id:ebi-a-GCST006414	Wald ratio	1	0.112145	0.0440744	0.0109452	or
Cereal bar intake || id:ukb-b-18788	Atrial fibrillation || id:ebi-a-GCST006414	Wald ratio	1	0.094885	0.281735	0.736277	or
Cereal intake || id:ukb-b-15926	Atrial fibrillation || id:ebi-a-GCST006414	Inverse variance weighted	43	-0.100664	0.135182	0.456481	or
Cereal intake || id:ukb-b-15926	Atrial fibrillation || id:ebi-a-GCST006414	Inverse variance weighted	27	-0.150711	0.101777	0.138659	steiger
Cereal intake || id:ukb-b-15926	Atrial fibrillation || id:ebi-a-GCST006414	MR Egger	43	-0.282833	0.586489	0.632195	or
Cereal intake || id:ukb-b-15926	Atrial fibrillation || id:ebi-a-GCST006414	Simple mode	43	0.0478416	0.337358	0.887906	or
Cereal intake || id:ukb-b-15926	Atrial fibrillation || id:ebi-a-GCST006414	Weighted median	43	-0.0466773	0.136012	0.73146	or
Cereal intake || id:ukb-b-15926	Atrial fibrillation || id:ebi-a-GCST006414	Weighted mode	43	0.163765	0.357706	0.649442	or
Cereal type: Biscuit cereal (e.g. Weetabix) || id:ukb-d-1468_2	Atrial fibrillation || id:ebi-a-GCST006414	Inverse variance weighted	2	1.52466	1.18977	0.200029	or
Cereal type: Bran cereal (e.g. All Bran, Branflakes) || id:ukb-d-1468_1	Atrial fibrillation || id:ebi-a-GCST006414	Wald ratio	1	-0.985157	1.22232	0.42026	or
Cereal type: Muesli || id:ukb-d-1468_4	Atrial fibrillation || id:ebi-a-GCST006414	Inverse variance weighted	10	-0.365067	0.475821	0.442941	or
Cereal type: Muesli || id:ukb-d-1468_4	Atrial fibrillation || id:ebi-a-GCST006414	MR Egger	10	-2.67283	2.54853	0.324931	or
Cereal type: Muesli || id:ukb-d-1468_4	Atrial fibrillation || id:ebi-a-GCST006414	Simple mode	10	-0.481316	0.726527	0.524258	or
Cereal type: Muesli || id:ukb-d-1468_4	Atrial fibrillation || id:ebi-a-GCST006414	Weighted median	10	-0.426902	0.594512	0.472714	or
Cereal type: Muesli || id:ukb-d-1468_4	Atrial fibrillation || id:ebi-a-GCST006414	Weighted mode	10	-0.37758	0.65535	0.578635	or
Cereal type: Oat cereal (e.g. Ready Brek, porridge) || id:ukb-d-1468_3	Atrial fibrillation || id:ebi-a-GCST006414	Wald ratio	1	3.75386	0.874187	1.75389e-05	or
Cereal type: Other (e.g. Cornflakes, Frosties) || id:ukb-d-1468_5	Atrial fibrillation || id:ebi-a-GCST006414	Inverse variance weighted	11	0.672352	0.807533	0.40507	or
Cereal type: Other (e.g. Cornflakes, Frosties) || id:ukb-d-1468_5	Atrial fibrillation || id:ebi-a-GCST006414	MR Egger	11	0.543557	5.08991	0.917297	or
Cereal type: Other (e.g. Cornflakes, Frosties) || id:ukb-d-1468_5	Atrial fibrillation || id:ebi-a-GCST006414	Simple mode	11	0.739267	0.916379	0.438589	or
Cereal type: Other (e.g. Cornflakes, Frosties) || id:ukb-d-1468_5	Atrial fibrillation || id:ebi-a-GCST006414	Weighted median	11	0.441742	0.922725	0.632126	or
Cereal type: Other (e.g. Cornflakes, Frosties) || id:ukb-d-1468_5	Atrial fibrillation || id:ebi-a-GCST006414	Weighted mode	11	0.255988	0.733779	0.734426	or
Cerebellin-1 || id:prot-a-371	Atrial fibrillation || id:ebi-a-GCST006414	Inverse variance weighted	2	0.0050958	0.00890421	0.567125	or
Cerebellin-4 || id:prot-a-372	Atrial fibrillation || id:ebi-a-GCST006414	Inverse variance weighted	3	0.0647511	0.0491709	0.187886	or
Cerebellin-4 || id:prot-a-372	Atrial fibrillation || id:ebi-a-GCST006414	MR Egger	3	0.446223	0.990258	0.730478	or
Cerebellin-4 || id:prot-a-372	Atrial fibrillation || id:ebi-a-GCST006414	Simple mode	3	0.0440967	0.0505407	0.474936	or
Cerebellin-4 || id:prot-a-372	Atrial fibrillation || id:ebi-a-GCST006414	Weighted median	3	0.0481692	0.0329941	0.144308	or
Cerebellin-4 || id:prot-a-372	Atrial fibrillation || id:ebi-a-GCST006414	Weighted mode	3	0.0396046	0.0472867	0.490427	or
Cerebral cavernous malformations 2 protein || id:prot-a-412	Atrial fibrillation || id:ebi-a-GCST006414	Inverse variance weighted	4	-0.0346257	0.0254686	0.173975	or
Cerebral cavernous malformations 2 protein || id:prot-a-412	Atrial fibrillation || id:ebi-a-GCST006414	MR Egger	4	-0.139191	0.0729278	0.196528	or
Cerebral cavernous malformations 2 protein || id:prot-a-412	Atrial fibrillation || id:ebi-a-GCST006414	Simple mode	4	-0.0149116	0.0459382	0.7668	or
Cerebral cavernous malformations 2 protein || id:prot-a-412	Atrial fibrillation || id:ebi-a-GCST006414	Weighted median	4	-0.030454	0.0281911	0.280021	or
Cerebral cavernous malformations 2 protein || id:prot-a-412	Atrial fibrillation || id:ebi-a-GCST006414	Weighted mode	4	-0.025546	0.0410992	0.578259	or
Cerebral dopamine neurotrophic factor || id:prot-a-498	Atrial fibrillation || id:ebi-a-GCST006414	Inverse variance weighted	2	-0.00267869	0.0276304	0.922768	or
Cervicalgia || id:ukb-d-M13_CERVICALGIA	Atrial fibrillation || id:ebi-a-GCST006414	Inverse variance weighted	2	-2.09765	7.00681	0.764655	or
Chalazion || id:ukb-d-H7_CHALAZION	Atrial fibrillation || id:ebi-a-GCST006414	Inverse variance weighted	2	10.6847	8.99949	0.235126	or
Charged multivesicular body protein 3 || id:prot-a-3202	Atrial fibrillation || id:ebi-a-GCST006414	Wald ratio	1	0.0017107	0.0167269	0.91854	or
Cheese intake || id:ukb-b-1489	Atrial fibrillation || id:ebi-a-GCST006414	Inverse variance weighted	64	-0.127835	0.0885536	0.148854	or
Cheese intake || id:ukb-b-1489	Atrial fibrillation || id:ebi-a-GCST006414	Inverse variance weighted	54	-0.0576319	0.0725911	0.427239	steiger
Cheese intake || id:ukb-b-1489	Atrial fibrillation || id:ebi-a-GCST006414	MR Egger	64	-0.113121	0.378364	0.76596	or
Cheese intake || id:ukb-b-1489	Atrial fibrillation || id:ebi-a-GCST006414	Simple mode	64	-0.113772	0.279408	0.685249	or
Cheese intake || id:ukb-b-1489	Atrial fibrillation || id:ebi-a-GCST006414	Weighted median	64	-0.0735423	0.0986629	0.456036	or
Cheese intake || id:ukb-b-1489	Atrial fibrillation || id:ebi-a-GCST006414	Weighted mode	64	-0.195285	0.250395	0.438364	or
Cheese spread intake || id:ukb-b-6185	Atrial fibrillation || id:ebi-a-GCST006414	Wald ratio	1	-0.495072	0.905877	0.584714	or
Cheesy biscuits intake || id:ukb-b-19847	Atrial fibrillation || id:ebi-a-GCST006414	Wald ratio	1	-0.142623	1.08094	0.895028	or
Cherry intake || id:ukb-b-2221	Atrial fibrillation || id:ebi-a-GCST006414	Inverse variance weighted	4	-0.618083	0.424803	0.145673	or
Cherry intake || id:ukb-b-2221	Atrial fibrillation || id:ebi-a-GCST006414	MR Egger	4	-1.97041	2.04032	0.436065	or
Cherry intake || id:ukb-b-2221	Atrial fibrillation || id:ebi-a-GCST006414	Simple mode	4	-0.633305	0.558495	0.339234	or
Cherry intake || id:ukb-b-2221	Atrial fibrillation || id:ebi-a-GCST006414	Weighted median	4	-0.575078	0.498702	0.24885	or
Cherry intake || id:ukb-b-2221	Atrial fibrillation || id:ebi-a-GCST006414	Weighted mode	4	-0.327906	0.500865	0.55939	or
Chest pain or discomfort || id:ukb-b-10591	Atrial fibrillation || id:ebi-a-GCST006414	Inverse variance weighted	7	0.686592	1.12319	0.541008	or
Chest pain or discomfort || id:ukb-b-10591	Atrial fibrillation || id:ebi-a-GCST006414	MR Egger	7	-8.39529	8.70634	0.379196	or
Chest pain or discomfort || id:ukb-b-10591	Atrial fibrillation || id:ebi-a-GCST006414	Simple mode	7	0.124168	1.13205	0.916236	or
Chest pain or discomfort || id:ukb-b-10591	Atrial fibrillation || id:ebi-a-GCST006414	Weighted median	7	-0.0743171	1.22804	0.951744	or
Chest pain or discomfort || id:ukb-b-10591	Atrial fibrillation || id:ebi-a-GCST006414	Weighted mode	7	-0.0455035	1.06971	0.96745	or
Childhood asthma (age<16) || id:ukb-d-ASTHMA_CHILD	Atrial fibrillation || id:ebi-a-GCST006414	Inverse variance weighted	3	4.89098	3.70144	0.186378	or
Childhood asthma (age<16) || id:ukb-d-ASTHMA_CHILD	Atrial fibrillation || id:ebi-a-GCST006414	MR Egger	3	17.875	21.2991	0.555503	or
Childhood asthma (age<16) || id:ukb-d-ASTHMA_CHILD	Atrial fibrillation || id:ebi-a-GCST006414	Simple mode	3	7.95472	111.946	0.949817	or
Childhood asthma (age<16) || id:ukb-d-ASTHMA_CHILD	Atrial fibrillation || id:ebi-a-GCST006414	Weighted median	3	0.762136	3.59515	0.832115	or
Childhood asthma (age<16) || id:ukb-d-ASTHMA_CHILD	Atrial fibrillation || id:ebi-a-GCST006414	Weighted mode	3	-3.15188	94.1485	0.976334	or
Childhood obesity || id:ieu-a-1096	Atrial fibrillation || id:ebi-a-GCST006414	Inverse variance weighted	6	0.0778243	0.033004	0.0183723	or
Childhood obesity || id:ieu-a-1096	Atrial fibrillation || id:ebi-a-GCST006414	Inverse variance weighted	6	0.0778243	0.033004	0.0183723	steiger
Childhood obesity || id:ieu-a-1096	Atrial fibrillation || id:ebi-a-GCST006414	MR Egger	6	0.473954	0.145412	0.031099	or
Childhood obesity || id:ieu-a-1096	Atrial fibrillation || id:ebi-a-GCST006414	Simple mode	6	0.1086	0.0594252	0.127174	or
Childhood obesity || id:ieu-a-1096	Atrial fibrillation || id:ebi-a-GCST006414	Weighted median	6	0.0723001	0.0256621	0.00484155	or
Childhood obesity || id:ieu-a-1096	Atrial fibrillation || id:ebi-a-GCST006414	Weighted mode	6	0.11446	0.0527659	0.0822256	or
Childhood sunburn occasions || id:ukb-b-13246	Atrial fibrillation || id:ebi-a-GCST006414	Inverse variance weighted	79	-0.0603745	0.0366462	0.0994564	or
Childhood sunburn occasions || id:ukb-b-13246	Atrial fibrillation || id:ebi-a-GCST006414	Inverse variance weighted	65	-0.0639759	0.0316231	0.0430653	steiger
Childhood sunburn occasions || id:ukb-b-13246	Atrial fibrillation || id:ebi-a-GCST006414	MR Egger	79	-0.086934	0.0516051	0.0961155	or
Childhood sunburn occasions || id:ukb-b-13246	Atrial fibrillation || id:ebi-a-GCST006414	Simple mode	79	-0.0193192	0.0969037	0.842496	or
Childhood sunburn occasions || id:ukb-b-13246	Atrial fibrillation || id:ebi-a-GCST006414	Weighted median	79	-0.02954	0.0456348	0.517429	or
Childhood sunburn occasions || id:ukb-b-13246	Atrial fibrillation || id:ebi-a-GCST006414	Weighted mode	79	0.0129151	0.0450983	0.775349	or
Chitinase-3-like protein 1 || id:prot-a-540	Atrial fibrillation || id:ebi-a-GCST006414	Inverse variance weighted	3	-0.00689507	0.0226545	0.760855	or
Chitinase-3-like protein 1 || id:prot-a-540	Atrial fibrillation || id:ebi-a-GCST006414	Inverse variance weighted	3	-0.00689507	0.0226545	0.760855	steiger
Chitinase-3-like protein 1 || id:prot-a-540	Atrial fibrillation || id:ebi-a-GCST006414	MR Egger	3	-0.0388697	0.0432961	0.534262	or
Chitinase-3-like protein 1 || id:prot-a-540	Atrial fibrillation || id:ebi-a-GCST006414	Simple mode	3	-0.014971	0.0130161	0.369029	or
Chitinase-3-like protein 1 || id:prot-a-540	Atrial fibrillation || id:ebi-a-GCST006414	Weighted median	3	-0.0124548	0.00873709	0.154009	or
Chitinase-3-like protein 1 || id:prot-a-540	Atrial fibrillation || id:ebi-a-GCST006414	Weighted mode	3	-0.0122463	0.00832031	0.278914	or
Chitinase-3-like protein 2 || id:prot-a-541	Atrial fibrillation || id:ebi-a-GCST006414	Inverse variance weighted	2	0.0146878	0.0291036	0.613789	or
Chitotriosidase-1 || id:prot-a-543	Atrial fibrillation || id:ebi-a-GCST006414	Inverse variance weighted	3	-5.38165e-05	0.00800181	0.994634	or
Chitotriosidase-1 || id:prot-a-543	Atrial fibrillation || id:ebi-a-GCST006414	Inverse variance weighted	2	-8.95691e-05	0.00810741	0.991185	steiger
Chitotriosidase-1 || id:prot-a-543	Atrial fibrillation || id:ebi-a-GCST006414	MR Egger	3	-0.000280315	0.0129439	0.986215	or
Chitotriosidase-1 || id:prot-a-543	Atrial fibrillation || id:ebi-a-GCST006414	Simple mode	3	0.000745863	0.0142854	0.963106	or
Chitotriosidase-1 || id:prot-a-543	Atrial fibrillation || id:ebi-a-GCST006414	Weighted median	3	1.18583e-05	0.00807301	0.998828	or
Chitotriosidase-1 || id:prot-a-543	Atrial fibrillation || id:ebi-a-GCST006414	Weighted mode	3	0.000206208	0.00836074	0.982563	or
Chloride intracellular channel protein 5 || id:prot-a-584	Atrial fibrillation || id:ebi-a-GCST006414	Wald ratio	1	0.000136258	0.032157	0.996619	or
Chocolate bar intake || id:ukb-b-117	Atrial fibrillation || id:ebi-a-GCST006414	Wald ratio	1	-0.34631	0.281321	0.218318	or
Chocolate biscuits intake || id:ukb-b-9886	Atrial fibrillation || id:ebi-a-GCST006414	Inverse variance weighted	2	0.092809	0.181111	0.608341	or
Chocolate biscuits intake || id:ukb-b-9886	Atrial fibrillation || id:ebi-a-GCST006414	Inverse variance weighted	2	0.092809	0.181111	0.608341	steiger
Chocolate-covered raisin intake || id:ukb-b-1160	Atrial fibrillation || id:ebi-a-GCST006414	Wald ratio	1	2.24963	0.900956	0.0125273	or
Cholesterol esters in large HDL || id:met-c-875	Atrial fibrillation || id:ebi-a-GCST006414	Inverse variance weighted	14	0.00355411	0.028224	0.899791	or
Cholesterol esters in large HDL || id:met-c-875	Atrial fibrillation || id:ebi-a-GCST006414	Inverse variance weighted	14	0.00355411	0.028224	0.899791	steiger
Cholesterol esters in large HDL || id:met-c-875	Atrial fibrillation || id:ebi-a-GCST006414	MR Egger	14	-0.10832	0.0658964	0.126144	or
Cholesterol esters in large HDL || id:met-c-875	Atrial fibrillation || id:ebi-a-GCST006414	Simple mode	14	0.125102	0.0845871	0.162966	or
Cholesterol esters in large HDL || id:met-c-875	Atrial fibrillation || id:ebi-a-GCST006414	Weighted median	14	-0.0137633	0.0301585	0.648128	or
Cholesterol esters in large HDL || id:met-c-875	Atrial fibrillation || id:ebi-a-GCST006414	Weighted mode	14	-0.0463006	0.0390379	0.25683	or
Cholesterol esters in large VLDL || id:met-c-881	Atrial fibrillation || id:ebi-a-GCST006414	Inverse variance weighted	24	0.00695626	0.0146459	0.634814	or
Cholesterol esters in large VLDL || id:met-c-881	Atrial fibrillation || id:ebi-a-GCST006414	Inverse variance weighted	24	0.00695626	0.0146459	0.634814	steiger
Cholesterol esters in large VLDL || id:met-c-881	Atrial fibrillation || id:ebi-a-GCST006414	MR Egger	24	0.0211372	0.0225467	0.358688	or
Cholesterol esters in large VLDL || id:met-c-881	Atrial fibrillation || id:ebi-a-GCST006414	Simple mode	24	-0.0143663	0.0394043	0.71875	or
Cholesterol esters in large VLDL || id:met-c-881	Atrial fibrillation || id:ebi-a-GCST006414	Weighted median	24	0.0138812	0.0211378	0.511373	or
Cholesterol esters in large VLDL || id:met-c-881	Atrial fibrillation || id:ebi-a-GCST006414	Weighted mode	24	0.0129055	0.0193164	0.510713	or
Cholesterol esters in medium HDL || id:met-c-899	Atrial fibrillation || id:ebi-a-GCST006414	Inverse variance weighted	7	-0.000899	0.0436301	0.983561	or
Cholesterol esters in medium HDL || id:met-c-899	Atrial fibrillation || id:ebi-a-GCST006414	Inverse variance weighted	7	-0.000899	0.0436301	0.983561	steiger
Cholesterol esters in medium HDL || id:met-c-899	Atrial fibrillation || id:ebi-a-GCST006414	MR Egger	7	-0.247364	0.0883728	0.0380343	or
Cholesterol esters in medium HDL || id:met-c-899	Atrial fibrillation || id:ebi-a-GCST006414	Simple mode	7	0.14112	0.100144	0.208446	or
Cholesterol esters in medium HDL || id:met-c-899	Atrial fibrillation || id:ebi-a-GCST006414	Weighted median	7	-0.0316227	0.0427718	0.459703	or
Cholesterol esters in medium HDL || id:met-c-899	Atrial fibrillation || id:ebi-a-GCST006414	Weighted mode	7	-0.0604145	0.0461455	0.238361	or
Cholesterol esters in medium LDL || id:met-c-905	Atrial fibrillation || id:ebi-a-GCST006414	Inverse variance weighted	24	0.0102425	0.0150094	0.494985	or
Cholesterol esters in medium LDL || id:met-c-905	Atrial fibrillation || id:ebi-a-GCST006414	Inverse variance weighted	24	0.0102425	0.0150094	0.494985	steiger
Cholesterol esters in medium LDL || id:met-c-905	Atrial fibrillation || id:ebi-a-GCST006414	MR Egger	24	0.0211542	0.0237139	0.382014	or
Cholesterol esters in medium LDL || id:met-c-905	Atrial fibrillation || id:ebi-a-GCST006414	Simple mode	24	-0.00504593	0.038838	0.897757	or
Cholesterol esters in medium LDL || id:met-c-905	Atrial fibrillation || id:ebi-a-GCST006414	Weighted median	24	0.0140857	0.0217617	0.517458	or
Cholesterol esters in medium LDL || id:met-c-905	Atrial fibrillation || id:ebi-a-GCST006414	Weighted mode	24	0.0129515	0.0208709	0.540995	or
Cholesterol esters in medium VLDL || id:met-c-910	Atrial fibrillation || id:ebi-a-GCST006414	Inverse variance weighted	14	-0.00567941	0.0220822	0.797029	or
Cholesterol esters in medium VLDL || id:met-c-910	Atrial fibrillation || id:ebi-a-GCST006414	Inverse variance weighted	14	-0.00567941	0.0220822	0.797029	steiger
Cholesterol esters in medium VLDL || id:met-c-910	Atrial fibrillation || id:ebi-a-GCST006414	MR Egger	14	0.0404996	0.0610121	0.51937	or
Cholesterol esters in medium VLDL || id:met-c-910	Atrial fibrillation || id:ebi-a-GCST006414	Simple mode	14	-0.0156733	0.0470269	0.744234	or
Cholesterol esters in medium VLDL || id:met-c-910	Atrial fibrillation || id:ebi-a-GCST006414	Weighted median	14	-0.000979478	0.0298407	0.973815	or
Cholesterol esters in medium VLDL || id:met-c-910	Atrial fibrillation || id:ebi-a-GCST006414	Weighted mode	14	-0.0102231	0.0379989	0.792124	or
Cholesterol esters in very large HDL || id:met-c-943	Atrial fibrillation || id:ebi-a-GCST006414	Inverse variance weighted	13	0.0204008	0.0291786	0.484445	or
Cholesterol esters in very large HDL || id:met-c-943	Atrial fibrillation || id:ebi-a-GCST006414	Inverse variance weighted	13	0.0204008	0.0291786	0.484445	steiger
Cholesterol esters in very large HDL || id:met-c-943	Atrial fibrillation || id:ebi-a-GCST006414	MR Egger	13	-0.026943	0.083744	0.753688	or
Cholesterol esters in very large HDL || id:met-c-943	Atrial fibrillation || id:ebi-a-GCST006414	Simple mode	13	0.118524	0.0833135	0.180316	or
Cholesterol esters in very large HDL || id:met-c-943	Atrial fibrillation || id:ebi-a-GCST006414	Weighted median	13	0.0275278	0.0319109	0.388332	or
Cholesterol esters in very large HDL || id:met-c-943	Atrial fibrillation || id:ebi-a-GCST006414	Weighted mode	13	0.0827362	0.0646554	0.224857	or
Cholesterol || id:met-a-307	Atrial fibrillation || id:ebi-a-GCST006414	Inverse variance weighted	2	0.696825	0.432477	0.107127	or
Cholesterol || id:met-a-307	Atrial fibrillation || id:ebi-a-GCST006414	Inverse variance weighted	2	0.696825	0.432477	0.107127	steiger
Cholesterol || id:ukb-d-30690_irnt	Atrial fibrillation || id:ebi-a-GCST006414	Inverse variance weighted	170	0.00431758	0.0307674	0.888399	or
Cholesterol || id:ukb-d-30690_irnt	Atrial fibrillation || id:ebi-a-GCST006414	Inverse variance weighted	147	0.026161	0.0237198	0.270063	steiger
Cholesterol || id:ukb-d-30690_irnt	Atrial fibrillation || id:ebi-a-GCST006414	MR Egger	170	0.0911497	0.0490428	0.0648369	or
Cholesterol || id:ukb-d-30690_irnt	Atrial fibrillation || id:ebi-a-GCST006414	Simple mode	170	-0.024907	0.0561829	0.658102	or
Cholesterol || id:ukb-d-30690_irnt	Atrial fibrillation || id:ebi-a-GCST006414	Weighted median	170	-0.00613744	0.0314215	0.845138	or
Cholesterol || id:ukb-d-30690_irnt	Atrial fibrillation || id:ebi-a-GCST006414	Weighted mode	170	0.0182499	0.0321807	0.571393	or
Cholesterol, total || id:ebi-a-GCST002221	Atrial fibrillation || id:ebi-a-GCST006414	Inverse variance weighted	87	0.0258339	0.0220819	0.242037	or
Cholesterol, total || id:ebi-a-GCST002221	Atrial fibrillation || id:ebi-a-GCST006414	Inverse variance weighted	87	0.0258339	0.0220819	0.242037	steiger
Cholesterol, total || id:ebi-a-GCST002221	Atrial fibrillation || id:ebi-a-GCST006414	MR Egger	87	0.037973	0.036453	0.300506	or
Cholesterol, total || id:ebi-a-GCST002221	Atrial fibrillation || id:ebi-a-GCST006414	Simple mode	87	-0.0216542	0.0526226	0.68173	or
Cholesterol, total || id:ebi-a-GCST002221	Atrial fibrillation || id:ebi-a-GCST006414	Weighted median	87	0.0194105	0.0261391	0.457734	or
Cholesterol, total || id:ebi-a-GCST002221	Atrial fibrillation || id:ebi-a-GCST006414	Weighted mode	87	0.0222474	0.0235746	0.347966	or
Choline/ethanolamine kinase || id:prot-a-544	Atrial fibrillation || id:ebi-a-GCST006414	Wald ratio	1	-0.0211268	0.0277548	0.446541	or
Chondroadherin || id:prot-a-533	Atrial fibrillation || id:ebi-a-GCST006414	Wald ratio	1	-0.0284861	0.0514588	0.579872	or
Chondroitin sulfate N-acetylgalactosaminyltransferase 2 || id:prot-a-687	Atrial fibrillation || id:ebi-a-GCST006414	Wald ratio	1	-0.0785314	0.0377358	0.0374265	or
Chordin || id:prot-a-547	Atrial fibrillation || id:ebi-a-GCST006414	Wald ratio	1	-0.0430721	0.0404774	0.287282	or
Chordin-like protein 2 || id:prot-a-549	Atrial fibrillation || id:ebi-a-GCST006414	Inverse variance weighted	2	0.0136886	0.0371812	0.712755	or
Chordin-like protein 2 || id:prot-a-549	Atrial fibrillation || id:ebi-a-GCST006414	Inverse variance weighted	2	0.0136886	0.0371812	0.712755	steiger
Choriogonadotropin subunit beta variant 2 || id:prot-a-531	Atrial fibrillation || id:ebi-a-GCST006414	Wald ratio	1	0.151839	0.0450771	0.000756	or
Chromobox protein homolog 5 || id:prot-a-376	Atrial fibrillation || id:ebi-a-GCST006414	Inverse variance weighted	2	-0.0658875	0.0281798	0.0193813	or
Chromobox protein homolog 7 || id:prot-a-377	Atrial fibrillation || id:ebi-a-GCST006414	Wald ratio	1	0.00343088	0.017558	0.845078	or
Chromodomain-helicase-DNA-binding protein 7 || id:prot-a-536	Atrial fibrillation || id:ebi-a-GCST006414	Wald ratio	1	-0.00735745	0.0527284	0.889027	or
Chromogranin-A || id:prot-a-538	Atrial fibrillation || id:ebi-a-GCST006414	Wald ratio	1	-0.0551559	0.0316547	0.0814342	or
Chronic kidney disease || id:ieu-a-1102	Atrial fibrillation || id:ebi-a-GCST006414	Inverse variance weighted	4	0.00918027	0.0263752	0.727792	or
Chronic kidney disease || id:ieu-a-1102	Atrial fibrillation || id:ebi-a-GCST006414	Inverse variance weighted	4	0.00918027	0.0263752	0.727792	steiger
Chronic kidney disease || id:ieu-a-1102	Atrial fibrillation || id:ebi-a-GCST006414	MR Egger	4	-0.0322502	0.0923431	0.76025	or
Chronic kidney disease || id:ieu-a-1102	Atrial fibrillation || id:ebi-a-GCST006414	Simple mode	4	-0.0108851	0.0422905	0.813524	or
Chronic kidney disease || id:ieu-a-1102	Atrial fibrillation || id:ebi-a-GCST006414	Weighted median	4	0.00641632	0.0313816	0.837993	or
Chronic kidney disease || id:ieu-a-1102	Atrial fibrillation || id:ebi-a-GCST006414	Weighted mode	4	-0.00775508	0.0395498	0.857075	or
Chronotype || id:ebi-a-GCST003837	Atrial fibrillation || id:ebi-a-GCST006414	Inverse variance weighted	11	0.160851	0.114576	0.160355	or
Chronotype || id:ebi-a-GCST003837	Atrial fibrillation || id:ebi-a-GCST006414	Inverse variance weighted	11	0.160851	0.114576	0.160355	steiger
Chronotype || id:ebi-a-GCST003837	Atrial fibrillation || id:ebi-a-GCST006414	MR Egger	11	-0.377719	0.345444	0.302606	or
Chronotype || id:ebi-a-GCST003837	Atrial fibrillation || id:ebi-a-GCST006414	Simple mode	11	0.43191	0.225245	0.0841544	or
Chronotype || id:ebi-a-GCST003837	Atrial fibrillation || id:ebi-a-GCST006414	Weighted median	11	0.259366	0.127782	0.0423809	or
Chronotype || id:ebi-a-GCST003837	Atrial fibrillation || id:ebi-a-GCST006414	Weighted mode	11	0.416206	0.24049	0.114193	or
Chymotrypsin-like protease CTRL-1 || id:prot-a-716	Atrial fibrillation || id:ebi-a-GCST006414	Inverse variance weighted	2	-0.0128806	0.0343552	0.707717	or
Chymotrypsinogen B || id:prot-a-714	Atrial fibrillation || id:ebi-a-GCST006414	Inverse variance weighted	2	0.0141659	0.0148081	0.338753	or
Cigarettes smoked per day || id:ieu-a-961	Atrial fibrillation || id:ebi-a-GCST006414	Wald ratio	1	-0.0127992	0.00664387	0.0540456	or
Ciliary neurotrophic factor receptor subunit alpha || id:prot-a-605	Atrial fibrillation || id:ebi-a-GCST006414	Wald ratio	1	-0.0154374	0.0331618	0.641561	or
Ciliary neurotrophic factor || id:prot-a-604	Atrial fibrillation || id:ebi-a-GCST006414	Inverse variance weighted	2	0.0472583	0.05248	0.367854	or
Cis-4-decenoyl carnitine || id:met-a-753	Atrial fibrillation || id:ebi-a-GCST006414	Inverse variance weighted	2	-0.0373597	0.132677	0.778263	or
Cis-4-decenoyl carnitine || id:met-a-753	Atrial fibrillation || id:ebi-a-GCST006414	Inverse variance weighted	2	-0.0373597	0.132677	0.778263	steiger
Citrate || id:met-c-849	Atrial fibrillation || id:ebi-a-GCST006414	Inverse variance weighted	7	-0.0150617	0.0375738	0.688525	or
Citrate || id:met-c-849	Atrial fibrillation || id:ebi-a-GCST006414	Inverse variance weighted	7	-0.0150617	0.0375738	0.688525	steiger
Citrate || id:met-c-849	Atrial fibrillation || id:ebi-a-GCST006414	MR Egger	7	0.00415171	0.173999	0.981887	or
Citrate || id:met-c-849	Atrial fibrillation || id:ebi-a-GCST006414	Simple mode	7	-0.0797019	0.0634968	0.256075	or
Citrate || id:met-c-849	Atrial fibrillation || id:ebi-a-GCST006414	Weighted median	7	-0.0514959	0.0491382	0.294648	or
Citrate || id:met-c-849	Atrial fibrillation || id:ebi-a-GCST006414	Weighted mode	7	-0.0869122	0.0588708	0.190317	or
Citrulline || id:met-a-356	Atrial fibrillation || id:ebi-a-GCST006414	Inverse variance weighted	4	0.185572	0.454487	0.683046	or
Citrulline || id:met-a-356	Atrial fibrillation || id:ebi-a-GCST006414	Inverse variance weighted	4	0.185572	0.454487	0.683046	steiger
Citrulline || id:met-a-356	Atrial fibrillation || id:ebi-a-GCST006414	MR Egger	4	5.92285	8.44846	0.555856	or
Citrulline || id:met-a-356	Atrial fibrillation || id:ebi-a-GCST006414	Simple mode	4	0.398726	0.699198	0.608412	or
Citrulline || id:met-a-356	Atrial fibrillation || id:ebi-a-GCST006414	Weighted median	4	0.266536	0.4196	0.525289	or
Citrulline || id:met-a-356	Atrial fibrillation || id:ebi-a-GCST006414	Weighted mode	4	0.410533	0.650828	0.572959	or
Clathrin interactor 1 || id:prot-a-585	Atrial fibrillation || id:ebi-a-GCST006414	Wald ratio	1	0.00188597	0.0127666	0.882558	or
Close to major road || id:ukb-b-1100	Atrial fibrillation || id:ebi-a-GCST006414	Wald ratio	1	-0.945988	2.36497	0.689157	or
Coactosin-like protein || id:prot-a-636	Atrial fibrillation || id:ebi-a-GCST006414	Wald ratio	1	0.157538	0.0467692	0.000756	or
Coagulation Factor VIII || id:prot-a-1009	Atrial fibrillation || id:ebi-a-GCST006414	Wald ratio	1	0.0477864	0.0488405	0.327868	or
Coagulation Factor X || id:prot-a-1006	Atrial fibrillation || id:ebi-a-GCST006414	Inverse variance weighted	3	0.00408688	0.0196285	0.835064	or
Coagulation Factor X || id:prot-a-1006	Atrial fibrillation || id:ebi-a-GCST006414	Inverse variance weighted	2	-0.00896667	0.0244935	0.714303	steiger
Coagulation Factor X || id:prot-a-1006	Atrial fibrillation || id:ebi-a-GCST006414	MR Egger	3	0.059219	0.0593414	0.500657	or
Coagulation Factor X || id:prot-a-1006	Atrial fibrillation || id:ebi-a-GCST006414	Simple mode	3	0.0224836	0.0291041	0.520606	or
Coagulation Factor X || id:prot-a-1006	Atrial fibrillation || id:ebi-a-GCST006414	Weighted median	3	0.0090235	0.0220121	0.681855	or
Coagulation Factor X || id:prot-a-1006	Atrial fibrillation || id:ebi-a-GCST006414	Weighted mode	3	-0.0146936	0.0255764	0.623637	or
Coagulation factor Xa || id:prot-a-1005	Atrial fibrillation || id:ebi-a-GCST006414	Inverse variance weighted	5	0.0416783	0.0401812	0.299614	or
Coagulation factor Xa || id:prot-a-1005	Atrial fibrillation || id:ebi-a-GCST006414	Inverse variance weighted	2	0.0577951	0.0974587	0.553167	steiger
Coagulation factor Xa || id:prot-a-1005	Atrial fibrillation || id:ebi-a-GCST006414	MR Egger	5	-0.0511597	0.127713	0.715549	or
Coagulation factor Xa || id:prot-a-1005	Atrial fibrillation || id:ebi-a-GCST006414	Simple mode	5	-0.00880924	0.0252605	0.744871	or
Coagulation factor Xa || id:prot-a-1005	Atrial fibrillation || id:ebi-a-GCST006414	Weighted median	5	-0.00833779	0.0214133	0.697	or
Coagulation factor Xa || id:prot-a-1005	Atrial fibrillation || id:ebi-a-GCST006414	Weighted mode	5	-0.0121807	0.0215381	0.601922	or
Cochlin || id:prot-a-613	Atrial fibrillation || id:ebi-a-GCST006414	Inverse variance weighted	3	0.0380583	0.0254437	0.13471	or
Cochlin || id:prot-a-613	Atrial fibrillation || id:ebi-a-GCST006414	MR Egger	3	0.0446491	0.0860635	0.695334	or
Cochlin || id:prot-a-613	Atrial fibrillation || id:ebi-a-GCST006414	Simple mode	3	0.00433223	0.0298758	0.897999	or
Cochlin || id:prot-a-613	Atrial fibrillation || id:ebi-a-GCST006414	Weighted median	3	0.0334569	0.018655	0.0728991	or
Cochlin || id:prot-a-613	Atrial fibrillation || id:ebi-a-GCST006414	Weighted mode	3	0.0136672	0.0238562	0.624537	or
Coffee consumed || id:ukb-b-9508	Atrial fibrillation || id:ebi-a-GCST006414	Inverse variance weighted	3	0.0431003	0.30015	0.885819	or
Coffee consumed || id:ukb-b-9508	Atrial fibrillation || id:ebi-a-GCST006414	MR Egger	3	-0.837808	2.81886	0.81608	or
Coffee consumed || id:ukb-b-9508	Atrial fibrillation || id:ebi-a-GCST006414	Simple mode	3	-0.312617	0.46217	0.56852	or
Coffee consumed || id:ukb-b-9508	Atrial fibrillation || id:ebi-a-GCST006414	Weighted median	3	-0.277934	7.72756	0.971309	or
Coffee consumed || id:ukb-b-9508	Atrial fibrillation || id:ebi-a-GCST006414	Weighted mode	3	-0.312617	0.426907	0.540184	or
Coffee intake || id:ukb-b-5237	Atrial fibrillation || id:ebi-a-GCST006414	Inverse variance weighted	40	0.188567	0.115589	0.102816	or
Coffee intake || id:ukb-b-5237	Atrial fibrillation || id:ebi-a-GCST006414	Inverse variance weighted	15	0.0852511	0.0953522	0.371287	steiger
Coffee intake || id:ukb-b-5237	Atrial fibrillation || id:ebi-a-GCST006414	MR Egger	40	0.111307	0.235168	0.638702	or
Coffee intake || id:ukb-b-5237	Atrial fibrillation || id:ebi-a-GCST006414	Simple mode	40	-0.0241591	0.280756	0.931867	or
Coffee intake || id:ukb-b-5237	Atrial fibrillation || id:ebi-a-GCST006414	Weighted median	40	0.0884934	0.126134	0.48294	or
Coffee intake || id:ukb-b-5237	Atrial fibrillation || id:ebi-a-GCST006414	Weighted mode	40	0.0255213	0.123588	0.837472	or
Coffee type: Decaffeinated coffee (any type) || id:ukb-d-1508_1	Atrial fibrillation || id:ebi-a-GCST006414	Inverse variance weighted	2	-0.0323231	1.10416	0.976646	or
Coffee type: Ground coffee (include espresso, filter etc) || id:ukb-d-1508_3	Atrial fibrillation || id:ebi-a-GCST006414	Inverse variance weighted	19	0.323831	0.454451	0.476108	or
Coffee type: Ground coffee (include espresso, filter etc) || id:ukb-d-1508_3	Atrial fibrillation || id:ebi-a-GCST006414	MR Egger	19	-2.47325	2.72904	0.377459	or
Coffee type: Ground coffee (include espresso, filter etc) || id:ukb-d-1508_3	Atrial fibrillation || id:ebi-a-GCST006414	Simple mode	19	0.44077	0.601756	0.473311	or
Coffee type: Ground coffee (include espresso, filter etc) || id:ukb-d-1508_3	Atrial fibrillation || id:ebi-a-GCST006414	Weighted median	19	-0.172508	0.394565	0.661959	or
Coffee type: Ground coffee (include espresso, filter etc) || id:ukb-d-1508_3	Atrial fibrillation || id:ebi-a-GCST006414	Weighted mode	19	-0.106145	0.477933	0.826743	or
Coffee type: Instant coffee || id:ukb-d-1508_2	Atrial fibrillation || id:ebi-a-GCST006414	Inverse variance weighted	4	-0.391912	0.760395	0.60627	or
Coffee type: Instant coffee || id:ukb-d-1508_2	Atrial fibrillation || id:ebi-a-GCST006414	MR Egger	4	-3.19762	11.0922	0.800265	or
Coffee type: Instant coffee || id:ukb-d-1508_2	Atrial fibrillation || id:ebi-a-GCST006414	Simple mode	4	0.194387	0.805609	0.824881	or
Coffee type: Instant coffee || id:ukb-d-1508_2	Atrial fibrillation || id:ebi-a-GCST006414	Weighted median	4	0.324263	5.67596	0.954442	or
Coffee type: Instant coffee || id:ukb-d-1508_2	Atrial fibrillation || id:ebi-a-GCST006414	Weighted mode	4	0.334097	0.730925	0.678675	or
Cofilin-1 || id:prot-a-524	Atrial fibrillation || id:ebi-a-GCST006414	Inverse variance weighted	3	0.0131696	0.0205961	0.52255	or
Cofilin-1 || id:prot-a-524	Atrial fibrillation || id:ebi-a-GCST006414	MR Egger	3	-0.0860373	0.0538826	0.356196	or
Cofilin-1 || id:prot-a-524	Atrial fibrillation || id:ebi-a-GCST006414	Simple mode	3	0.0047472	0.0178835	0.815519	or
Cofilin-1 || id:prot-a-524	Atrial fibrillation || id:ebi-a-GCST006414	Weighted median	3	0.00502382	0.0149665	0.737119	or
Cofilin-1 || id:prot-a-524	Atrial fibrillation || id:ebi-a-GCST006414	Weighted mode	3	0.00373064	0.0152476	0.829524	or
Cognitive performance || id:ebi-a-GCST006572	Atrial fibrillation || id:ebi-a-GCST006414	Inverse variance weighted	148	-0.0550293	0.0438254	0.209243	or
Cognitive performance || id:ebi-a-GCST006572	Atrial fibrillation || id:ebi-a-GCST006414	Inverse variance weighted	130	-0.0668129	0.0339201	0.0488711	steiger
Cognitive performance || id:ebi-a-GCST006572	Atrial fibrillation || id:ebi-a-GCST006414	MR Egger	148	-0.0877401	0.20113	0.663311	or
Cognitive performance || id:ebi-a-GCST006572	Atrial fibrillation || id:ebi-a-GCST006414	Simple mode	148	-0.144474	0.147424	0.328699	or
Cognitive performance || id:ebi-a-GCST006572	Atrial fibrillation || id:ebi-a-GCST006414	Weighted median	148	-0.0989489	0.0482503	0.0402921	or
Cognitive performance || id:ebi-a-GCST006572	Atrial fibrillation || id:ebi-a-GCST006414	Weighted mode	148	-0.121241	0.129466	0.350567	or
Coiled-coil domain-containing protein 126 || id:prot-a-380	Atrial fibrillation || id:ebi-a-GCST006414	Inverse variance weighted	2	-0.0175633	0.0235851	0.456466	or
Coiled-coil domain-containing protein 134 || id:prot-a-381	Atrial fibrillation || id:ebi-a-GCST006414	Inverse variance weighted	3	0.00513182	0.0324865	0.874482	or
Coiled-coil domain-containing protein 134 || id:prot-a-381	Atrial fibrillation || id:ebi-a-GCST006414	MR Egger	3	-0.309086	0.346759	0.536528	or
Coiled-coil domain-containing protein 134 || id:prot-a-381	Atrial fibrillation || id:ebi-a-GCST006414	Simple mode	3	0.0105959	0.0395179	0.813723	or
Coiled-coil domain-containing protein 134 || id:prot-a-381	Atrial fibrillation || id:ebi-a-GCST006414	Weighted median	3	0.00911004	0.0360273	0.800372	or
Coiled-coil domain-containing protein 134 || id:prot-a-381	Atrial fibrillation || id:ebi-a-GCST006414	Weighted mode	3	0.0112586	0.0376175	0.792956	or
Coiled-coil-helix-coiled-coil-helix domain-containing protein 10, mitochondrial || id:prot-a-534	Atrial fibrillation || id:ebi-a-GCST006414	Wald ratio	1	0.00140726	0.0121024	0.907431	or
Cold shock domain-containing protein C2 || id:prot-a-678	Atrial fibrillation || id:ebi-a-GCST006414	Inverse variance weighted	2	0.0238713	0.057776	0.679482	or
Cold-inducible RNA-binding protein || id:prot-a-561	Atrial fibrillation || id:ebi-a-GCST006414	Wald ratio	1	0.000759763	0.0133718	0.95469	or
Colipase || id:prot-a-592	Atrial fibrillation || id:ebi-a-GCST006414	Inverse variance weighted	3	0.000544334	0.017833	0.975649	or
Colipase || id:prot-a-592	Atrial fibrillation || id:ebi-a-GCST006414	MR Egger	3	0.0493397	0.0513825	0.51291	or
Colipase || id:prot-a-592	Atrial fibrillation || id:ebi-a-GCST006414	Simple mode	3	-0.0111113	0.0261886	0.712643	or
Colipase || id:prot-a-592	Atrial fibrillation || id:ebi-a-GCST006414	Weighted median	3	-0.00295614	0.0198892	0.881845	or
Colipase || id:prot-a-592	Atrial fibrillation || id:ebi-a-GCST006414	Weighted mode	3	-0.00396787	0.0224247	0.875851	or
Collagen alpha-1(I) chain || id:prot-a-618	Atrial fibrillation || id:ebi-a-GCST006414	Inverse variance weighted	2	0.0111767	0.0452051	0.80472	or
Collagen alpha-1(VI) chain || id:prot-a-622	Atrial fibrillation || id:ebi-a-GCST006414	Wald ratio	1	-0.0599906	0.0439301	0.172067	or
Collagen alpha-1(XV) chain || id:prot-a-616	Atrial fibrillation || id:ebi-a-GCST006414	Wald ratio	1	0.10792	0.0299549	0.000314881	or
Collagen alpha-1(XXVIII) chain || id:prot-a-621	Atrial fibrillation || id:ebi-a-GCST006414	Inverse variance weighted	2	-0.0188434	0.0303737	0.535003	or
Collagen alpha-2(IX) chain || id:prot-a-626	Atrial fibrillation || id:ebi-a-GCST006414	Wald ratio	1	0.0449553	0.0255428	0.0784078	or
Collagen alpha-2(XI) chain || id:prot-a-615	Atrial fibrillation || id:ebi-a-GCST006414	Inverse variance weighted	2	0.0252111	0.0237814	0.28909	or
Collagen alpha-2(XI) chain || id:prot-a-615	Atrial fibrillation || id:ebi-a-GCST006414	Inverse variance weighted	2	0.0252111	0.0237814	0.28909	steiger
Collagen alpha-3(VI) chain || id:prot-a-623	Atrial fibrillation || id:ebi-a-GCST006414	Wald ratio	1	-0.00255604	0.039127	0.947914	or
Collectin-10 || id:prot-a-627	Atrial fibrillation || id:ebi-a-GCST006414	Inverse variance weighted	3	0.000399509	0.0169998	0.981251	or
Collectin-10 || id:prot-a-627	Atrial fibrillation || id:ebi-a-GCST006414	MR Egger	3	-0.0113869	0.034752	0.798422	or
Collectin-10 || id:prot-a-627	Atrial fibrillation || id:ebi-a-GCST006414	Simple mode	3	0.0175016	0.0245857	0.550385	or
Collectin-10 || id:prot-a-627	Atrial fibrillation || id:ebi-a-GCST006414	Weighted median	3	0.000455926	0.0187921	0.980644	or
Collectin-10 || id:prot-a-627	Atrial fibrillation || id:ebi-a-GCST006414	Weighted mode	3	-0.00703257	0.0212926	0.772575	or
Collectin-11 || id:prot-a-628	Atrial fibrillation || id:ebi-a-GCST006414	Inverse variance weighted	2	0.00227048	0.00830974	0.784675	or
Collectin-11 || id:prot-a-628	Atrial fibrillation || id:ebi-a-GCST006414	Inverse variance weighted	2	0.00227048	0.00830974	0.784675	steiger
Collectin-12 || id:prot-a-629	Atrial fibrillation || id:ebi-a-GCST006414	Inverse variance weighted	2	-0.0281799	0.0353336	0.425139	or
College completion || id:ieu-a-836	Atrial fibrillation || id:ebi-a-GCST006414	Inverse variance weighted	3	0.0866729	0.0632063	0.170291	or
College completion || id:ieu-a-836	Atrial fibrillation || id:ebi-a-GCST006414	Inverse variance weighted	3	0.0866729	0.0632063	0.170291	steiger
College completion || id:ieu-a-836	Atrial fibrillation || id:ebi-a-GCST006414	MR Egger	3	0.365206	0.916697	0.758644	or
College completion || id:ieu-a-836	Atrial fibrillation || id:ebi-a-GCST006414	Simple mode	3	0.117612	0.100453	0.362293	or
College completion || id:ieu-a-836	Atrial fibrillation || id:ebi-a-GCST006414	Weighted median	3	0.104506	0.0778088	0.179237	or
College completion || id:ieu-a-836	Atrial fibrillation || id:ebi-a-GCST006414	Weighted mode	3	0.124495	0.103046	0.35046	or
Comparative body size at age 10 || id:ukb-b-4650	Atrial fibrillation || id:ebi-a-GCST006414	Inverse variance weighted	226	0.337699	0.0528638	1.67966e-10	or
Comparative body size at age 10 || id:ukb-b-4650	Atrial fibrillation || id:ebi-a-GCST006414	Inverse variance weighted	60	0.335731	0.0489497	6.94951e-12	steiger
Comparative body size at age 10 || id:ukb-b-4650	Atrial fibrillation || id:ebi-a-GCST006414	MR Egger	226	0.570644	0.112708	8.60625e-07	or
Comparative body size at age 10 || id:ukb-b-4650	Atrial fibrillation || id:ebi-a-GCST006414	Simple mode	226	0.196221	0.175195	0.263903	or
Comparative body size at age 10 || id:ukb-b-4650	Atrial fibrillation || id:ebi-a-GCST006414	Weighted median	226	0.329615	0.0672876	9.65173e-07	or
Comparative body size at age 10 || id:ukb-b-4650	Atrial fibrillation || id:ebi-a-GCST006414	Weighted mode	226	0.35887	0.116836	0.00239179	or
Complement C1q and tumor necrosis factor-related protein 9A || id:prot-a-306	Atrial fibrillation || id:ebi-a-GCST006414	Inverse variance weighted	2	-0.0531157	0.0239119	0.0263302	or
Complement C1q subcomponent subunit C || id:prot-a-301	Atrial fibrillation || id:ebi-a-GCST006414	Inverse variance weighted	4	0.00395484	0.0217303	0.855585	or
Complement C1q subcomponent subunit C || id:prot-a-301	Atrial fibrillation || id:ebi-a-GCST006414	Inverse variance weighted	3	-0.00940848	0.0138985	0.498444	steiger
Complement C1q subcomponent subunit C || id:prot-a-301	Atrial fibrillation || id:ebi-a-GCST006414	MR Egger	4	-0.0369625	0.0197675	0.202425	or
Complement C1q subcomponent subunit C || id:prot-a-301	Atrial fibrillation || id:ebi-a-GCST006414	Simple mode	4	0.00575077	0.0271008	0.845551	or
Complement C1q subcomponent subunit C || id:prot-a-301	Atrial fibrillation || id:ebi-a-GCST006414	Weighted median	4	-0.0070902	0.0151306	0.639356	or
Complement C1q subcomponent subunit C || id:prot-a-301	Atrial fibrillation || id:ebi-a-GCST006414	Weighted mode	4	-0.014412	0.0150635	0.409275	or
Complement C1q tumor necrosis factor-related protein 1 || id:prot-a-303	Atrial fibrillation || id:ebi-a-GCST006414	Inverse variance weighted	6	0.0238464	0.0109336	0.0291819	or
Complement C1q tumor necrosis factor-related protein 1 || id:prot-a-303	Atrial fibrillation || id:ebi-a-GCST006414	MR Egger	6	0.0168869	0.0239916	0.520329	or
Complement C1q tumor necrosis factor-related protein 1 || id:prot-a-303	Atrial fibrillation || id:ebi-a-GCST006414	Simple mode	6	0.00126254	0.0271746	0.964742	or
Complement C1q tumor necrosis factor-related protein 1 || id:prot-a-303	Atrial fibrillation || id:ebi-a-GCST006414	Weighted median	6	0.0220605	0.0116794	0.0589129	or
Complement C1q tumor necrosis factor-related protein 1 || id:prot-a-303	Atrial fibrillation || id:ebi-a-GCST006414	Weighted mode	6	0.0211996	0.0120143	0.137915	or
Complement C1q tumor necrosis factor-related protein 3 || id:prot-a-304	Atrial fibrillation || id:ebi-a-GCST006414	Wald ratio	1	0.0680369	0.0481928	0.158019	or
Complement C1q tumor necrosis factor-related protein 5 || id:prot-a-305	Atrial fibrillation || id:ebi-a-GCST006414	Inverse variance weighted	5	-0.00721403	0.0227134	0.75078	or
Complement C1q tumor necrosis factor-related protein 5 || id:prot-a-305	Atrial fibrillation || id:ebi-a-GCST006414	MR Egger	5	0.154306	0.102449	0.229105	or
Complement C1q tumor necrosis factor-related protein 5 || id:prot-a-305	Atrial fibrillation || id:ebi-a-GCST006414	Simple mode	5	-0.08194	0.0413749	0.118744	or
Complement C1q tumor necrosis factor-related protein 5 || id:prot-a-305	Atrial fibrillation || id:ebi-a-GCST006414	Weighted median	5	0.0105531	0.0237187	0.656373	or
Complement C1q tumor necrosis factor-related protein 5 || id:prot-a-305	Atrial fibrillation || id:ebi-a-GCST006414	Weighted mode	5	0.0190339	0.0231589	0.457311	or
Complement C1q-like protein 4 || id:prot-a-302	Atrial fibrillation || id:ebi-a-GCST006414	Wald ratio	1	-0.0090715	0.0464248	0.845078	or
Complement C1r subcomponent-like protein || id:prot-a-307	Atrial fibrillation || id:ebi-a-GCST006414	Inverse variance weighted	2	-0.0360689	0.0181184	0.0465103	or
Complement C1r subcomponent-like protein || id:prot-a-307	Atrial fibrillation || id:ebi-a-GCST006414	Inverse variance weighted	2	-0.0360689	0.0181184	0.0465103	steiger
Complement C4 || id:prot-a-315	Atrial fibrillation || id:ebi-a-GCST006414	Inverse variance weighted	6	-0.043963	0.0195475	0.0245105	or
Complement C4 || id:prot-a-315	Atrial fibrillation || id:ebi-a-GCST006414	MR Egger	6	-0.0899346	0.0705563	0.271444	or
Complement C4 || id:prot-a-315	Atrial fibrillation || id:ebi-a-GCST006414	Simple mode	6	-0.0668255	0.0250058	0.044221	or
Complement C4 || id:prot-a-315	Atrial fibrillation || id:ebi-a-GCST006414	Weighted median	6	-0.0459202	0.0174196	0.0083857	or
Complement C4 || id:prot-a-315	Atrial fibrillation || id:ebi-a-GCST006414	Weighted mode	6	-0.0496262	0.0195139	0.0516969	or
Complement component 1 Q subcomponent-binding protein, mitochondrial || id:prot-a-300	Atrial fibrillation || id:ebi-a-GCST006414	Inverse variance weighted	2	0.068579	0.030387	0.0240172	or
Complement component C6 || id:prot-a-318	Atrial fibrillation || id:ebi-a-GCST006414	Wald ratio	1	0.00420972	0.0489858	0.931516	or
Complement component C8 || id:prot-a-322	Atrial fibrillation || id:ebi-a-GCST006414	Inverse variance weighted	3	-0.0806084	0.0256571	0.00167934	or
Complement component C8 || id:prot-a-322	Atrial fibrillation || id:ebi-a-GCST006414	MR Egger	3	-0.116459	0.0480085	0.248924	or
Complement component C8 || id:prot-a-322	Atrial fibrillation || id:ebi-a-GCST006414	Simple mode	3	-0.0711639	0.0396775	0.214744	or
Complement component C8 || id:prot-a-322	Atrial fibrillation || id:ebi-a-GCST006414	Weighted median	3	-0.0746488	0.0309066	0.0157221	or
Complement component C8 || id:prot-a-322	Atrial fibrillation || id:ebi-a-GCST006414	Weighted mode	3	-0.0711639	0.0351004	0.17982	or
Complement decay-accelerating factor || id:prot-a-453	Atrial fibrillation || id:ebi-a-GCST006414	Wald ratio	1	0.00287853	0.0147764	0.845545	or
Complement factor B || id:prot-a-518	Atrial fibrillation || id:ebi-a-GCST006414	Inverse variance weighted	4	0.0257186	0.0215604	0.232922	or
Complement factor B || id:prot-a-518	Atrial fibrillation || id:ebi-a-GCST006414	MR Egger	4	0.0760743	0.0258099	0.098408	or
Complement factor B || id:prot-a-518	Atrial fibrillation || id:ebi-a-GCST006414	Simple mode	4	-0.0349571	0.041403	0.460502	or
Complement factor B || id:prot-a-518	Atrial fibrillation || id:ebi-a-GCST006414	Weighted median	4	0.0250188	0.017883	0.161805	or
Complement factor B || id:prot-a-518	Atrial fibrillation || id:ebi-a-GCST006414	Weighted mode	4	0.0540041	0.0201457	0.0750057	or
Complement factor H || id:prot-a-520	Atrial fibrillation || id:ebi-a-GCST006414	Inverse variance weighted	2	-0.0125382	0.0173826	0.470721	or
Complement factor H-related protein 5 || id:prot-a-521	Atrial fibrillation || id:ebi-a-GCST006414	Inverse variance weighted	3	0.00675036	0.0146249	0.644392	or
Complement factor H-related protein 5 || id:prot-a-521	Atrial fibrillation || id:ebi-a-GCST006414	MR Egger	3	0.0201867	0.0254995	0.5737	or
Complement factor H-related protein 5 || id:prot-a-521	Atrial fibrillation || id:ebi-a-GCST006414	Simple mode	3	0.00884978	0.0167699	0.650394	or
Complement factor H-related protein 5 || id:prot-a-521	Atrial fibrillation || id:ebi-a-GCST006414	Weighted median	3	0.00814067	0.0150819	0.589361	or
Complement factor H-related protein 5 || id:prot-a-521	Atrial fibrillation || id:ebi-a-GCST006414	Weighted mode	3	0.00811965	0.0159052	0.660464	or
Complement factor I || id:prot-a-523	Atrial fibrillation || id:ebi-a-GCST006414	Wald ratio	1	0.0202182	0.0218228	0.354201	or
Completion status of test: Heart rate reached safety level || id:ukb-d-6020_33	Atrial fibrillation || id:ebi-a-GCST006414	Inverse variance weighted	3	0.224727	0.503655	0.655458	or
Completion status of test: Heart rate reached safety level || id:ukb-d-6020_33	Atrial fibrillation || id:ebi-a-GCST006414	MR Egger	3	-0.188801	0.974954	0.878225	or
Completion status of test: Heart rate reached safety level || id:ukb-d-6020_33	Atrial fibrillation || id:ebi-a-GCST006414	Simple mode	3	0.494895	1.44039	0.763917	or
Completion status of test: Heart rate reached safety level || id:ukb-d-6020_33	Atrial fibrillation || id:ebi-a-GCST006414	Weighted median	3	0.38163	2.09276	0.855302	or
Completion status of test: Heart rate reached safety level || id:ukb-d-6020_33	Atrial fibrillation || id:ebi-a-GCST006414	Weighted mode	3	0.432391	1.36828	0.781925	or
Concentration of IDL particles || id:met-c-870	Atrial fibrillation || id:ebi-a-GCST006414	Inverse variance weighted	21	0.0175676	0.0159709	0.271344	or
Concentration of IDL particles || id:met-c-870	Atrial fibrillation || id:ebi-a-GCST006414	Inverse variance weighted	21	0.0175676	0.0159709	0.271344	steiger
Concentration of IDL particles || id:met-c-870	Atrial fibrillation || id:ebi-a-GCST006414	MR Egger	21	0.0119664	0.0291108	0.685625	or
Concentration of IDL particles || id:met-c-870	Atrial fibrillation || id:ebi-a-GCST006414	Simple mode	21	-0.0138747	0.0356845	0.701521	or
Concentration of IDL particles || id:met-c-870	Atrial fibrillation || id:ebi-a-GCST006414	Weighted median	21	0.0162677	0.0230778	0.48087	or
Concentration of IDL particles || id:met-c-870	Atrial fibrillation || id:ebi-a-GCST006414	Weighted mode	21	0.0110899	0.0216993	0.614897	or
Concentration of chylomicrons and largest VLDL particles || id:met-c-958	Atrial fibrillation || id:ebi-a-GCST006414	Inverse variance weighted	8	-0.0775921	0.0417881	0.0633396	or
Concentration of chylomicrons and largest VLDL particles || id:met-c-958	Atrial fibrillation || id:ebi-a-GCST006414	Inverse variance weighted	8	-0.0775921	0.0417881	0.0633396	steiger
Concentration of chylomicrons and largest VLDL particles || id:met-c-958	Atrial fibrillation || id:ebi-a-GCST006414	MR Egger	8	-0.164553	0.128418	0.247348	or
Concentration of chylomicrons and largest VLDL particles || id:met-c-958	Atrial fibrillation || id:ebi-a-GCST006414	Simple mode	8	-0.0193523	0.0581315	0.748954	or
Concentration of chylomicrons and largest VLDL particles || id:met-c-958	Atrial fibrillation || id:ebi-a-GCST006414	Weighted median	8	-0.0213717	0.0419091	0.610084	or
Concentration of chylomicrons and largest VLDL particles || id:met-c-958	Atrial fibrillation || id:ebi-a-GCST006414	Weighted mode	8	-0.0136891	0.049996	0.792139	or
Concentration of large HDL particles || id:met-c-878	Atrial fibrillation || id:ebi-a-GCST006414	Inverse variance weighted	12	0.00626891	0.026867	0.815504	or
Concentration of large HDL particles || id:met-c-878	Atrial fibrillation || id:ebi-a-GCST006414	Inverse variance weighted	12	0.00626891	0.026867	0.815504	steiger
Concentration of large HDL particles || id:met-c-878	Atrial fibrillation || id:ebi-a-GCST006414	MR Egger	12	-0.0351779	0.0800618	0.669726	or
Concentration of large HDL particles || id:met-c-878	Atrial fibrillation || id:ebi-a-GCST006414	Simple mode	12	-0.0533307	0.0572312	0.371417	or
Concentration of large HDL particles || id:met-c-878	Atrial fibrillation || id:ebi-a-GCST006414	Weighted median	12	-0.00256599	0.0289333	0.929331	or
Concentration of large HDL particles || id:met-c-878	Atrial fibrillation || id:ebi-a-GCST006414	Weighted mode	12	-0.0214815	0.0358544	0.561222	or
Concentration of large LDL particles || id:met-c-884	Atrial fibrillation || id:ebi-a-GCST006414	Inverse variance weighted	24	0.00933026	0.0147174	0.526105	or
Concentration of large LDL particles || id:met-c-884	Atrial fibrillation || id:ebi-a-GCST006414	Inverse variance weighted	24	0.00933026	0.0147174	0.526105	steiger
Concentration of large LDL particles || id:met-c-884	Atrial fibrillation || id:ebi-a-GCST006414	MR Egger	24	0.0176064	0.0230821	0.4537	or
Concentration of large LDL particles || id:met-c-884	Atrial fibrillation || id:ebi-a-GCST006414	Simple mode	24	-0.00527356	0.0379517	0.890696	or
Concentration of large LDL particles || id:met-c-884	Atrial fibrillation || id:ebi-a-GCST006414	Weighted median	24	0.0138702	0.0202595	0.493582	or
Concentration of large LDL particles || id:met-c-884	Atrial fibrillation || id:ebi-a-GCST006414	Weighted mode	24	0.0119818	0.0200691	0.556322	or
Concentration of large VLDL particles || id:met-c-890	Atrial fibrillation || id:ebi-a-GCST006414	Inverse variance weighted	10	-0.00583144	0.0425128	0.890897	or
Concentration of large VLDL particles || id:met-c-890	Atrial fibrillation || id:ebi-a-GCST006414	Inverse variance weighted	10	-0.00583144	0.0425128	0.890897	steiger
Concentration of large VLDL particles || id:met-c-890	Atrial fibrillation || id:ebi-a-GCST006414	MR Egger	10	-0.0461685	0.111394	0.689426	or
Concentration of large VLDL particles || id:met-c-890	Atrial fibrillation || id:ebi-a-GCST006414	Simple mode	10	-0.0103877	0.0516656	0.845125	or
Concentration of large VLDL particles || id:met-c-890	Atrial fibrillation || id:ebi-a-GCST006414	Weighted median	10	0.00137387	0.0348834	0.968584	or
Concentration of large VLDL particles || id:met-c-890	Atrial fibrillation || id:ebi-a-GCST006414	Weighted mode	10	-0.00099909	0.0372234	0.979173	or
Concentration of medium HDL particles || id:met-c-902	Atrial fibrillation || id:ebi-a-GCST006414	Inverse variance weighted	4	0.0467172	0.079044	0.554501	or
Concentration of medium HDL particles || id:met-c-902	Atrial fibrillation || id:ebi-a-GCST006414	Inverse variance weighted	4	0.0467172	0.079044	0.554501	steiger
Concentration of medium HDL particles || id:met-c-902	Atrial fibrillation || id:ebi-a-GCST006414	MR Egger	4	-1.09146	0.350046	0.0892949	or
Concentration of medium HDL particles || id:met-c-902	Atrial fibrillation || id:ebi-a-GCST006414	Simple mode	4	0.216407	0.103386	0.127388	or
Concentration of medium HDL particles || id:met-c-902	Atrial fibrillation || id:ebi-a-GCST006414	Weighted median	4	0.0492543	0.057479	0.391495	or
Concentration of medium HDL particles || id:met-c-902	Atrial fibrillation || id:ebi-a-GCST006414	Weighted mode	4	-0.085773	0.0661084	0.285233	or
Concentration of medium LDL particles || id:met-c-907	Atrial fibrillation || id:ebi-a-GCST006414	Inverse variance weighted	23	0.00901169	0.0154664	0.56012	or
Concentration of medium LDL particles || id:met-c-907	Atrial fibrillation || id:ebi-a-GCST006414	Inverse variance weighted	23	0.00901169	0.0154664	0.56012	steiger
Concentration of medium LDL particles || id:met-c-907	Atrial fibrillation || id:ebi-a-GCST006414	MR Egger	23	0.0264082	0.0247047	0.297223	or
Concentration of medium LDL particles || id:met-c-907	Atrial fibrillation || id:ebi-a-GCST006414	Simple mode	23	-0.014338	0.0377951	0.708057	or
Concentration of medium LDL particles || id:met-c-907	Atrial fibrillation || id:ebi-a-GCST006414	Weighted median	23	0.0140068	0.0222434	0.528887	or
Concentration of medium LDL particles || id:met-c-907	Atrial fibrillation || id:ebi-a-GCST006414	Weighted mode	23	0.0120384	0.0210236	0.572713	or
Concentration of medium VLDL particles || id:met-c-913	Atrial fibrillation || id:ebi-a-GCST006414	Inverse variance weighted	14	0.0120965	0.0305131	0.691784	or
Concentration of medium VLDL particles || id:met-c-913	Atrial fibrillation || id:ebi-a-GCST006414	Inverse variance weighted	14	0.0120965	0.0305131	0.691784	steiger
Concentration of medium VLDL particles || id:met-c-913	Atrial fibrillation || id:ebi-a-GCST006414	MR Egger	14	0.0176304	0.077315	0.82346	or
Concentration of medium VLDL particles || id:met-c-913	Atrial fibrillation || id:ebi-a-GCST006414	Simple mode	14	-0.0224348	0.0551643	0.690852	or
Concentration of medium VLDL particles || id:met-c-913	Atrial fibrillation || id:ebi-a-GCST006414	Weighted median	14	0.000495689	0.0325112	0.987835	or
Concentration of medium VLDL particles || id:met-c-913	Atrial fibrillation || id:ebi-a-GCST006414	Weighted mode	14	-0.00265514	0.0353252	0.94123	or
Concentration of small HDL particles || id:met-c-922	Atrial fibrillation || id:ebi-a-GCST006414	Inverse variance weighted	5	0.00039966	0.0346167	0.990788	or
Concentration of small HDL particles || id:met-c-922	Atrial fibrillation || id:ebi-a-GCST006414	Inverse variance weighted	5	0.00039966	0.0346167	0.990788	steiger
Concentration of small HDL particles || id:met-c-922	Atrial fibrillation || id:ebi-a-GCST006414	MR Egger	5	0.145802	0.0807912	0.168888	or
Concentration of small HDL particles || id:met-c-922	Atrial fibrillation || id:ebi-a-GCST006414	Simple mode	5	-0.0716438	0.0687639	0.356295	or
Concentration of small HDL particles || id:met-c-922	Atrial fibrillation || id:ebi-a-GCST006414	Weighted median	5	0.00240366	0.0376276	0.949065	or
Concentration of small HDL particles || id:met-c-922	Atrial fibrillation || id:ebi-a-GCST006414	Weighted mode	5	0.0629773	0.0392283	0.183677	or
Concentration of small LDL particles || id:met-c-926	Atrial fibrillation || id:ebi-a-GCST006414	Inverse variance weighted	18	0.0072842	0.0184927	0.693658	or
Concentration of small LDL particles || id:met-c-926	Atrial fibrillation || id:ebi-a-GCST006414	Inverse variance weighted	18	0.0072842	0.0184927	0.693658	steiger
Concentration of small LDL particles || id:met-c-926	Atrial fibrillation || id:ebi-a-GCST006414	MR Egger	18	0.0219706	0.0332792	0.518525	or
Concentration of small LDL particles || id:met-c-926	Atrial fibrillation || id:ebi-a-GCST006414	Simple mode	18	0.00433877	0.0353886	0.903859	or
Concentration of small LDL particles || id:met-c-926	Atrial fibrillation || id:ebi-a-GCST006414	Weighted median	18	0.0174349	0.0239338	0.46633	or
Concentration of small LDL particles || id:met-c-926	Atrial fibrillation || id:ebi-a-GCST006414	Weighted mode	18	0.0141599	0.0254192	0.584752	or
Concentration of small VLDL particles || id:met-c-930	Atrial fibrillation || id:ebi-a-GCST006414	Inverse variance weighted	15	-0.0182384	0.0249302	0.464428	or
Concentration of small VLDL particles || id:met-c-930	Atrial fibrillation || id:ebi-a-GCST006414	Inverse variance weighted	15	-0.0182384	0.0249302	0.464428	steiger
Concentration of small VLDL particles || id:met-c-930	Atrial fibrillation || id:ebi-a-GCST006414	MR Egger	15	0.0972289	0.0631934	0.147883	or
Concentration of small VLDL particles || id:met-c-930	Atrial fibrillation || id:ebi-a-GCST006414	Simple mode	15	-0.0181761	0.0562417	0.751338	or
Concentration of small VLDL particles || id:met-c-930	Atrial fibrillation || id:ebi-a-GCST006414	Weighted median	15	-0.000857614	0.0308515	0.977823	or
Concentration of small VLDL particles || id:met-c-930	Atrial fibrillation || id:ebi-a-GCST006414	Weighted mode	15	-0.00582995	0.0380397	0.880381	or
Concentration of very large HDL particles || id:met-c-946	Atrial fibrillation || id:ebi-a-GCST006414	Inverse variance weighted	13	0.0209199	0.0280892	0.456413	or
Concentration of very large HDL particles || id:met-c-946	Atrial fibrillation || id:ebi-a-GCST006414	Inverse variance weighted	13	0.0209199	0.0280892	0.456413	steiger
Concentration of very large HDL particles || id:met-c-946	Atrial fibrillation || id:ebi-a-GCST006414	MR Egger	13	0.00299109	0.0737328	0.968368	or
Concentration of very large HDL particles || id:met-c-946	Atrial fibrillation || id:ebi-a-GCST006414	Simple mode	13	0.0808773	0.0628603	0.222494	or
Concentration of very large HDL particles || id:met-c-946	Atrial fibrillation || id:ebi-a-GCST006414	Weighted median	13	0.0510136	0.0281612	0.0700656	or
Concentration of very large HDL particles || id:met-c-946	Atrial fibrillation || id:ebi-a-GCST006414	Weighted mode	13	0.0576733	0.0395636	0.170582	or
Concentration of very large VLDL particles || id:met-c-950	Atrial fibrillation || id:ebi-a-GCST006414	Inverse variance weighted	8	-0.0525183	0.0497968	0.291584	or
Concentration of very large VLDL particles || id:met-c-950	Atrial fibrillation || id:ebi-a-GCST006414	Inverse variance weighted	8	-0.0525183	0.0497968	0.291584	steiger
Concentration of very large VLDL particles || id:met-c-950	Atrial fibrillation || id:ebi-a-GCST006414	MR Egger	8	-0.0776037	0.164009	0.652818	or
Concentration of very large VLDL particles || id:met-c-950	Atrial fibrillation || id:ebi-a-GCST006414	Simple mode	8	-0.0227739	0.0672474	0.744798	or
Concentration of very large VLDL particles || id:met-c-950	Atrial fibrillation || id:ebi-a-GCST006414	Weighted median	8	-0.011251	0.0395934	0.776285	or
Concentration of very large VLDL particles || id:met-c-950	Atrial fibrillation || id:ebi-a-GCST006414	Weighted mode	8	-0.00887161	0.0487177	0.860664	or
Concentration of very small VLDL particles || id:met-c-954	Atrial fibrillation || id:ebi-a-GCST006414	Inverse variance weighted	20	0.0188138	0.0202289	0.352346	or
Concentration of very small VLDL particles || id:met-c-954	Atrial fibrillation || id:ebi-a-GCST006414	Inverse variance weighted	20	0.0188138	0.0202289	0.352346	steiger
Concentration of very small VLDL particles || id:met-c-954	Atrial fibrillation || id:ebi-a-GCST006414	MR Egger	20	0.0631856	0.0654962	0.347467	or
Concentration of very small VLDL particles || id:met-c-954	Atrial fibrillation || id:ebi-a-GCST006414	Simple mode	20	0.00697896	0.0461976	0.881515	or
Concentration of very small VLDL particles || id:met-c-954	Atrial fibrillation || id:ebi-a-GCST006414	Weighted median	20	0.0136609	0.0262783	0.603165	or
Concentration of very small VLDL particles || id:met-c-954	Atrial fibrillation || id:ebi-a-GCST006414	Weighted mode	20	0.0147425	0.0387108	0.707548	or
Congenital malformations, deformations and chromosomal abnormalities || id:ukb-d-XVII_MALFORMAT_ABNORMAL	Atrial fibrillation || id:ebi-a-GCST006414	Wald ratio	1	-0.908726	6.20963	0.883652	or
Conscientiousness || id:ebi-a-GCST006326	Atrial fibrillation || id:ebi-a-GCST006414	Wald ratio	1	0.033366	0.0164377	0.0423717	or
Contactin-2 || id:prot-a-607	Atrial fibrillation || id:ebi-a-GCST006414	Inverse variance weighted	4	0.0013516	0.0147564	0.92702	or
Contactin-2 || id:prot-a-607	Atrial fibrillation || id:ebi-a-GCST006414	MR Egger	4	0.0108111	0.0398943	0.811802	or
Contactin-2 || id:prot-a-607	Atrial fibrillation || id:ebi-a-GCST006414	Simple mode	4	-0.0115729	0.0188434	0.582542	or
Contactin-2 || id:prot-a-607	Atrial fibrillation || id:ebi-a-GCST006414	Weighted median	4	-0.00198941	0.0117866	0.865965	or
Contactin-2 || id:prot-a-607	Atrial fibrillation || id:ebi-a-GCST006414	Weighted mode	4	-0.00243191	0.0118091	0.850025	or
Contactin-4 || id:prot-a-608	Atrial fibrillation || id:ebi-a-GCST006414	Inverse variance weighted	3	0.0136404	0.019013	0.473112	or
Contactin-4 || id:prot-a-608	Atrial fibrillation || id:ebi-a-GCST006414	Inverse variance weighted	3	0.0136404	0.019013	0.473112	steiger
Contactin-4 || id:prot-a-608	Atrial fibrillation || id:ebi-a-GCST006414	MR Egger	3	0.00167232	0.0805942	0.986792	or
Contactin-4 || id:prot-a-608	Atrial fibrillation || id:ebi-a-GCST006414	Simple mode	3	-0.000989172	0.0280761	0.975095	or
Contactin-4 || id:prot-a-608	Atrial fibrillation || id:ebi-a-GCST006414	Weighted median	3	0.0107514	0.0219506	0.624275	or
Contactin-4 || id:prot-a-608	Atrial fibrillation || id:ebi-a-GCST006414	Weighted mode	3	0.0282725	0.0264565	0.397123	or
Contactin-5 || id:prot-a-609	Atrial fibrillation || id:ebi-a-GCST006414	Inverse variance weighted	3	0.00655484	0.0158023	0.678285	or
Contactin-5 || id:prot-a-609	Atrial fibrillation || id:ebi-a-GCST006414	Inverse variance weighted	2	0.0201428	0.0380079	0.596137	steiger
Contactin-5 || id:prot-a-609	Atrial fibrillation || id:ebi-a-GCST006414	MR Egger	3	0.0235732	0.173034	0.913801	or
Contactin-5 || id:prot-a-609	Atrial fibrillation || id:ebi-a-GCST006414	Simple mode	3	0.0164859	0.020738	0.509989	or
Contactin-5 || id:prot-a-609	Atrial fibrillation || id:ebi-a-GCST006414	Weighted median	3	0.00821808	0.0162924	0.613971	or
Contactin-5 || id:prot-a-609	Atrial fibrillation || id:ebi-a-GCST006414	Weighted mode	3	0.00746569	0.0179905	0.718436	or
Contactin-associated protein-like 2 || id:prot-a-611	Atrial fibrillation || id:ebi-a-GCST006414	Wald ratio	1	-0.023084	0.0170822	0.176583	or
Contra-indications for spirometry || id:ukb-b-19206	Atrial fibrillation || id:ebi-a-GCST006414	Inverse variance weighted	2	0.523795	1.17216	0.654974	or
Cooked vegetable intake || id:ukb-b-8089	Atrial fibrillation || id:ebi-a-GCST006414	Inverse variance weighted	17	0.39409	0.254841	0.122003	or
Cooked vegetable intake || id:ukb-b-8089	Atrial fibrillation || id:ebi-a-GCST006414	Inverse variance weighted	9	-0.0991558	0.234565	0.672498	steiger
Cooked vegetable intake || id:ukb-b-8089	Atrial fibrillation || id:ebi-a-GCST006414	MR Egger	17	0.219949	2.88816	0.940302	or
Cooked vegetable intake || id:ukb-b-8089	Atrial fibrillation || id:ebi-a-GCST006414	Simple mode	17	0.0741064	0.466536	0.87578	or
Cooked vegetable intake || id:ukb-b-8089	Atrial fibrillation || id:ebi-a-GCST006414	Weighted median	17	0.142709	0.264936	0.590125	or
Cooked vegetable intake || id:ukb-b-8089	Atrial fibrillation || id:ebi-a-GCST006414	Weighted mode	17	0.0853864	0.443602	0.849785	or
Copine-1 || id:prot-a-646	Atrial fibrillation || id:ebi-a-GCST006414	Inverse variance weighted	2	-0.0262121	0.0174585	0.133253	or
Core-binding factor subunit beta || id:prot-a-369	Atrial fibrillation || id:ebi-a-GCST006414	Wald ratio	1	0.00379919	0.0236092	0.872157	or
Corneal hysteresis (left) || id:ukb-b-11650	Atrial fibrillation || id:ebi-a-GCST006414	Inverse variance weighted	90	-0.0228539	0.0280186	0.414689	or
Corneal hysteresis (left) || id:ukb-b-11650	Atrial fibrillation || id:ebi-a-GCST006414	Inverse variance weighted	90	-0.0228539	0.0280186	0.414689	steiger
Corneal hysteresis (left) || id:ukb-b-11650	Atrial fibrillation || id:ebi-a-GCST006414	MR Egger	90	-0.0889914	0.0611259	0.148986	or
Corneal hysteresis (left) || id:ukb-b-11650	Atrial fibrillation || id:ebi-a-GCST006414	Simple mode	90	0.0182772	0.0708208	0.796944	or
Corneal hysteresis (left) || id:ukb-b-11650	Atrial fibrillation || id:ebi-a-GCST006414	Weighted median	90	-0.013241	0.031918	0.678256	or
Corneal hysteresis (left) || id:ukb-b-11650	Atrial fibrillation || id:ebi-a-GCST006414	Weighted mode	90	0.00295119	0.0453582	0.948269	or
Corneal hysteresis (right) || id:ukb-b-11480	Atrial fibrillation || id:ebi-a-GCST006414	Inverse variance weighted	110	-0.00556267	0.0255294	0.827513	or
Corneal hysteresis (right) || id:ukb-b-11480	Atrial fibrillation || id:ebi-a-GCST006414	Inverse variance weighted	110	-0.00556267	0.0255294	0.827513	steiger
Corneal hysteresis (right) || id:ukb-b-11480	Atrial fibrillation || id:ebi-a-GCST006414	MR Egger	110	-0.043758	0.0576299	0.449331	or
Corneal hysteresis (right) || id:ukb-b-11480	Atrial fibrillation || id:ebi-a-GCST006414	Simple mode	110	0.00442841	0.0730756	0.951788	or
Corneal hysteresis (right) || id:ukb-b-11480	Atrial fibrillation || id:ebi-a-GCST006414	Weighted median	110	0.00298993	0.0296256	0.919611	or
Corneal hysteresis (right) || id:ukb-b-11480	Atrial fibrillation || id:ebi-a-GCST006414	Weighted mode	110	0.0174464	0.0405647	0.66798	or
Corneal resistance factor (left) || id:ukb-b-4717	Atrial fibrillation || id:ebi-a-GCST006414	Inverse variance weighted	132	-0.0267007	0.0226437	0.238331	or
Corneal resistance factor (left) || id:ukb-b-4717	Atrial fibrillation || id:ebi-a-GCST006414	Inverse variance weighted	129	-0.0268196	0.0210537	0.20271	steiger
Corneal resistance factor (left) || id:ukb-b-4717	Atrial fibrillation || id:ebi-a-GCST006414	MR Egger	132	-0.0936311	0.0504836	0.0659072	or
Corneal resistance factor (left) || id:ukb-b-4717	Atrial fibrillation || id:ebi-a-GCST006414	Simple mode	132	0.0282956	0.0622026	0.649938	or
Corneal resistance factor (left) || id:ukb-b-4717	Atrial fibrillation || id:ebi-a-GCST006414	Weighted median	132	-0.0120049	0.0247692	0.627909	or
Corneal resistance factor (left) || id:ukb-b-4717	Atrial fibrillation || id:ebi-a-GCST006414	Weighted mode	132	-0.0097444	0.0444953	0.826992	or
Corneal resistance factor (right) || id:ukb-b-15178	Atrial fibrillation || id:ebi-a-GCST006414	Inverse variance weighted	146	-0.0270624	0.0255319	0.28917	or
Corneal resistance factor (right) || id:ukb-b-15178	Atrial fibrillation || id:ebi-a-GCST006414	Inverse variance weighted	142	-0.0086891	0.0199847	0.663716	steiger
Corneal resistance factor (right) || id:ukb-b-15178	Atrial fibrillation || id:ebi-a-GCST006414	MR Egger	146	-0.0316989	0.0576049	0.582979	or
Corneal resistance factor (right) || id:ukb-b-15178	Atrial fibrillation || id:ebi-a-GCST006414	Simple mode	146	0.0283377	0.0659691	0.668154	or
Corneal resistance factor (right) || id:ukb-b-15178	Atrial fibrillation || id:ebi-a-GCST006414	Weighted median	146	-0.00730021	0.0251823	0.771897	or
Corneal resistance factor (right) || id:ukb-b-15178	Atrial fibrillation || id:ebi-a-GCST006414	Weighted mode	146	-0.00927049	0.0424281	0.827348	or
Corneodesmosin || id:prot-a-500	Atrial fibrillation || id:ebi-a-GCST006414	Inverse variance weighted	4	-0.000191266	0.0165862	0.990799	or
Corneodesmosin || id:prot-a-500	Atrial fibrillation || id:ebi-a-GCST006414	MR Egger	4	0.0187709	0.0677515	0.807747	or
Corneodesmosin || id:prot-a-500	Atrial fibrillation || id:ebi-a-GCST006414	Simple mode	4	0.0175593	0.0270973	0.563153	or
Corneodesmosin || id:prot-a-500	Atrial fibrillation || id:ebi-a-GCST006414	Weighted median	4	0.00393746	0.0185418	0.83183	or
Corneodesmosin || id:prot-a-500	Atrial fibrillation || id:ebi-a-GCST006414	Weighted mode	4	0.0113926	0.0227158	0.65049	or
Coronary artery disease || id:ebi-a-GCST005195	Atrial fibrillation || id:ebi-a-GCST006414	Inverse variance weighted	75	0.138499	0.0189653	2.819e-13	or
Coronary artery disease || id:ebi-a-GCST005195	Atrial fibrillation || id:ebi-a-GCST006414	Inverse variance weighted	74	0.133257	0.0177376	5.79232e-14	steiger
Coronary artery disease || id:ebi-a-GCST005195	Atrial fibrillation || id:ebi-a-GCST006414	MR Egger	75	0.125001	0.0410222	0.00321494	or
Coronary artery disease || id:ebi-a-GCST005195	Atrial fibrillation || id:ebi-a-GCST006414	Simple mode	75	0.150968	0.0431465	0.000794448	or
Coronary artery disease || id:ebi-a-GCST005195	Atrial fibrillation || id:ebi-a-GCST006414	Weighted median	75	0.144728	0.0223468	9.38999e-11	or
Coronary artery disease || id:ebi-a-GCST005195	Atrial fibrillation || id:ebi-a-GCST006414	Weighted mode	75	0.150968	0.0245406	3.57649e-08	or
Coronary atherosclerosis || id:ukb-d-I9_CORATHER	Atrial fibrillation || id:ebi-a-GCST006414	Inverse variance weighted	31	2.16738	0.458497	2.27689e-06	or
Coronary atherosclerosis || id:ukb-d-I9_CORATHER	Atrial fibrillation || id:ebi-a-GCST006414	MR Egger	31	4.21422	0.93759	0.000103022	or
Coronary atherosclerosis || id:ukb-d-I9_CORATHER	Atrial fibrillation || id:ebi-a-GCST006414	Simple mode	31	1.82181	1.87295	0.338482	or
Coronary atherosclerosis || id:ukb-d-I9_CORATHER	Atrial fibrillation || id:ebi-a-GCST006414	Weighted median	31	0.449239	0.436583	0.303484	or
Coronary atherosclerosis || id:ukb-d-I9_CORATHER	Atrial fibrillation || id:ebi-a-GCST006414	Weighted mode	31	0.360038	1.37663	0.795466	or
Coronary heart disease || id:ebi-a-GCST000998	Atrial fibrillation || id:ebi-a-GCST006414	Inverse variance weighted	14	0.0508692	0.0315693	0.107103	or
Coronary heart disease || id:ebi-a-GCST000998	Atrial fibrillation || id:ebi-a-GCST006414	Inverse variance weighted	14	0.0508692	0.0315693	0.107103	steiger
Coronary heart disease || id:ebi-a-GCST000998	Atrial fibrillation || id:ebi-a-GCST006414	MR Egger	14	0.165025	0.0902649	0.092467	or
Coronary heart disease || id:ebi-a-GCST000998	Atrial fibrillation || id:ebi-a-GCST006414	Simple mode	14	0.109519	0.0473344	0.0376855	or
Coronary heart disease || id:ebi-a-GCST000998	Atrial fibrillation || id:ebi-a-GCST006414	Weighted median	14	0.0865972	0.0246004	0.000431305	or
Coronary heart disease || id:ebi-a-GCST000998	Atrial fibrillation || id:ebi-a-GCST006414	Weighted mode	14	0.0925479	0.0307799	0.0101065	or
Corrected insulin response adjusted for insulin sensitivity index || id:ebi-a-GCST005216	Atrial fibrillation || id:ebi-a-GCST006414	Inverse variance weighted	2	0.0540784	0.0321754	0.0928137	or
Corrected insulin response adjusted for insulin sensitivity index || id:ebi-a-GCST005216	Atrial fibrillation || id:ebi-a-GCST006414	Inverse variance weighted	2	0.0540784	0.0321754	0.0928137	steiger
Corrected insulin response || id:ebi-a-GCST005215	Atrial fibrillation || id:ebi-a-GCST006414	Inverse variance weighted	3	0.0490653	0.028848	0.0889768	or
Corrected insulin response || id:ebi-a-GCST005215	Atrial fibrillation || id:ebi-a-GCST006414	Inverse variance weighted	3	0.0490653	0.028848	0.0889768	steiger
Corrected insulin response || id:ebi-a-GCST005215	Atrial fibrillation || id:ebi-a-GCST006414	MR Egger	3	-0.152687	0.167137	0.528743	or
Corrected insulin response || id:ebi-a-GCST005215	Atrial fibrillation || id:ebi-a-GCST006414	Simple mode	3	0.0259814	0.0431568	0.608318	or
Corrected insulin response || id:ebi-a-GCST005215	Atrial fibrillation || id:ebi-a-GCST006414	Weighted median	3	0.0303235	0.0348877	0.384751	or
Corrected insulin response || id:ebi-a-GCST005215	Atrial fibrillation || id:ebi-a-GCST006414	Weighted mode	3	0.0275561	0.0378893	0.542667	or
Cortexin-3 || id:prot-a-730	Atrial fibrillation || id:ebi-a-GCST006414	Wald ratio	1	0.0283176	0.0372016	0.446541	or
Corticotropin-releasing factor-binding protein || id:prot-a-659	Atrial fibrillation || id:ebi-a-GCST006414	Inverse variance weighted	2	0.0117405	0.0102564	0.252333	or
Cortisone || id:met-a-354	Atrial fibrillation || id:ebi-a-GCST006414	Wald ratio	1	0.323232	0.676768	0.632926	or
Cottage cheese intake || id:ukb-b-14171	Atrial fibrillation || id:ebi-a-GCST006414	Inverse variance weighted	2	0.00482375	0.747487	0.994851	or
Cough on most days || id:ukb-b-16858	Atrial fibrillation || id:ebi-a-GCST006414	Inverse variance weighted	3	0.18537	0.53484	0.7289	or
Cough on most days || id:ukb-b-16858	Atrial fibrillation || id:ebi-a-GCST006414	MR Egger	3	-2.50109	2.72823	0.527636	or
Cough on most days || id:ukb-b-16858	Atrial fibrillation || id:ebi-a-GCST006414	Simple mode	3	0.673609	1.01007	0.57348	or
Cough on most days || id:ukb-b-16858	Atrial fibrillation || id:ebi-a-GCST006414	Weighted median	3	0.447671	8.6393	0.958674	or
Cough on most days || id:ukb-b-16858	Atrial fibrillation || id:ebi-a-GCST006414	Weighted mode	3	0.53402	0.936428	0.626017	or
Courgette intake || id:ukb-b-7420	Atrial fibrillation || id:ebi-a-GCST006414	Wald ratio	1	0.602002	0.35194	0.0871686	or
Coxarthrosis [arthrosis of hip](FG) || id:ukb-d-COX_ARTHROSIS	Atrial fibrillation || id:ebi-a-GCST006414	Inverse variance weighted	14	0.794616	1.61343	0.622365	or
Coxarthrosis [arthrosis of hip](FG) || id:ukb-d-COX_ARTHROSIS	Atrial fibrillation || id:ebi-a-GCST006414	MR Egger	14	0.976098	6.11795	0.875892	or
Coxarthrosis [arthrosis of hip](FG) || id:ukb-d-COX_ARTHROSIS	Atrial fibrillation || id:ebi-a-GCST006414	Simple mode	14	-0.971608	3.747	0.799462	or
Coxarthrosis [arthrosis of hip](FG) || id:ukb-d-COX_ARTHROSIS	Atrial fibrillation || id:ebi-a-GCST006414	Weighted median	14	0.279152	18.4314	0.987916	or
Coxarthrosis [arthrosis of hip](FG) || id:ukb-d-COX_ARTHROSIS	Atrial fibrillation || id:ebi-a-GCST006414	Weighted mode	14	0.237043	2.08646	0.911283	or
Creatine kinase M-type || id:prot-a-566	Atrial fibrillation || id:ebi-a-GCST006414	Inverse variance weighted	3	0.00119184	0.0249947	0.961968	or
Creatine kinase M-type || id:prot-a-566	Atrial fibrillation || id:ebi-a-GCST006414	MR Egger	3	-0.025689	0.0503951	0.699885	or
Creatine kinase M-type || id:prot-a-566	Atrial fibrillation || id:ebi-a-GCST006414	Simple mode	3	-0.0071894	0.0343264	0.8535	or
Creatine kinase M-type || id:prot-a-566	Atrial fibrillation || id:ebi-a-GCST006414	Weighted median	3	-0.00446761	0.0292333	0.878536	or
Creatine kinase M-type || id:prot-a-566	Atrial fibrillation || id:ebi-a-GCST006414	Weighted mode	3	-0.00759423	0.033651	0.842416	or
Creatine || id:met-a-451	Atrial fibrillation || id:ebi-a-GCST006414	Wald ratio	1	-0.277162	0.16408	0.0911832	or
Creatinine || id:met-c-850	Atrial fibrillation || id:ebi-a-GCST006414	Inverse variance weighted	6	-0.0658925	0.0870989	0.449335	or
Creatinine || id:met-c-850	Atrial fibrillation || id:ebi-a-GCST006414	Inverse variance weighted	6	-0.0658925	0.0870989	0.449335	steiger
Creatinine || id:met-c-850	Atrial fibrillation || id:ebi-a-GCST006414	MR Egger	6	0.107744	0.55017	0.854284	or
Creatinine || id:met-c-850	Atrial fibrillation || id:ebi-a-GCST006414	Simple mode	6	0.0716016	0.0781636	0.401664	or
Creatinine || id:met-c-850	Atrial fibrillation || id:ebi-a-GCST006414	Weighted median	6	0.0452044	0.0634603	0.476263	or
Creatinine || id:met-c-850	Atrial fibrillation || id:ebi-a-GCST006414	Weighted mode	6	0.07676	0.0689693	0.31635	or
Creatinine || id:ukb-d-30700_irnt	Atrial fibrillation || id:ebi-a-GCST006414	Inverse variance weighted	320	-0.00710923	0.0357105	0.842201	or
Creatinine || id:ukb-d-30700_irnt	Atrial fibrillation || id:ebi-a-GCST006414	Inverse variance weighted	267	-0.0245477	0.0279644	0.380041	steiger
Creatinine || id:ukb-d-30700_irnt	Atrial fibrillation || id:ebi-a-GCST006414	MR Egger	320	-0.0639693	0.0832817	0.442994	or
Creatinine || id:ukb-d-30700_irnt	Atrial fibrillation || id:ebi-a-GCST006414	Simple mode	320	0.0368594	0.109774	0.737261	or
Creatinine || id:ukb-d-30700_irnt	Atrial fibrillation || id:ebi-a-GCST006414	Weighted median	320	-0.0179657	0.0372066	0.629194	or
Creatinine || id:ukb-d-30700_irnt	Atrial fibrillation || id:ebi-a-GCST006414	Weighted mode	320	0.0205816	0.0733346	0.779158	or
Crk-like protein || id:prot-a-665	Atrial fibrillation || id:ebi-a-GCST006414	Wald ratio	1	0.00471356	0.0319072	0.882558	or
Crohn's disease || id:ebi-a-GCST004132	Atrial fibrillation || id:ebi-a-GCST006414	Inverse variance weighted	90	0.00192678	0.00819149	0.81404	or
Crohn's disease || id:ebi-a-GCST004132	Atrial fibrillation || id:ebi-a-GCST006414	Inverse variance weighted	87	-0.00220344	0.00729264	0.762541	steiger
Crohn's disease || id:ebi-a-GCST004132	Atrial fibrillation || id:ebi-a-GCST006414	MR Egger	90	0.00170078	0.0214412	0.936956	or
Crohn's disease || id:ebi-a-GCST004132	Atrial fibrillation || id:ebi-a-GCST006414	Simple mode	90	0.00266961	0.0183029	0.884364	or
Crohn's disease || id:ebi-a-GCST004132	Atrial fibrillation || id:ebi-a-GCST006414	Weighted median	90	0.00375926	0.00851221	0.658756	or
Crohn's disease || id:ebi-a-GCST004132	Atrial fibrillation || id:ebi-a-GCST006414	Weighted mode	90	0.0102682	0.013102	0.43529	or
Croissant intake || id:ukb-b-4007	Atrial fibrillation || id:ebi-a-GCST006414	Inverse variance weighted	2	0.870968	0.51455	0.0905169	or
Crumble intake || id:ukb-b-7641	Atrial fibrillation || id:ebi-a-GCST006414	Inverse variance weighted	2	1.16958	0.587177	0.0463855	or
Cryptic protein || id:prot-a-519	Atrial fibrillation || id:ebi-a-GCST006414	Inverse variance weighted	2	-9.04067e-05	0.0170999	0.995782	or
Cullin-3 || id:prot-a-732	Atrial fibrillation || id:ebi-a-GCST006414	Wald ratio	1	-0.0765646	0.0439414	0.0814342	or
Current employment status: Doing unpaid or voluntary work || id:ukb-b-8810	Atrial fibrillation || id:ebi-a-GCST006414	Wald ratio	1	3.91001	2.80601	0.163486	or
Current employment status: Full or part-time student || id:ukb-b-20437	Atrial fibrillation || id:ebi-a-GCST006414	Wald ratio	1	-4.84734	6.22196	0.435939	or
Current employment status: In paid employment or self-employed || id:ukb-b-6740	Atrial fibrillation || id:ebi-a-GCST006414	Wald ratio	1	-0.723872	1.18037	0.539705	or
Current employment status: Retired || id:ukb-b-19852	Atrial fibrillation || id:ebi-a-GCST006414	Inverse variance weighted	2	-2.03321	1.16683	0.0814191	or
Current employment status: Unable to work because of sickness or disability || id:ukb-b-14080	Atrial fibrillation || id:ebi-a-GCST006414	Inverse variance weighted	5	1.44032	1.40514	0.305348	or
Current employment status: Unable to work because of sickness or disability || id:ukb-b-14080	Atrial fibrillation || id:ebi-a-GCST006414	MR Egger	5	-2.78997	7.67697	0.740391	or
Current employment status: Unable to work because of sickness or disability || id:ukb-b-14080	Atrial fibrillation || id:ebi-a-GCST006414	Simple mode	5	2.97015	7.05286	0.695306	or
Current employment status: Unable to work because of sickness or disability || id:ukb-b-14080	Atrial fibrillation || id:ebi-a-GCST006414	Weighted median	5	0.826979	26.943	0.975514	or
Current employment status: Unable to work because of sickness or disability || id:ukb-b-14080	Atrial fibrillation || id:ebi-a-GCST006414	Weighted mode	5	0.682853	4.11092	0.876131	or
Current tobacco smoking || id:ukb-b-223	Atrial fibrillation || id:ebi-a-GCST006414	Inverse variance weighted	35	-0.0314455	0.207569	0.879586	or
Current tobacco smoking || id:ukb-b-223	Atrial fibrillation || id:ebi-a-GCST006414	MR Egger	35	0.696188	0.773351	0.374524	or
Current tobacco smoking || id:ukb-b-223	Atrial fibrillation || id:ebi-a-GCST006414	Simple mode	35	0.405979	0.501123	0.423495	or
Current tobacco smoking || id:ukb-b-223	Atrial fibrillation || id:ebi-a-GCST006414	Weighted median	35	0.161958	0.23764	0.495537	or
Current tobacco smoking || id:ukb-b-223	Atrial fibrillation || id:ebi-a-GCST006414	Weighted mode	35	0.483394	0.532529	0.370409	or
Cyclic AMP-dependent transcription factor ATF-6 alpha || id:prot-a-197	Atrial fibrillation || id:ebi-a-GCST006414	Inverse variance weighted	3	-0.0160687	0.0219122	0.463362	or
Cyclic AMP-dependent transcription factor ATF-6 alpha || id:prot-a-197	Atrial fibrillation || id:ebi-a-GCST006414	MR Egger	3	-0.0193965	0.0552872	0.785194	or
Cyclic AMP-dependent transcription factor ATF-6 alpha || id:prot-a-197	Atrial fibrillation || id:ebi-a-GCST006414	Simple mode	3	-0.000146299	0.0313759	0.996703	or
Cyclic AMP-dependent transcription factor ATF-6 alpha || id:prot-a-197	Atrial fibrillation || id:ebi-a-GCST006414	Weighted median	3	-0.0154472	0.022245	0.487422	or
Cyclic AMP-dependent transcription factor ATF-6 alpha || id:prot-a-197	Atrial fibrillation || id:ebi-a-GCST006414	Weighted mode	3	-0.0115042	0.0279556	0.720603	or
Cyclic AMP-responsive element-binding protein 3-like protein 4 || id:prot-a-654	Atrial fibrillation || id:ebi-a-GCST006414	Inverse variance weighted	3	-0.0137922	0.0141237	0.328801	or
Cyclic AMP-responsive element-binding protein 3-like protein 4 || id:prot-a-654	Atrial fibrillation || id:ebi-a-GCST006414	MR Egger	3	-0.00632465	0.0295961	0.865971	or
Cyclic AMP-responsive element-binding protein 3-like protein 4 || id:prot-a-654	Atrial fibrillation || id:ebi-a-GCST006414	Simple mode	3	-0.0101229	0.0178949	0.62861	or
Cyclic AMP-responsive element-binding protein 3-like protein 4 || id:prot-a-654	Atrial fibrillation || id:ebi-a-GCST006414	Weighted median	3	-0.0113688	0.014313	0.427025	or
Cyclic AMP-responsive element-binding protein 3-like protein 4 || id:prot-a-654	Atrial fibrillation || id:ebi-a-GCST006414	Weighted mode	3	-0.0116574	0.0147298	0.511654	or
Cyclin-C || id:prot-a-415	Atrial fibrillation || id:ebi-a-GCST006414	Inverse variance weighted	2	0.0445698	0.0315097	0.157221	or
Cyclin-H || id:prot-a-416	Atrial fibrillation || id:ebi-a-GCST006414	Wald ratio	1	-0.0159262	0.0343671	0.643067	or
Cyclin-dependent kinase 2:Cyclin-A2 complex || id:prot-a-492	Atrial fibrillation || id:ebi-a-GCST006414	Wald ratio	1	-0.00449775	0.043978	0.91854	or
Cyclin-dependent kinase 5:Cyclin-dependent kinase 5 activator 1 complex || id:prot-a-493	Atrial fibrillation || id:ebi-a-GCST006414	Inverse variance weighted	2	-0.0601706	0.0259497	0.0204093	or
Cyclin-dependent kinase 8:Cyclin-C complex || id:prot-a-494	Atrial fibrillation || id:ebi-a-GCST006414	Inverse variance weighted	2	-0.0342324	0.0423882	0.419325	or
Cyclin-dependent kinase inhibitor 1B || id:prot-a-495	Atrial fibrillation || id:ebi-a-GCST006414	Wald ratio	1	0.00336234	0.0172073	0.845078	or
Cylindrical power (left) || id:ukb-b-14670	Atrial fibrillation || id:ebi-a-GCST006414	Inverse variance weighted	5	0.162793	0.0994426	0.101619	or
Cylindrical power (left) || id:ukb-b-14670	Atrial fibrillation || id:ebi-a-GCST006414	Inverse variance weighted	5	0.162793	0.0994426	0.101619	steiger
Cylindrical power (left) || id:ukb-b-14670	Atrial fibrillation || id:ebi-a-GCST006414	MR Egger	5	0.259026	0.525728	0.656031	or
Cylindrical power (left) || id:ukb-b-14670	Atrial fibrillation || id:ebi-a-GCST006414	Simple mode	5	0.248668	0.167341	0.21147	or
Cylindrical power (left) || id:ukb-b-14670	Atrial fibrillation || id:ebi-a-GCST006414	Weighted median	5	0.193651	0.121257	0.110258	or
Cylindrical power (left) || id:ukb-b-14670	Atrial fibrillation || id:ebi-a-GCST006414	Weighted mode	5	0.260699	0.178107	0.217113	or
Cylindrical power (right) || id:ukb-b-10250	Atrial fibrillation || id:ebi-a-GCST006414	Inverse variance weighted	5	0.128069	0.106691	0.229994	or
Cylindrical power (right) || id:ukb-b-10250	Atrial fibrillation || id:ebi-a-GCST006414	Inverse variance weighted	5	0.128069	0.106691	0.229994	steiger
Cylindrical power (right) || id:ukb-b-10250	Atrial fibrillation || id:ebi-a-GCST006414	MR Egger	5	0.642118	0.93806	0.542789	or
Cylindrical power (right) || id:ukb-b-10250	Atrial fibrillation || id:ebi-a-GCST006414	Simple mode	5	0.0404636	0.176505	0.82992	or
Cylindrical power (right) || id:ukb-b-10250	Atrial fibrillation || id:ebi-a-GCST006414	Weighted median	5	0.0662087	0.128437	0.606206	or
Cylindrical power (right) || id:ukb-b-10250	Atrial fibrillation || id:ebi-a-GCST006414	Weighted mode	5	0.0404636	0.178071	0.831385	or
Cystatin C || id:ukb-d-30720_irnt	Atrial fibrillation || id:ebi-a-GCST006414	Inverse variance weighted	305	0.0646642	0.03123	0.0383979	or
Cystatin C || id:ukb-d-30720_irnt	Atrial fibrillation || id:ebi-a-GCST006414	Inverse variance weighted	251	0.0645918	0.0260979	0.0133243	steiger
Cystatin C || id:ukb-d-30720_irnt	Atrial fibrillation || id:ebi-a-GCST006414	MR Egger	305	-0.0208779	0.0632955	0.741743	or
Cystatin C || id:ukb-d-30720_irnt	Atrial fibrillation || id:ebi-a-GCST006414	Simple mode	305	0.0789191	0.0896011	0.379131	or
Cystatin C || id:ukb-d-30720_irnt	Atrial fibrillation || id:ebi-a-GCST006414	Weighted median	305	0.0716584	0.0371394	0.0536755	or
Cystatin C || id:ukb-d-30720_irnt	Atrial fibrillation || id:ebi-a-GCST006414	Weighted mode	305	0.093067	0.0532462	0.0814976	or
Cystatin-8 || id:prot-a-706	Atrial fibrillation || id:ebi-a-GCST006414	Inverse variance weighted	2	-0.0132926	0.0100772	0.187141	or
Cystatin-F || id:prot-a-705	Atrial fibrillation || id:ebi-a-GCST006414	Inverse variance weighted	4	-0.00797615	0.0234203	0.73343	or
Cystatin-F || id:prot-a-705	Atrial fibrillation || id:ebi-a-GCST006414	Inverse variance weighted	3	-0.0178003	0.0111485	0.110342	steiger
Cystatin-F || id:prot-a-705	Atrial fibrillation || id:ebi-a-GCST006414	MR Egger	4	-0.0438334	0.027875	0.256463	or
Cystatin-F || id:prot-a-705	Atrial fibrillation || id:ebi-a-GCST006414	Simple mode	4	-0.0209863	0.0153396	0.264737	or
Cystatin-F || id:prot-a-705	Atrial fibrillation || id:ebi-a-GCST006414	Weighted median	4	-0.0160543	0.0112923	0.155112	or
Cystatin-F || id:prot-a-705	Atrial fibrillation || id:ebi-a-GCST006414	Weighted mode	4	-0.016504	0.0118041	0.256504	or
Cystatin-M || id:prot-a-703	Atrial fibrillation || id:ebi-a-GCST006414	Wald ratio	1	-0.0522362	0.0375611	0.164317	or
Cysteine-rich hydrophobic domain-containing protein 2 || id:prot-a-542	Atrial fibrillation || id:ebi-a-GCST006414	Inverse variance weighted	2	0.0141991	0.0239514	0.553297	or
Cysteine-rich motor neuron 1 protein || id:prot-a-660	Atrial fibrillation || id:ebi-a-GCST006414	Wald ratio	1	0.178315	0.0489876	0.000272638	or
Cysteine-rich secretory protein 2 || id:prot-a-661	Atrial fibrillation || id:ebi-a-GCST006414	Inverse variance weighted	2	0.00722469	0.0147326	0.62386	or
Cysteine-rich secretory protein 3 || id:prot-a-662	Atrial fibrillation || id:ebi-a-GCST006414	Wald ratio	1	-0.00411147	0.040201	0.91854	or
Cysteine-rich secretory protein LCCL domain-containing 2 || id:prot-a-663	Atrial fibrillation || id:ebi-a-GCST006414	Inverse variance weighted	4	-0.0598622	0.0739556	0.418265	or
Cysteine-rich secretory protein LCCL domain-containing 2 || id:prot-a-663	Atrial fibrillation || id:ebi-a-GCST006414	Inverse variance weighted	3	0.00134193	0.0371164	0.971159	steiger
Cysteine-rich secretory protein LCCL domain-containing 2 || id:prot-a-663	Atrial fibrillation || id:ebi-a-GCST006414	MR Egger	4	0.0523213	0.22246	0.835946	or
Cysteine-rich secretory protein LCCL domain-containing 2 || id:prot-a-663	Atrial fibrillation || id:ebi-a-GCST006414	Simple mode	4	-0.00907144	0.0392774	0.832202	or
Cysteine-rich secretory protein LCCL domain-containing 2 || id:prot-a-663	Atrial fibrillation || id:ebi-a-GCST006414	Weighted median	4	-0.0080066	0.0306988	0.794238	or
Cysteine-rich secretory protein LCCL domain-containing 2 || id:prot-a-663	Atrial fibrillation || id:ebi-a-GCST006414	Weighted mode	4	0.00281733	0.0302715	0.931716	or
Cysteine-rich with EGF-like domain protein 1 || id:prot-a-657	Atrial fibrillation || id:ebi-a-GCST006414	Inverse variance weighted	2	-0.0134509	0.00786068	0.087052	or
Cytochrome P450 3A4 || id:prot-a-757	Atrial fibrillation || id:ebi-a-GCST006414	Wald ratio	1	-0.230724	0.350206	0.510009	or
Cytochrome b-c1 complex subunit 7 || id:prot-a-3175	Atrial fibrillation || id:ebi-a-GCST006414	Inverse variance weighted	2	0.0465111	0.0312427	0.136565	or
Cytochrome c oxidase assembly factor 3 homolog, mitochondrial || id:prot-a-612	Atrial fibrillation || id:ebi-a-GCST006414	Inverse variance weighted	3	-0.0307892	0.0382993	0.421449	or
Cytochrome c oxidase assembly factor 3 homolog, mitochondrial || id:prot-a-612	Atrial fibrillation || id:ebi-a-GCST006414	MR Egger	3	-0.114461	0.0745583	0.367551	or
Cytochrome c oxidase assembly factor 3 homolog, mitochondrial || id:prot-a-612	Atrial fibrillation || id:ebi-a-GCST006414	Simple mode	3	-0.0499937	0.0496768	0.420202	or
Cytochrome c oxidase assembly factor 3 homolog, mitochondrial || id:prot-a-612	Atrial fibrillation || id:ebi-a-GCST006414	Weighted median	3	-0.0427695	0.0353109	0.225809	or
Cytochrome c oxidase assembly factor 3 homolog, mitochondrial || id:prot-a-612	Atrial fibrillation || id:ebi-a-GCST006414	Weighted mode	3	-0.0581764	0.0454697	0.329107	or
Cytochrome c oxidase subunit 4 isoform 2, mitochondrial || id:prot-a-637	Atrial fibrillation || id:ebi-a-GCST006414	Inverse variance weighted	2	-0.0546315	0.0251198	0.0296425	or
Cytochrome c oxidase subunit 6C || id:prot-a-639	Atrial fibrillation || id:ebi-a-GCST006414	Wald ratio	1	0.00420757	0.0301543	0.889027	or
Cytochrome c oxidase subunit 8A, mitochondrial || id:prot-a-641	Atrial fibrillation || id:ebi-a-GCST006414	Inverse variance weighted	2	0.0169998	0.0127555	0.182617	or
Cytochrome c || id:prot-a-754	Atrial fibrillation || id:ebi-a-GCST006414	Inverse variance weighted	2	-0.0984759	0.209601	0.63848	or
Cytoglobin || id:prot-a-755	Atrial fibrillation || id:ebi-a-GCST006414	Wald ratio	1	0.0614096	0.0488486	0.208702	or
Cytohesin-2 || id:prot-a-759	Atrial fibrillation || id:ebi-a-GCST006414	Wald ratio	1	0.0306859	0.0403129	0.446541	or
Cytohesin-4 || id:prot-a-760	Atrial fibrillation || id:ebi-a-GCST006414	Inverse variance weighted	3	-0.0254429	0.0277346	0.358948	or
Cytohesin-4 || id:prot-a-760	Atrial fibrillation || id:ebi-a-GCST006414	MR Egger	3	-0.0959093	0.107215	0.535396	or
Cytohesin-4 || id:prot-a-760	Atrial fibrillation || id:ebi-a-GCST006414	Simple mode	3	-0.0308246	0.0364788	0.487079	or
Cytohesin-4 || id:prot-a-760	Atrial fibrillation || id:ebi-a-GCST006414	Weighted median	3	-0.0290176	0.0321515	0.366778	or
Cytohesin-4 || id:prot-a-760	Atrial fibrillation || id:ebi-a-GCST006414	Weighted mode	3	-0.0346243	0.0373196	0.451468	or
Cytoskeleton-associated protein 2 || id:prot-a-564	Atrial fibrillation || id:ebi-a-GCST006414	Inverse variance weighted	6	0.00116867	0.0251094	0.962877	or
Cytoskeleton-associated protein 2 || id:prot-a-564	Atrial fibrillation || id:ebi-a-GCST006414	MR Egger	6	-0.07858	0.0737095	0.346461	or
Cytoskeleton-associated protein 2 || id:prot-a-564	Atrial fibrillation || id:ebi-a-GCST006414	Simple mode	6	0.0337258	0.0410796	0.449012	or
Cytoskeleton-associated protein 2 || id:prot-a-564	Atrial fibrillation || id:ebi-a-GCST006414	Weighted median	6	0.0208649	0.0252315	0.40827	or
Cytoskeleton-associated protein 2 || id:prot-a-564	Atrial fibrillation || id:ebi-a-GCST006414	Weighted mode	6	0.0396999	0.0379996	0.343996	or
Cytosolic non-specific dipeptidase || id:prot-a-600	Atrial fibrillation || id:ebi-a-GCST006414	Inverse variance weighted	2	-0.0436539	0.0566762	0.441162	or
D-glucuronyl C5-epimerase || id:prot-a-1216	Atrial fibrillation || id:ebi-a-GCST006414	Wald ratio	1	-0.0207579	0.00941347	0.0274451	or
DCN1-like protein 3 || id:prot-a-773	Atrial fibrillation || id:ebi-a-GCST006414	Wald ratio	1	0.070073	0.049635	0.158019	or
DCN1-like protein 5 || id:prot-a-774	Atrial fibrillation || id:ebi-a-GCST006414	Inverse variance weighted	4	0.00580437	0.0353476	0.869567	or
DCN1-like protein 5 || id:prot-a-774	Atrial fibrillation || id:ebi-a-GCST006414	MR Egger	4	-0.101744	0.157732	0.585015	or
DCN1-like protein 5 || id:prot-a-774	Atrial fibrillation || id:ebi-a-GCST006414	Simple mode	4	-0.021373	0.0532608	0.715081	or
DCN1-like protein 5 || id:prot-a-774	Atrial fibrillation || id:ebi-a-GCST006414	Weighted median	4	0.00808003	0.0228427	0.723545	or
DCN1-like protein 5 || id:prot-a-774	Atrial fibrillation || id:ebi-a-GCST006414	Weighted mode	4	0.0182325	0.0273585	0.552807	or
DKTatlas lh WhiteSurfArea area || id:ubm-a-2746	Atrial fibrillation || id:ebi-a-GCST006414	Inverse variance weighted	2	-0.118438	0.160906	0.461688	or
DKTatlas lh WhiteSurfArea area || id:ubm-a-2746	Atrial fibrillation || id:ebi-a-GCST006414	Inverse variance weighted	2	-0.118438	0.160906	0.461688	steiger
DKTatlas lh cuneus area || id:ubm-a-2717	Atrial fibrillation || id:ebi-a-GCST006414	Wald ratio	1	0.0646173	0.06399	0.312589	or
DKTatlas lh fusiform area || id:ubm-a-2719	Atrial fibrillation || id:ebi-a-GCST006414	Wald ratio	1	0.0430248	0.104302	0.679973	or
DKTatlas lh inferiorparietal area || id:ubm-a-2720	Atrial fibrillation || id:ebi-a-GCST006414	Wald ratio	1	-0.0599721	0.100418	0.550359	or
DKTatlas lh inferiortemporal thickness || id:ubm-a-2933	Atrial fibrillation || id:ebi-a-GCST006414	Wald ratio	1	0.000465983	0.0959925	0.996127	or
DKTatlas lh insula area || id:ubm-a-2745	Atrial fibrillation || id:ebi-a-GCST006414	Wald ratio	1	0.214058	0.151757	0.158384	or
DKTatlas lh isthmuscingulate area || id:ubm-a-2722	Atrial fibrillation || id:ebi-a-GCST006414	Wald ratio	1	-0.304734	0.0976331	0.00180108	or
DKTatlas lh lateraloccipital area || id:ubm-a-2723	Atrial fibrillation || id:ebi-a-GCST006414	Inverse variance weighted	2	-0.013642	0.108706	0.900132	or
DKTatlas lh lateraloccipital area || id:ubm-a-2723	Atrial fibrillation || id:ebi-a-GCST006414	Inverse variance weighted	2	-0.013642	0.108706	0.900132	steiger
DKTatlas lh lateraloccipital thickness || id:ubm-a-2935	Atrial fibrillation || id:ebi-a-GCST006414	Wald ratio	1	-0.146015	0.0910918	0.108948	or
DKTatlas lh lingual area || id:ubm-a-2725	Atrial fibrillation || id:ebi-a-GCST006414	Wald ratio	1	0.0839272	0.0807601	0.298704	or
DKTatlas lh lingual thickness || id:ubm-a-2937	Atrial fibrillation || id:ebi-a-GCST006414	Wald ratio	1	-0.0292398	0.0830409	0.724754	or
DKTatlas lh parsopercularis area || id:ubm-a-2730	Atrial fibrillation || id:ebi-a-GCST006414	Wald ratio	1	0.340249	0.0954357	0.000363555	or
DKTatlas lh parstriangularis area || id:ubm-a-2732	Atrial fibrillation || id:ebi-a-GCST006414	Wald ratio	1	-0.0988185	0.0816327	0.226077	or
DKTatlas lh pericalcarine area || id:ubm-a-2733	Atrial fibrillation || id:ebi-a-GCST006414	Inverse variance weighted	2	0.00221069	0.0816458	0.978399	or
DKTatlas lh pericalcarine area || id:ubm-a-2733	Atrial fibrillation || id:ebi-a-GCST006414	Inverse variance weighted	2	0.00221069	0.0816458	0.978399	steiger
DKTatlas lh postcentral area || id:ubm-a-2734	Atrial fibrillation || id:ebi-a-GCST006414	Inverse variance weighted	3	-0.00364136	0.101593	0.971408	or
DKTatlas lh postcentral area || id:ubm-a-2734	Atrial fibrillation || id:ebi-a-GCST006414	Inverse variance weighted	3	-0.00364136	0.101593	0.971408	steiger
DKTatlas lh postcentral area || id:ubm-a-2734	Atrial fibrillation || id:ebi-a-GCST006414	MR Egger	3	0.178433	0.47108	0.769495	or
DKTatlas lh postcentral area || id:ubm-a-2734	Atrial fibrillation || id:ebi-a-GCST006414	Simple mode	3	0.0976573	0.0857099	0.372615	or
DKTatlas lh postcentral area || id:ubm-a-2734	Atrial fibrillation || id:ebi-a-GCST006414	Weighted median	3	0.0535003	0.0725605	0.460928	or
DKTatlas lh postcentral area || id:ubm-a-2734	Atrial fibrillation || id:ebi-a-GCST006414	Weighted mode	3	0.0853823	0.0739562	0.367611	or
DKTatlas lh postcentral thickness || id:ubm-a-2946	Atrial fibrillation || id:ebi-a-GCST006414	Wald ratio	1	0.055529	0.0584011	0.341696	or
DKTatlas lh posteriorcingulate area || id:ubm-a-2735	Atrial fibrillation || id:ebi-a-GCST006414	Wald ratio	1	0.169192	0.084596	0.0455003	or
DKTatlas lh precentral area || id:ubm-a-2736	Atrial fibrillation || id:ebi-a-GCST006414	Wald ratio	1	0.0369699	0.0438565	0.399242	or
DKTatlas lh precuneus area || id:ubm-a-2737	Atrial fibrillation || id:ebi-a-GCST006414	Inverse variance weighted	3	-0.0563257	0.0643126	0.381133	or
DKTatlas lh precuneus area || id:ubm-a-2737	Atrial fibrillation || id:ebi-a-GCST006414	Inverse variance weighted	3	-0.0563257	0.0643126	0.381133	steiger
DKTatlas lh precuneus area || id:ubm-a-2737	Atrial fibrillation || id:ebi-a-GCST006414	MR Egger	3	0.166768	0.183224	0.529911	or
DKTatlas lh precuneus area || id:ubm-a-2737	Atrial fibrillation || id:ebi-a-GCST006414	Simple mode	3	-0.102162	0.0999579	0.414256	or
DKTatlas lh precuneus area || id:ubm-a-2737	Atrial fibrillation || id:ebi-a-GCST006414	Weighted median	3	-0.0880819	0.0814989	0.279797	or
DKTatlas lh precuneus area || id:ubm-a-2737	Atrial fibrillation || id:ebi-a-GCST006414	Weighted mode	3	-0.107241	0.0871379	0.343532	or
DKTatlas lh superiorparietal area || id:ubm-a-2741	Atrial fibrillation || id:ebi-a-GCST006414	Wald ratio	1	-0.049458	0.0772358	0.521945	or
DKTatlas lh superiortemporal area || id:ubm-a-2742	Atrial fibrillation || id:ebi-a-GCST006414	Wald ratio	1	0.289231	0.106154	0.00643721	or
DKTatlas lh superiortemporal thickness || id:ubm-a-2954	Atrial fibrillation || id:ebi-a-GCST006414	Wald ratio	1	0.0167653	0.0946746	0.859443	or
DKTatlas lh supramarginal area || id:ubm-a-2743	Atrial fibrillation || id:ebi-a-GCST006414	Wald ratio	1	0.0124816	0.103524	0.904034	or
DKTatlas lh transversetemporal area || id:ubm-a-2744	Atrial fibrillation || id:ebi-a-GCST006414	Wald ratio	1	0.182973	0.0864041	0.034205	or
DKTatlas rh WhiteSurfArea area || id:ubm-a-2852	Atrial fibrillation || id:ebi-a-GCST006414	Inverse variance weighted	2	0.0692615	0.111336	0.533879	or
DKTatlas rh WhiteSurfArea area || id:ubm-a-2852	Atrial fibrillation || id:ebi-a-GCST006414	Inverse variance weighted	2	0.0692615	0.111336	0.533879	steiger
DKTatlas rh cuneus area || id:ubm-a-2823	Atrial fibrillation || id:ebi-a-GCST006414	Wald ratio	1	0.092415	0.0889276	0.298704	or
DKTatlas rh fusiform area || id:ubm-a-2825	Atrial fibrillation || id:ebi-a-GCST006414	Wald ratio	1	-0.117988	0.122824	0.336738	or
DKTatlas rh inferiortemporal area || id:ubm-a-2827	Atrial fibrillation || id:ebi-a-GCST006414	Wald ratio	1	0.0805195	0.109091	0.460457	or
DKTatlas rh lateraloccipital area || id:ubm-a-2829	Atrial fibrillation || id:ebi-a-GCST006414	Inverse variance weighted	2	-0.158285	0.29001	0.585208	or
DKTatlas rh lateraloccipital area || id:ubm-a-2829	Atrial fibrillation || id:ebi-a-GCST006414	Inverse variance weighted	2	-0.158285	0.29001	0.585208	steiger
DKTatlas rh lateraloccipital thickness || id:ubm-a-3041	Atrial fibrillation || id:ebi-a-GCST006414	Inverse variance weighted	2	-0.0253628	0.060276	0.673917	or
DKTatlas rh lateraloccipital thickness || id:ubm-a-3041	Atrial fibrillation || id:ebi-a-GCST006414	Inverse variance weighted	2	-0.0253628	0.060276	0.673917	steiger
DKTatlas rh lateralorbitofrontal area || id:ubm-a-2830	Atrial fibrillation || id:ebi-a-GCST006414	Wald ratio	1	0.0410509	0.109195	0.706962	or
DKTatlas rh lateralorbitofrontal thickness || id:ubm-a-3042	Atrial fibrillation || id:ebi-a-GCST006414	Wald ratio	1	0.106608	0.0919619	0.246351	or
DKTatlas rh lingual area || id:ubm-a-2831	Atrial fibrillation || id:ebi-a-GCST006414	Wald ratio	1	0.0553532	0.0801165	0.489623	or
DKTatlas rh parahippocampal thickness || id:ubm-a-3046	Atrial fibrillation || id:ebi-a-GCST006414	Wald ratio	1	-0.0983819	0.0815534	0.227683	or
DKTatlas rh parstriangularis area || id:ubm-a-2838	Atrial fibrillation || id:ebi-a-GCST006414	Wald ratio	1	-0.0945419	0.0779727	0.225321	or
DKTatlas rh parstriangularis thickness || id:ubm-a-3050	Atrial fibrillation || id:ebi-a-GCST006414	Wald ratio	1	0.0769231	0.0915963	0.401017	or
DKTatlas rh pericalcarine area || id:ubm-a-2839	Atrial fibrillation || id:ebi-a-GCST006414	Inverse variance weighted	2	0.00805318	0.0749039	0.914382	or
DKTatlas rh pericalcarine area || id:ubm-a-2839	Atrial fibrillation || id:ebi-a-GCST006414	Inverse variance weighted	2	0.00805318	0.0749039	0.914382	steiger
DKTatlas rh pericalcarine thickness || id:ubm-a-3051	Atrial fibrillation || id:ebi-a-GCST006414	Wald ratio	1	0.0689655	0.0877193	0.431746	or
DKTatlas rh postcentral area || id:ubm-a-2840	Atrial fibrillation || id:ebi-a-GCST006414	Inverse variance weighted	2	0.11007	0.0720072	0.126365	or
DKTatlas rh postcentral area || id:ubm-a-2840	Atrial fibrillation || id:ebi-a-GCST006414	Inverse variance weighted	2	0.11007	0.0720072	0.126365	steiger
DKTatlas rh postcentral thickness || id:ubm-a-3052	Atrial fibrillation || id:ebi-a-GCST006414	Wald ratio	1	0.0582329	0.061245	0.341696	or
DKTatlas rh posteriorcingulate thickness || id:ubm-a-3053	Atrial fibrillation || id:ebi-a-GCST006414	Inverse variance weighted	2	-0.0419513	0.0812022	0.605416	or
DKTatlas rh posteriorcingulate thickness || id:ubm-a-3053	Atrial fibrillation || id:ebi-a-GCST006414	Inverse variance weighted	2	-0.0419513	0.0812022	0.605416	steiger
DKTatlas rh precentral area || id:ubm-a-2842	Atrial fibrillation || id:ebi-a-GCST006414	Inverse variance weighted	2	0.0415134	0.0427927	0.331995	or
DKTatlas rh precentral area || id:ubm-a-2842	Atrial fibrillation || id:ebi-a-GCST006414	Inverse variance weighted	2	0.0415134	0.0427927	0.331995	steiger
DKTatlas rh rostralmiddlefrontal thickness || id:ubm-a-3057	Atrial fibrillation || id:ebi-a-GCST006414	Wald ratio	1	0.0782451	0.0931705	0.401017	or
DKTatlas rh superiorfrontal thickness || id:ubm-a-3058	Atrial fibrillation || id:ebi-a-GCST006414	Wald ratio	1	0.0802784	0.0955916	0.401017	or
DKTatlas rh superiorparietal thickness || id:ubm-a-3059	Atrial fibrillation || id:ebi-a-GCST006414	Wald ratio	1	-0.00325145	0.0569605	0.95448	or
DKTatlas rh supramarginal area || id:ubm-a-2849	Atrial fibrillation || id:ebi-a-GCST006414	Wald ratio	1	0.0102414	0.102414	0.920344	or
DKTatlas rh supramarginal thickness || id:ubm-a-3061	Atrial fibrillation || id:ebi-a-GCST006414	Wald ratio	1	-0.174857	0.0845714	0.0386807	or
DNA dC->dU-editing enzyme APOBEC-3G || id:prot-a-128	Atrial fibrillation || id:ebi-a-GCST006414	Wald ratio	1	0.00247525	0.0435644	0.95469	or
DNA repair protein RAD51 homolog 1 || id:prot-a-2485	Atrial fibrillation || id:ebi-a-GCST006414	Inverse variance weighted	2	-0.0634155	0.0284038	0.0255724	or
DNA repair protein RAD51 homolog 4 || id:prot-a-2486	Atrial fibrillation || id:ebi-a-GCST006414	Inverse variance weighted	3	-0.011344	0.014251	0.426022	or
DNA repair protein RAD51 homolog 4 || id:prot-a-2486	Atrial fibrillation || id:ebi-a-GCST006414	MR Egger	3	0.00210121	0.0216181	0.938316	or
DNA repair protein RAD51 homolog 4 || id:prot-a-2486	Atrial fibrillation || id:ebi-a-GCST006414	Simple mode	3	-0.0242163	0.025493	0.442413	or
DNA repair protein RAD51 homolog 4 || id:prot-a-2486	Atrial fibrillation || id:ebi-a-GCST006414	Weighted median	3	-0.00946624	0.0146932	0.519408	or
DNA repair protein RAD51 homolog 4 || id:prot-a-2486	Atrial fibrillation || id:ebi-a-GCST006414	Weighted mode	3	-0.00622101	0.0162293	0.738392	or
DNA repair protein XRCC4 || id:prot-a-3242	Atrial fibrillation || id:ebi-a-GCST006414	Inverse variance weighted	2	0.000322061	0.0240748	0.989327	or
DNA-(apurinic or apyrimidinic site) lyase || id:prot-a-121	Atrial fibrillation || id:ebi-a-GCST006414	Wald ratio	1	0.000287894	0.0125234	0.981659	or
DNA-3-methyladenine glycosylase || id:prot-a-1928	Atrial fibrillation || id:ebi-a-GCST006414	Wald ratio	1	0.00176919	0.011976	0.882558	or
DNA-binding protein SATB1 || id:prot-a-2630	Atrial fibrillation || id:ebi-a-GCST006414	Wald ratio	1	0.162437	0.0482234	0.000756	or
DNA-binding protein inhibitor ID-1 || id:prot-a-1407	Atrial fibrillation || id:ebi-a-GCST006414	Wald ratio	1	-0.0396239	0.0456682	0.385588	or
DNA-binding protein inhibitor ID-2 || id:prot-a-1408	Atrial fibrillation || id:ebi-a-GCST006414	Wald ratio	1	0.0600122	0.044703	0.179445	or
DNA-directed DNA/RNA polymerase mu || id:prot-a-2323	Atrial fibrillation || id:ebi-a-GCST006414	Wald ratio	1	0.00248633	0.0437593	0.95469	or
DNA-directed RNA polymerases I and III subunit RPAC1 || id:prot-a-2324	Atrial fibrillation || id:ebi-a-GCST006414	Inverse variance weighted	3	-0.0596203	0.0238663	0.0124862	or
DNA-directed RNA polymerases I and III subunit RPAC1 || id:prot-a-2324	Atrial fibrillation || id:ebi-a-GCST006414	MR Egger	3	-0.0927389	0.0563092	0.347392	or
DNA-directed RNA polymerases I and III subunit RPAC1 || id:prot-a-2324	Atrial fibrillation || id:ebi-a-GCST006414	Simple mode	3	-0.0458197	0.0348347	0.318952	or
DNA-directed RNA polymerases I and III subunit RPAC1 || id:prot-a-2324	Atrial fibrillation || id:ebi-a-GCST006414	Weighted median	3	-0.0518024	0.02973	0.0814333	or
DNA-directed RNA polymerases I and III subunit RPAC1 || id:prot-a-2324	Atrial fibrillation || id:ebi-a-GCST006414	Weighted mode	3	-0.0458197	0.0338251	0.308276	or
DNA/RNA-binding protein KIN17 || id:prot-a-1638	Atrial fibrillation || id:ebi-a-GCST006414	Wald ratio	1	0.00529532	0.0358452	0.882558	or
DVT of lower extremities and pulmonary embolism || id:ukb-d-I9_DVTANDPULM	Atrial fibrillation || id:ebi-a-GCST006414	Inverse variance weighted	13	2.37302	0.727278	0.00110287	or
DVT of lower extremities and pulmonary embolism || id:ukb-d-I9_DVTANDPULM	Atrial fibrillation || id:ebi-a-GCST006414	MR Egger	13	3.0814	1.0973	0.0170246	or
DVT of lower extremities and pulmonary embolism || id:ukb-d-I9_DVTANDPULM	Atrial fibrillation || id:ebi-a-GCST006414	Simple mode	13	0.233048	4.86725	0.962599	or
DVT of lower extremities and pulmonary embolism || id:ukb-d-I9_DVTANDPULM	Atrial fibrillation || id:ebi-a-GCST006414	Weighted median	13	0.0685861	4.8677	0.988758	or
DVT of lower extremities and pulmonary embolism || id:ukb-d-I9_DVTANDPULM	Atrial fibrillation || id:ebi-a-GCST006414	Weighted mode	13	0.0866282	2.16153	0.968691	or
DVT of lower extremities || id:ukb-d-I9_PHLETHROMBDVTLOW	Atrial fibrillation || id:ebi-a-GCST006414	Inverse variance weighted	7	3.1826	1.35621	0.0189408	or
DVT of lower extremities || id:ukb-d-I9_PHLETHROMBDVTLOW	Atrial fibrillation || id:ebi-a-GCST006414	MR Egger	7	3.72988	1.70627	0.0805025	or
DVT of lower extremities || id:ukb-d-I9_PHLETHROMBDVTLOW	Atrial fibrillation || id:ebi-a-GCST006414	Simple mode	7	1.27774	12.9063	0.924362	or
DVT of lower extremities || id:ukb-d-I9_PHLETHROMBDVTLOW	Atrial fibrillation || id:ebi-a-GCST006414	Weighted median	7	0.161193	20.7883	0.993813	or
DVT of lower extremities || id:ukb-d-I9_PHLETHROMBDVTLOW	Atrial fibrillation || id:ebi-a-GCST006414	Weighted mode	7	0.245889	5.98977	0.968587	or
Dairy smoothie intake || id:ukb-b-4955	Atrial fibrillation || id:ebi-a-GCST006414	Inverse variance weighted	3	-0.0330549	0.245998	0.89311	or
Dairy smoothie intake || id:ukb-b-4955	Atrial fibrillation || id:ebi-a-GCST006414	MR Egger	3	-0.477522	1.11684	0.742779	or
Dairy smoothie intake || id:ukb-b-4955	Atrial fibrillation || id:ebi-a-GCST006414	Simple mode	3	0.145734	0.358216	0.723539	or
Dairy smoothie intake || id:ukb-b-4955	Atrial fibrillation || id:ebi-a-GCST006414	Weighted median	3	-0.0296705	0.27523	0.914152	or
Dairy smoothie intake || id:ukb-b-4955	Atrial fibrillation || id:ebi-a-GCST006414	Weighted mode	3	-0.143542	0.332643	0.708154	or
Dark chocolate intake || id:ukb-b-16139	Atrial fibrillation || id:ebi-a-GCST006414	Wald ratio	1	-1.26133	0.549395	0.021684	or
Day shifts worked: Shift pattern was worked for some (but not all) of job || id:ukb-d-22630_0	Atrial fibrillation || id:ebi-a-GCST006414	Wald ratio	1	0.0914225	0.548535	0.867632	or
Day-of-week questionnaire completion requested: Tuesday || id:ukb-d-20079_2	Atrial fibrillation || id:ebi-a-GCST006414	Wald ratio	1	-0.686199	0.57956	0.236413	or
Daytime dozing / sleeping (narcolepsy) || id:ukb-b-5776	Atrial fibrillation || id:ebi-a-GCST006414	Inverse variance weighted	31	0.20037	0.326099	0.538921	or
Daytime dozing / sleeping (narcolepsy) || id:ukb-b-5776	Atrial fibrillation || id:ebi-a-GCST006414	Inverse variance weighted	2	-0.546586	0.455423	0.230072	steiger
Daytime dozing / sleeping (narcolepsy) || id:ukb-b-5776	Atrial fibrillation || id:ebi-a-GCST006414	MR Egger	31	-0.00818849	1.49555	0.995669	or
Daytime dozing / sleeping (narcolepsy) || id:ukb-b-5776	Atrial fibrillation || id:ebi-a-GCST006414	Simple mode	31	0.380919	0.505446	0.456947	or
Daytime dozing / sleeping (narcolepsy) || id:ukb-b-5776	Atrial fibrillation || id:ebi-a-GCST006414	Weighted median	31	0.317267	0.264211	0.229826	or
Daytime dozing / sleeping (narcolepsy) || id:ukb-b-5776	Atrial fibrillation || id:ebi-a-GCST006414	Weighted mode	31	0.24477	0.427347	0.57107	or
Death due to cardiac causes || id:ukb-d-I9_K_CARDIAC	Atrial fibrillation || id:ebi-a-GCST006414	Wald ratio	1	9.95784	8.69858	0.252306	or
Death-associated protein kinase 2 || id:prot-a-763	Atrial fibrillation || id:ebi-a-GCST006414	Wald ratio	1	0.00207601	0.014053	0.882558	or
Decaffeinated coffee || id:ukb-b-12558	Atrial fibrillation || id:ebi-a-GCST006414	Wald ratio	1	0.536659	0.38435	0.162631	or
Decanoylcarnitine || id:met-a-618	Atrial fibrillation || id:ebi-a-GCST006414	Inverse variance weighted	3	-0.0824324	0.245619	0.737164	or
Decanoylcarnitine || id:met-a-618	Atrial fibrillation || id:ebi-a-GCST006414	Inverse variance weighted	3	-0.0824324	0.245619	0.737164	steiger
Decanoylcarnitine || id:met-a-618	Atrial fibrillation || id:ebi-a-GCST006414	MR Egger	3	0.815686	0.363533	0.266905	or
Decanoylcarnitine || id:met-a-618	Atrial fibrillation || id:ebi-a-GCST006414	Simple mode	3	0.0258302	0.105032	0.828674	or
Decanoylcarnitine || id:met-a-618	Atrial fibrillation || id:ebi-a-GCST006414	Weighted median	3	0.00590227	0.0946662	0.950286	or
Decanoylcarnitine || id:met-a-618	Atrial fibrillation || id:ebi-a-GCST006414	Weighted mode	3	0.0153704	0.0968112	0.888436	or
Dedicator of cytokinesis protein 9 || id:prot-a-854	Atrial fibrillation || id:ebi-a-GCST006414	Wald ratio	1	0.0047138	0.0245791	0.847914	or
Deformed epidermal autoregulatory factor 1 homolog || id:prot-a-780	Atrial fibrillation || id:ebi-a-GCST006414	Inverse variance weighted	2	-0.0372529	0.0440322	0.397532	or
Degeneration of macula and posterior pole || id:ukb-d-H7_MACULADEGEN	Atrial fibrillation || id:ebi-a-GCST006414	Wald ratio	1	-19.4879	9.74395	0.0455003	or
Dehydroepiandrosterone sulphate levels || id:ebi-a-GCST004941	Atrial fibrillation || id:ebi-a-GCST006414	Inverse variance weighted	5	0.00897852	0.0530472	0.865596	or
Dehydroepiandrosterone sulphate levels || id:ebi-a-GCST004941	Atrial fibrillation || id:ebi-a-GCST006414	Inverse variance weighted	5	0.00897852	0.0530472	0.865596	steiger
Dehydroepiandrosterone sulphate levels || id:ebi-a-GCST004941	Atrial fibrillation || id:ebi-a-GCST006414	MR Egger	5	-0.0444032	0.0852845	0.638597	or
Dehydroepiandrosterone sulphate levels || id:ebi-a-GCST004941	Atrial fibrillation || id:ebi-a-GCST006414	Simple mode	5	0.0773422	0.104494	0.500295	or
Dehydroepiandrosterone sulphate levels || id:ebi-a-GCST004941	Atrial fibrillation || id:ebi-a-GCST006414	Weighted median	5	-0.0109045	0.0466421	0.815147	or
Dehydroepiandrosterone sulphate levels || id:ebi-a-GCST004941	Atrial fibrillation || id:ebi-a-GCST006414	Weighted mode	5	-0.0237552	0.0489521	0.652862	or
Dehydroisoandrosterone sulfate (DHEA-S) || id:met-a-478	Atrial fibrillation || id:ebi-a-GCST006414	Inverse variance weighted	2	-0.0982825	0.13199	0.456501	or
Dehydroisoandrosterone sulfate (DHEA-S) || id:met-a-478	Atrial fibrillation || id:ebi-a-GCST006414	Inverse variance weighted	2	-0.0982825	0.13199	0.456501	steiger
Delivery methods: Spontaneous vertex || id:ukb-b-16958	Atrial fibrillation || id:ebi-a-GCST006414	Wald ratio	1	0.122186	0.164319	0.457125	or
Delta-like protein 1 || id:prot-a-831	Atrial fibrillation || id:ebi-a-GCST006414	Inverse variance weighted	3	-0.0373129	0.0349238	0.285335	or
Delta-like protein 1 || id:prot-a-831	Atrial fibrillation || id:ebi-a-GCST006414	MR Egger	3	-0.0539564	0.0855249	0.641697	or
Delta-like protein 1 || id:prot-a-831	Atrial fibrillation || id:ebi-a-GCST006414	Simple mode	3	-0.0484771	0.0468248	0.409305	or
Delta-like protein 1 || id:prot-a-831	Atrial fibrillation || id:ebi-a-GCST006414	Weighted median	3	-0.0426497	0.0386475	0.269786	or
Delta-like protein 1 || id:prot-a-831	Atrial fibrillation || id:ebi-a-GCST006414	Weighted mode	3	-0.0458838	0.0475849	0.436658	or
Deoxycholate || id:met-a-320	Atrial fibrillation || id:ebi-a-GCST006414	Wald ratio	1	-0.0520548	0.191781	0.786061	or
Deoxycytidine kinase || id:prot-a-767	Atrial fibrillation || id:ebi-a-GCST006414	Inverse variance weighted	2	-0.0328329	0.0251432	0.191609	or
Deoxynucleoside triphosphate triphosphohydrolase SAMHD1 || id:prot-a-2624	Atrial fibrillation || id:ebi-a-GCST006414	Wald ratio	1	0.0484765	0.0457064	0.288869	or
Depressed affect || id:ebi-a-GCST006475	Atrial fibrillation || id:ebi-a-GCST006414	Inverse variance weighted	63	0.141673	0.08831	0.108654	or
Depressed affect || id:ebi-a-GCST006475	Atrial fibrillation || id:ebi-a-GCST006414	Inverse variance weighted	52	-0.013615	0.0660006	0.836567	steiger
Depressed affect || id:ebi-a-GCST006475	Atrial fibrillation || id:ebi-a-GCST006414	MR Egger	63	1.06305	0.377482	0.00653782	or
Depressed affect || id:ebi-a-GCST006475	Atrial fibrillation || id:ebi-a-GCST006414	Simple mode	63	0.306736	0.224425	0.176637	or
Depressed affect || id:ebi-a-GCST006475	Atrial fibrillation || id:ebi-a-GCST006414	Weighted median	63	0.0645966	0.0949812	0.496442	or
Depressed affect || id:ebi-a-GCST006475	Atrial fibrillation || id:ebi-a-GCST006414	Weighted mode	63	-0.156735	0.214045	0.466773	or
Depression (broad) || id:ebi-a-GCST005902	Atrial fibrillation || id:ebi-a-GCST006414	Inverse variance weighted	14	0.404991	0.253417	0.110016	or
Depression (broad) || id:ebi-a-GCST005902	Atrial fibrillation || id:ebi-a-GCST006414	MR Egger	14	1.48395	1.30029	0.276031	or
Depression (broad) || id:ebi-a-GCST005902	Atrial fibrillation || id:ebi-a-GCST006414	Simple mode	14	0.723544	0.591155	0.242691	or
Depression (broad) || id:ebi-a-GCST005902	Atrial fibrillation || id:ebi-a-GCST006414	Weighted median	14	0.56224	0.335215	0.093493	or
Depression (broad) || id:ebi-a-GCST005902	Atrial fibrillation || id:ebi-a-GCST006414	Weighted mode	14	0.746011	0.516217	0.172088	or
Depression || id:ebi-a-GCST003769	Atrial fibrillation || id:ebi-a-GCST006414	Inverse variance weighted	2	-0.337142	0.229411	0.141671	or
Depressive symptoms || id:ieu-a-1000	Atrial fibrillation || id:ebi-a-GCST006414	Inverse variance weighted	2	-0.337142	0.229411	0.141671	or
Depressive symptoms || id:ieu-a-1000	Atrial fibrillation || id:ebi-a-GCST006414	Inverse variance weighted	2	-0.337142	0.229411	0.141671	steiger
Dermatopontin || id:prot-a-861	Atrial fibrillation || id:ebi-a-GCST006414	Inverse variance weighted	2	0.0273825	0.014956	0.0671187	or
Description of average fatty acid chain length, not actual carbon number || id:met-c-854	Atrial fibrillation || id:ebi-a-GCST006414	Wald ratio	1	0.0613266	0.090376	0.497409	or
Desmocollin-2 || id:prot-a-866	Atrial fibrillation || id:ebi-a-GCST006414	Wald ratio	1	-0.0926355	0.0370542	0.0124193	or
Desmocollin-3 || id:prot-a-867	Atrial fibrillation || id:ebi-a-GCST006414	Inverse variance weighted	3	-0.0189941	0.0471316	0.686948	or
Desmocollin-3 || id:prot-a-867	Atrial fibrillation || id:ebi-a-GCST006414	MR Egger	3	0.00285835	3.15078	0.999422	or
Desmocollin-3 || id:prot-a-867	Atrial fibrillation || id:ebi-a-GCST006414	Simple mode	3	-0.0449202	0.0595693	0.529491	or
Desmocollin-3 || id:prot-a-867	Atrial fibrillation || id:ebi-a-GCST006414	Weighted median	3	-0.02138	0.0400231	0.59321	or
Desmocollin-3 || id:prot-a-867	Atrial fibrillation || id:ebi-a-GCST006414	Weighted mode	3	-0.035058	0.0643219	0.640382	or
Desmoglein-1 || id:prot-a-869	Atrial fibrillation || id:ebi-a-GCST006414	Inverse variance weighted	2	-0.062341	0.0266918	0.019513	or
Desmoglein-2 || id:prot-a-870	Atrial fibrillation || id:ebi-a-GCST006414	Wald ratio	1	0.0628334	0.0397155	0.113629	or
Destinations on discharge from hospital (recoded): Transfer to other NHS provider: General ward, young physically disabled, A&E || id:ukb-b-2399	Atrial fibrillation || id:ebi-a-GCST006414	Inverse variance weighted	2	11.857	7.307	0.104656	or
Destinations on discharge from hospital (recoded): Transfer within NHS provider || id:ukb-b-9253	Atrial fibrillation || id:ebi-a-GCST006414	Wald ratio	1	-6.5484	7.62352	0.390355	or
Destinations on discharge from hospital (recoded): Usual Place of residence || id:ukb-b-11749	Atrial fibrillation || id:ebi-a-GCST006414	Inverse variance weighted	6	1.01068	0.504698	0.0452256	or
Destinations on discharge from hospital (recoded): Usual Place of residence || id:ukb-b-11749	Atrial fibrillation || id:ebi-a-GCST006414	MR Egger	6	0.401225	1.42247	0.791887	or
Destinations on discharge from hospital (recoded): Usual Place of residence || id:ukb-b-11749	Atrial fibrillation || id:ebi-a-GCST006414	Simple mode	6	0.843622	1.02099	0.446271	or
Destinations on discharge from hospital (recoded): Usual Place of residence || id:ukb-b-11749	Atrial fibrillation || id:ebi-a-GCST006414	Weighted median	6	0.796798	0.877271	0.363736	or
Destinations on discharge from hospital (recoded): Usual Place of residence || id:ukb-b-11749	Atrial fibrillation || id:ebi-a-GCST006414	Weighted mode	6	0.556997	0.982101	0.595127	or
Destinations on discharge from hospital (recoded): Usual Place of residence: Living alone || id:ukb-b-10143	Atrial fibrillation || id:ebi-a-GCST006414	Wald ratio	1	-1.256	7.11731	0.859924	or
Destinations on discharge from hospital (recoded): Usual Place of residence: Living with relatives || id:ukb-b-13065	Atrial fibrillation || id:ebi-a-GCST006414	Inverse variance weighted	16	1.03451	1.06931	0.333314	or
Destinations on discharge from hospital (recoded): Usual Place of residence: Living with relatives || id:ukb-b-13065	Atrial fibrillation || id:ebi-a-GCST006414	MR Egger	16	-1.32686	3.18272	0.683077	or
Destinations on discharge from hospital (recoded): Usual Place of residence: Living with relatives || id:ukb-b-13065	Atrial fibrillation || id:ebi-a-GCST006414	Simple mode	16	0.482031	2.56886	0.85367	or
Destinations on discharge from hospital (recoded): Usual Place of residence: Living with relatives || id:ukb-b-13065	Atrial fibrillation || id:ebi-a-GCST006414	Weighted median	16	-0.0271369	0.577291	0.962507	or
Destinations on discharge from hospital (recoded): Usual Place of residence: Living with relatives || id:ukb-b-13065	Atrial fibrillation || id:ebi-a-GCST006414	Weighted mode	16	-0.109037	1.68995	0.949408	or
Detention categories: Formally detained under Part II, Mental Health Act 1983 || id:ukb-d-41215_1	Atrial fibrillation || id:ebi-a-GCST006414	Wald ratio	1	-14.5035	6.91742	0.0360231	or
Di-N-acetylchitobiase || id:prot-a-708	Atrial fibrillation || id:ebi-a-GCST006414	Inverse variance weighted	2	-0.0781066	0.0286731	0.00644898	or
Diabetes diagnosed by doctor || id:ukb-b-10753	Atrial fibrillation || id:ebi-a-GCST006414	Inverse variance weighted	71	-0.126511	0.34175	0.711244	or
Diabetes diagnosed by doctor || id:ukb-b-10753	Atrial fibrillation || id:ebi-a-GCST006414	MR Egger	71	-1.80045	0.781385	0.0242286	or
Diabetes diagnosed by doctor || id:ukb-b-10753	Atrial fibrillation || id:ebi-a-GCST006414	Simple mode	71	-1.16202	0.81918	0.160478	or
Diabetes diagnosed by doctor || id:ukb-b-10753	Atrial fibrillation || id:ebi-a-GCST006414	Weighted median	71	-0.704026	0.470348	0.13444	or
Diabetes diagnosed by doctor || id:ukb-b-10753	Atrial fibrillation || id:ebi-a-GCST006414	Weighted mode	71	-0.458017	0.511434	0.373559	or
Diablo homolog, mitochondrial || id:prot-a-818	Atrial fibrillation || id:ebi-a-GCST006414	Wald ratio	1	-0.0409612	0.0409612	0.317311	or
Diagnoses - main ICD10: A41 Other septicaemia || id:ukb-d-A41	Atrial fibrillation || id:ebi-a-GCST006414	Wald ratio	1	-7.60201	6.8418	0.266521	or
Diagnoses - main ICD10: C18 Malignant neoplasm of colon || id:ukb-d-C18	Atrial fibrillation || id:ebi-a-GCST006414	Wald ratio	1	8.71584	5.69882	0.126162	or
Diagnoses - main ICD10: C34 Malignant neoplasm of bronchus and lung || id:ukb-d-C34	Atrial fibrillation || id:ebi-a-GCST006414	Wald ratio	1	-8.17072	7.36967	0.267561	or
Diagnoses - main ICD10: C43 Malignant melanoma of skin || id:ukb-d-C43	Atrial fibrillation || id:ebi-a-GCST006414	Inverse variance weighted	6	4.0269	3.03543	0.18463	or
Diagnoses - main ICD10: C43 Malignant melanoma of skin || id:ukb-d-C43	Atrial fibrillation || id:ebi-a-GCST006414	MR Egger	6	-2.24658	7.0306	0.765308	or
Diagnoses - main ICD10: C43 Malignant melanoma of skin || id:ukb-d-C43	Atrial fibrillation || id:ebi-a-GCST006414	Simple mode	6	10.0511	76.1621	0.900154	or
Diagnoses - main ICD10: C43 Malignant melanoma of skin || id:ukb-d-C43	Atrial fibrillation || id:ebi-a-GCST006414	Weighted median	6	0.319641	36.5328	0.993019	or
Diagnoses - main ICD10: C43 Malignant melanoma of skin || id:ukb-d-C43	Atrial fibrillation || id:ebi-a-GCST006414	Weighted mode	6	0.63548	45.8865	0.989486	or
Diagnoses - main ICD10: C44.3 Skin of other and unspecified parts of face || id:ukb-b-4141	Atrial fibrillation || id:ebi-a-GCST006414	Inverse variance weighted	11	-1.30705	2.074	0.528557	or
Diagnoses - main ICD10: C44.3 Skin of other and unspecified parts of face || id:ukb-b-4141	Atrial fibrillation || id:ebi-a-GCST006414	MR Egger	11	5.52876	7.81491	0.497188	or
Diagnoses - main ICD10: C44.3 Skin of other and unspecified parts of face || id:ukb-b-4141	Atrial fibrillation || id:ebi-a-GCST006414	Simple mode	11	-5.71235	33.4129	0.867663	or
Diagnoses - main ICD10: C44.3 Skin of other and unspecified parts of face || id:ukb-b-4141	Atrial fibrillation || id:ebi-a-GCST006414	Weighted median	11	-0.500083	0.766509	0.514133	or
Diagnoses - main ICD10: C44.3 Skin of other and unspecified parts of face || id:ukb-b-4141	Atrial fibrillation || id:ebi-a-GCST006414	Weighted mode	11	0.0913181	25.3145	0.997193	or
Diagnoses - main ICD10: C44.5 Skin of trunk || id:ukb-b-3145	Atrial fibrillation || id:ebi-a-GCST006414	Inverse variance weighted	2	-0.594485	16.479	0.971222	or
Diagnoses - main ICD10: C50.4 Upper-outer quadrant of breast || id:ukb-b-12115	Atrial fibrillation || id:ebi-a-GCST006414	Wald ratio	1	-4.02962	9.12589	0.658809	or
Diagnoses - main ICD10: C50.9 Breast, unspecified || id:ukb-b-2307	Atrial fibrillation || id:ebi-a-GCST006414	Inverse variance weighted	11	-0.751827	2.13798	0.725099	or
Diagnoses - main ICD10: C50.9 Breast, unspecified || id:ukb-b-2307	Atrial fibrillation || id:ebi-a-GCST006414	MR Egger	11	-6.74643	6.76939	0.344993	or
Diagnoses - main ICD10: C50.9 Breast, unspecified || id:ukb-b-2307	Atrial fibrillation || id:ebi-a-GCST006414	Simple mode	11	2.81726	17.0412	0.871986	or
Diagnoses - main ICD10: C50.9 Breast, unspecified || id:ukb-b-2307	Atrial fibrillation || id:ebi-a-GCST006414	Weighted median	11	-0.707297	10.0437	0.943858	or
Diagnoses - main ICD10: C50.9 Breast, unspecified || id:ukb-b-2307	Atrial fibrillation || id:ebi-a-GCST006414	Weighted mode	11	-0.784775	6.43295	0.905321	or
Diagnoses - main ICD10: C61 Malignant neoplasm of prostate || id:ukb-b-2160	Atrial fibrillation || id:ebi-a-GCST006414	Inverse variance weighted	11	2.39861	1.79263	0.180883	or
Diagnoses - main ICD10: C61 Malignant neoplasm of prostate || id:ukb-b-2160	Atrial fibrillation || id:ebi-a-GCST006414	MR Egger	11	3.87606	7.52834	0.619055	or
Diagnoses - main ICD10: C61 Malignant neoplasm of prostate || id:ukb-b-2160	Atrial fibrillation || id:ebi-a-GCST006414	Simple mode	11	-0.356779	12.2027	0.97725	or
Diagnoses - main ICD10: C61 Malignant neoplasm of prostate || id:ukb-b-2160	Atrial fibrillation || id:ebi-a-GCST006414	Weighted median	11	-0.109505	4.94907	0.982347	or
Diagnoses - main ICD10: C61 Malignant neoplasm of prostate || id:ukb-b-2160	Atrial fibrillation || id:ebi-a-GCST006414	Weighted mode	11	-0.143154	4.05345	0.972522	or
Diagnoses - main ICD10: C67 Malignant neoplasm of bladder || id:ukb-d-C67	Atrial fibrillation || id:ebi-a-GCST006414	Inverse variance weighted	2	-8.48178	4.75945	0.0747341	or
Diagnoses - main ICD10: C67.9 Bladder, unspecified || id:ukb-b-5421	Atrial fibrillation || id:ebi-a-GCST006414	Inverse variance weighted	3	-0.817845	13.7588	0.9526	or
Diagnoses - main ICD10: C67.9 Bladder, unspecified || id:ukb-b-5421	Atrial fibrillation || id:ebi-a-GCST006414	MR Egger	3	-1305.23	1553.4	0.55513	or
Diagnoses - main ICD10: C67.9 Bladder, unspecified || id:ukb-b-5421	Atrial fibrillation || id:ebi-a-GCST006414	Simple mode	3	-14.0285	721.931	0.986261	or
Diagnoses - main ICD10: C67.9 Bladder, unspecified || id:ukb-b-5421	Atrial fibrillation || id:ebi-a-GCST006414	Weighted median	3	-13.9193	4.49363	0.00195117	or
Diagnoses - main ICD10: C67.9 Bladder, unspecified || id:ukb-b-5421	Atrial fibrillation || id:ebi-a-GCST006414	Weighted mode	3	-13.9389	717.127	0.986257	or
Diagnoses - main ICD10: C79 Secondary malignant neoplasm of other sites || id:ukb-d-C79	Atrial fibrillation || id:ebi-a-GCST006414	Wald ratio	1	18.2182	9.83908	0.0640814	or
Diagnoses - main ICD10: D05 Carcinoma in situ of breast || id:ukb-d-D05	Atrial fibrillation || id:ebi-a-GCST006414	Inverse variance weighted	2	-13.6368	17.4059	0.433357	or
Diagnoses - main ICD10: D12 Benign neoplasm of colon, rectum, anus and anal canal || id:ukb-d-D12	Atrial fibrillation || id:ebi-a-GCST006414	Inverse variance weighted	14	1.07236	0.992947	0.280152	or
Diagnoses - main ICD10: D12 Benign neoplasm of colon, rectum, anus and anal canal || id:ukb-d-D12	Atrial fibrillation || id:ebi-a-GCST006414	MR Egger	14	-4.84606	3.67492	0.211888	or
Diagnoses - main ICD10: D12 Benign neoplasm of colon, rectum, anus and anal canal || id:ukb-d-D12	Atrial fibrillation || id:ebi-a-GCST006414	Simple mode	14	0.00655528	2.47977	0.997931	or
Diagnoses - main ICD10: D12 Benign neoplasm of colon, rectum, anus and anal canal || id:ukb-d-D12	Atrial fibrillation || id:ebi-a-GCST006414	Weighted median	14	-0.157574	2.04454	0.938567	or
Diagnoses - main ICD10: D12 Benign neoplasm of colon, rectum, anus and anal canal || id:ukb-d-D12	Atrial fibrillation || id:ebi-a-GCST006414	Weighted mode	14	-0.0966477	1.55384	0.95135	or
Diagnoses - main ICD10: D12.5 Sigmoid colon || id:ukb-b-10623	Atrial fibrillation || id:ebi-a-GCST006414	Wald ratio	1	-6.80869	6.97276	0.328831	or
Diagnoses - main ICD10: D12.8 Rectum || id:ukb-b-9321	Atrial fibrillation || id:ebi-a-GCST006414	Inverse variance weighted	2	6.80243	7.36341	0.355583	or
Diagnoses - main ICD10: D17 Benign lipomatous neoplasm || id:ukb-d-D17	Atrial fibrillation || id:ebi-a-GCST006414	Inverse variance weighted	3	17.4701	13.1542	0.184145	or
Diagnoses - main ICD10: D17 Benign lipomatous neoplasm || id:ukb-d-D17	Atrial fibrillation || id:ebi-a-GCST006414	MR Egger	3	-10.3215	38.5966	0.833648	or
Diagnoses - main ICD10: D17 Benign lipomatous neoplasm || id:ukb-d-D17	Atrial fibrillation || id:ebi-a-GCST006414	Simple mode	3	8.099	151.334	0.962185	or
Diagnoses - main ICD10: D17 Benign lipomatous neoplasm || id:ukb-d-D17	Atrial fibrillation || id:ebi-a-GCST006414	Weighted median	3	4.90418	25.8149	0.849329	or
Diagnoses - main ICD10: D17 Benign lipomatous neoplasm || id:ukb-d-D17	Atrial fibrillation || id:ebi-a-GCST006414	Weighted mode	3	6.68421	112.739	0.958113	or
Diagnoses - main ICD10: D22 Melanocytic naevi || id:ukb-d-D22	Atrial fibrillation || id:ebi-a-GCST006414	Inverse variance weighted	7	4.20605	2.04497	0.0397072	or
Diagnoses - main ICD10: D22 Melanocytic naevi || id:ukb-d-D22	Atrial fibrillation || id:ebi-a-GCST006414	MR Egger	7	5.47686	7.09754	0.475188	or
Diagnoses - main ICD10: D22 Melanocytic naevi || id:ukb-d-D22	Atrial fibrillation || id:ebi-a-GCST006414	Simple mode	7	2.10097	23.5357	0.931775	or
Diagnoses - main ICD10: D22 Melanocytic naevi || id:ukb-d-D22	Atrial fibrillation || id:ebi-a-GCST006414	Weighted median	7	-0.073039	1.48372	0.960738	or
Diagnoses - main ICD10: D22 Melanocytic naevi || id:ukb-d-D22	Atrial fibrillation || id:ebi-a-GCST006414	Weighted mode	7	-0.42302	21.2802	0.984785	or
Diagnoses - main ICD10: D22.3 Melanocytic naevi of other and unspecified parts of face || id:ukb-b-3596	Atrial fibrillation || id:ebi-a-GCST006414	Inverse variance weighted	3	8.53347	7.49855	0.255114	or
Diagnoses - main ICD10: D22.3 Melanocytic naevi of other and unspecified parts of face || id:ukb-b-3596	Atrial fibrillation || id:ebi-a-GCST006414	MR Egger	3	112.221	46.481	0.249987	or
Diagnoses - main ICD10: D22.3 Melanocytic naevi of other and unspecified parts of face || id:ukb-b-3596	Atrial fibrillation || id:ebi-a-GCST006414	Simple mode	3	3.21763	212.492	0.989293	or
Diagnoses - main ICD10: D22.3 Melanocytic naevi of other and unspecified parts of face || id:ukb-b-3596	Atrial fibrillation || id:ebi-a-GCST006414	Weighted median	3	3.12618	33.763	0.926228	or
Diagnoses - main ICD10: D22.3 Melanocytic naevi of other and unspecified parts of face || id:ukb-b-3596	Atrial fibrillation || id:ebi-a-GCST006414	Weighted mode	3	3.04777	136.017	0.984158	or
Diagnoses - main ICD10: D24 Benign neoplasm of breast || id:ukb-b-8549	Atrial fibrillation || id:ebi-a-GCST006414	Wald ratio	1	-4.42318	9.26103	0.632926	or
Diagnoses - main ICD10: D25.9 Leiomyoma of uterus, unspecified || id:ukb-b-9536	Atrial fibrillation || id:ebi-a-GCST006414	Inverse variance weighted	4	0.547093	2.44377	0.822856	or
Diagnoses - main ICD10: D25.9 Leiomyoma of uterus, unspecified || id:ukb-b-9536	Atrial fibrillation || id:ebi-a-GCST006414	MR Egger	4	0.176152	13.9581	0.991077	or
Diagnoses - main ICD10: D25.9 Leiomyoma of uterus, unspecified || id:ukb-b-9536	Atrial fibrillation || id:ebi-a-GCST006414	Simple mode	4	-1.51446	16.4921	0.932622	or
Diagnoses - main ICD10: D25.9 Leiomyoma of uterus, unspecified || id:ukb-b-9536	Atrial fibrillation || id:ebi-a-GCST006414	Weighted median	4	-1.10013	12.0752	0.927408	or
Diagnoses - main ICD10: D25.9 Leiomyoma of uterus, unspecified || id:ukb-b-9536	Atrial fibrillation || id:ebi-a-GCST006414	Weighted mode	4	-1.06724	13.1389	0.940377	or
Diagnoses - main ICD10: D50 Iron deficiency anaemia || id:ukb-d-D50	Atrial fibrillation || id:ebi-a-GCST006414	Wald ratio	1	-0.199811	5.12848	0.968921	or
Diagnoses - main ICD10: D64 Other anaemias || id:ukb-d-D64	Atrial fibrillation || id:ebi-a-GCST006414	Wald ratio	1	-9.52098	23.0054	0.678978	or
Diagnoses - main ICD10: D64.9 Anaemia, unspecified || id:ukb-b-14765	Atrial fibrillation || id:ebi-a-GCST006414	Inverse variance weighted	3	8.65288	4.65316	0.0629467	or
Diagnoses - main ICD10: D64.9 Anaemia, unspecified || id:ukb-b-14765	Atrial fibrillation || id:ebi-a-GCST006414	MR Egger	3	70.5152	37.9589	0.314377	or
Diagnoses - main ICD10: D64.9 Anaemia, unspecified || id:ukb-b-14765	Atrial fibrillation || id:ebi-a-GCST006414	Simple mode	3	14.4613	85.3706	0.88107	or
Diagnoses - main ICD10: D64.9 Anaemia, unspecified || id:ukb-b-14765	Atrial fibrillation || id:ebi-a-GCST006414	Weighted median	3	1.33655	26.8122	0.960243	or
Diagnoses - main ICD10: D64.9 Anaemia, unspecified || id:ukb-b-14765	Atrial fibrillation || id:ebi-a-GCST006414	Weighted mode	3	1.19754	24.7244	0.965771	or
Diagnoses - main ICD10: G56.0 Carpal tunnel syndrome || id:ukb-b-3965	Atrial fibrillation || id:ebi-a-GCST006414	Inverse variance weighted	10	-1.43079	4.06293	0.724719	or
Diagnoses - main ICD10: G56.0 Carpal tunnel syndrome || id:ukb-b-3965	Atrial fibrillation || id:ebi-a-GCST006414	MR Egger	10	-26.9038	21.8685	0.253548	or
Diagnoses - main ICD10: G56.0 Carpal tunnel syndrome || id:ukb-b-3965	Atrial fibrillation || id:ebi-a-GCST006414	Simple mode	10	-9.17429	27.2996	0.744528	or
Diagnoses - main ICD10: G56.0 Carpal tunnel syndrome || id:ukb-b-3965	Atrial fibrillation || id:ebi-a-GCST006414	Weighted median	10	-0.193802	6.08798	0.974605	or
Diagnoses - main ICD10: G56.0 Carpal tunnel syndrome || id:ukb-b-3965	Atrial fibrillation || id:ebi-a-GCST006414	Weighted mode	10	-0.259982	4.8199	0.958162	or
Diagnoses - main ICD10: H00 Hordeolum and chalazion || id:ukb-d-H00	Atrial fibrillation || id:ebi-a-GCST006414	Wald ratio	1	4.77592	10.6132	0.65271	or
Diagnoses - main ICD10: H00.1 Chalazion || id:ukb-b-4637	Atrial fibrillation || id:ebi-a-GCST006414	Wald ratio	1	23.8936	10.0382	0.0172994	or
Diagnoses - main ICD10: H04 Disorders of lachrymal system || id:ukb-d-H04	Atrial fibrillation || id:ebi-a-GCST006414	Wald ratio	1	1.65243	7.93166	0.834969	or
Diagnoses - main ICD10: H26.9 Cataract, unspecified || id:ukb-b-12397	Atrial fibrillation || id:ebi-a-GCST006414	Inverse variance weighted	9	3.00599	1.80589	0.0960028	or
Diagnoses - main ICD10: H26.9 Cataract, unspecified || id:ukb-b-12397	Atrial fibrillation || id:ebi-a-GCST006414	MR Egger	9	-6.52109	4.00291	0.147318	or
Diagnoses - main ICD10: H26.9 Cataract, unspecified || id:ukb-b-12397	Atrial fibrillation || id:ebi-a-GCST006414	Simple mode	9	4.68838	9.1506	0.622243	or
Diagnoses - main ICD10: H26.9 Cataract, unspecified || id:ukb-b-12397	Atrial fibrillation || id:ebi-a-GCST006414	Weighted median	9	0.496531	16.6373	0.976191	or
Diagnoses - main ICD10: H26.9 Cataract, unspecified || id:ukb-b-12397	Atrial fibrillation || id:ebi-a-GCST006414	Weighted mode	9	0.46255	5.58201	0.935995	or
Diagnoses - main ICD10: H33 Retinal detachments and breaks || id:ukb-d-H33	Atrial fibrillation || id:ebi-a-GCST006414	Inverse variance weighted	3	1.7807	2.91992	0.541963	or
Diagnoses - main ICD10: H33 Retinal detachments and breaks || id:ukb-d-H33	Atrial fibrillation || id:ebi-a-GCST006414	MR Egger	3	5.19426	17.9912	0.821067	or
Diagnoses - main ICD10: H33 Retinal detachments and breaks || id:ukb-d-H33	Atrial fibrillation || id:ebi-a-GCST006414	Simple mode	3	1.18934	21.5655	0.961033	or
Diagnoses - main ICD10: H33 Retinal detachments and breaks || id:ukb-d-H33	Atrial fibrillation || id:ebi-a-GCST006414	Weighted median	3	1.15938	6.00497	0.846903	or
Diagnoses - main ICD10: H33 Retinal detachments and breaks || id:ukb-d-H33	Atrial fibrillation || id:ebi-a-GCST006414	Weighted mode	3	1.14523	16.908	0.95216	or
Diagnoses - main ICD10: H35 Other retinal disorders || id:ukb-d-H35	Atrial fibrillation || id:ebi-a-GCST006414	Wald ratio	1	-15.4312	7.71562	0.0455003	or
Diagnoses - main ICD10: H40 Glaucoma || id:ukb-d-H40	Atrial fibrillation || id:ebi-a-GCST006414	Inverse variance weighted	4	-0.912717	3.43088	0.790216	or
Diagnoses - main ICD10: H40 Glaucoma || id:ukb-d-H40	Atrial fibrillation || id:ebi-a-GCST006414	MR Egger	4	5.41968	36.2289	0.894807	or
Diagnoses - main ICD10: H40 Glaucoma || id:ukb-d-H40	Atrial fibrillation || id:ebi-a-GCST006414	Simple mode	4	-1.78937	23.07	0.943059	or
Diagnoses - main ICD10: H40 Glaucoma || id:ukb-d-H40	Atrial fibrillation || id:ebi-a-GCST006414	Weighted median	4	0.158483	6.17273	0.979517	or
Diagnoses - main ICD10: H40 Glaucoma || id:ukb-d-H40	Atrial fibrillation || id:ebi-a-GCST006414	Weighted mode	4	0.505893	16.5164	0.977489	or
Diagnoses - main ICD10: I20.0 Unstable angina || id:ukb-b-12047	Atrial fibrillation || id:ebi-a-GCST006414	Inverse variance weighted	4	13.3204	2.84398	2.81708e-06	or
Diagnoses - main ICD10: I20.0 Unstable angina || id:ukb-b-12047	Atrial fibrillation || id:ebi-a-GCST006414	MR Egger	4	1.38519	33.9641	0.971173	or
Diagnoses - main ICD10: I20.0 Unstable angina || id:ukb-b-12047	Atrial fibrillation || id:ebi-a-GCST006414	Simple mode	4	14.8978	155.405	0.929673	or
Diagnoses - main ICD10: I20.0 Unstable angina || id:ukb-b-12047	Atrial fibrillation || id:ebi-a-GCST006414	Weighted median	4	10.1074	6.58038	0.124542	or
Diagnoses - main ICD10: I20.0 Unstable angina || id:ukb-b-12047	Atrial fibrillation || id:ebi-a-GCST006414	Weighted mode	4	6.32282	126.1	0.963161	or
Diagnoses - main ICD10: I20.9 Angina pectoris, unspecified || id:ukb-b-14206	Atrial fibrillation || id:ebi-a-GCST006414	Wald ratio	1	17.1194	4.51953	0.000151939	or
Diagnoses - main ICD10: I21.1 Acute transmural myocardial infarction of inferior wall || id:ukb-b-5126	Atrial fibrillation || id:ebi-a-GCST006414	Inverse variance weighted	2	14.6981	10.694	0.169311	or
Diagnoses - main ICD10: I21.9 Acute myocardial infarction, unspecified || id:ukb-b-3469	Atrial fibrillation || id:ebi-a-GCST006414	Wald ratio	1	25.3943	7.39746	0.000597304	or
Diagnoses - main ICD10: I25.1 Atherosclerotic heart disease || id:ukb-b-1668	Atrial fibrillation || id:ebi-a-GCST006414	Inverse variance weighted	29	3.1539	0.624559	4.42253e-07	or
Diagnoses - main ICD10: I25.1 Atherosclerotic heart disease || id:ukb-b-1668	Atrial fibrillation || id:ebi-a-GCST006414	MR Egger	29	5.29053	1.54453	0.00197814	or
Diagnoses - main ICD10: I25.1 Atherosclerotic heart disease || id:ukb-b-1668	Atrial fibrillation || id:ebi-a-GCST006414	Simple mode	29	3.59622	3.25336	0.278401	or
Diagnoses - main ICD10: I25.1 Atherosclerotic heart disease || id:ukb-b-1668	Atrial fibrillation || id:ebi-a-GCST006414	Weighted median	29	-0.193734	0.464189	0.676415	or
Diagnoses - main ICD10: I25.1 Atherosclerotic heart disease || id:ukb-b-1668	Atrial fibrillation || id:ebi-a-GCST006414	Weighted mode	29	-0.214155	2.10809	0.919808	or
Diagnoses - main ICD10: I26 Pulmonary embolism || id:ukb-d-I26	Atrial fibrillation || id:ebi-a-GCST006414	Inverse variance weighted	7	2.03533	2.28646	0.373378	or
Diagnoses - main ICD10: I26 Pulmonary embolism || id:ukb-d-I26	Atrial fibrillation || id:ebi-a-GCST006414	MR Egger	7	9.24845	4.19228	0.0784918	or
Diagnoses - main ICD10: I26 Pulmonary embolism || id:ukb-d-I26	Atrial fibrillation || id:ebi-a-GCST006414	Simple mode	7	1.2957	18.4784	0.946377	or
Diagnoses - main ICD10: I26 Pulmonary embolism || id:ukb-d-I26	Atrial fibrillation || id:ebi-a-GCST006414	Weighted median	7	-0.0757012	1.99374	0.969712	or
Diagnoses - main ICD10: I26 Pulmonary embolism || id:ukb-d-I26	Atrial fibrillation || id:ebi-a-GCST006414	Weighted mode	7	-0.0798249	4.54717	0.986563	or
Diagnoses - main ICD10: I26.9 Pulmonary embolism without mention of acute cor pulmonale || id:ukb-b-18366	Atrial fibrillation || id:ebi-a-GCST006414	Inverse variance weighted	3	0.833774	3.95016	0.83283	or
Diagnoses - main ICD10: I26.9 Pulmonary embolism without mention of acute cor pulmonale || id:ukb-b-18366	Atrial fibrillation || id:ebi-a-GCST006414	MR Egger	3	27.821	16.5395	0.341459	or
Diagnoses - main ICD10: I26.9 Pulmonary embolism without mention of acute cor pulmonale || id:ukb-b-18366	Atrial fibrillation || id:ebi-a-GCST006414	Simple mode	3	1.51245	51.1157	0.979082	or
Diagnoses - main ICD10: I26.9 Pulmonary embolism without mention of acute cor pulmonale || id:ukb-b-18366	Atrial fibrillation || id:ebi-a-GCST006414	Weighted median	3	-0.220911	6.70475	0.973716	or
Diagnoses - main ICD10: I26.9 Pulmonary embolism without mention of acute cor pulmonale || id:ukb-b-18366	Atrial fibrillation || id:ebi-a-GCST006414	Weighted mode	3	-0.214473	8.51237	0.982187	or
Diagnoses - main ICD10: I47 Paroxysmal tachycardia || id:ukb-d-I47	Atrial fibrillation || id:ebi-a-GCST006414	Inverse variance weighted	2	9.85075	6.28337	0.116939	or
Diagnoses - main ICD10: I48 Atrial fibrillation and flutter || id:ukb-b-964	Atrial fibrillation || id:ebi-a-GCST006414	Inverse variance weighted	21	49.9822	2.16385	4.77027e-118	or
Diagnoses - main ICD10: I48 Atrial fibrillation and flutter || id:ukb-b-964	Atrial fibrillation || id:ebi-a-GCST006414	MR Egger	21	55.2338	4.58832	2.45649e-10	or
Diagnoses - main ICD10: I48 Atrial fibrillation and flutter || id:ukb-b-964	Atrial fibrillation || id:ebi-a-GCST006414	Simple mode	21	47.3263	179.175	0.794379	or
Diagnoses - main ICD10: I48 Atrial fibrillation and flutter || id:ukb-b-964	Atrial fibrillation || id:ebi-a-GCST006414	Weighted median	21	47.6329	4.16568	2.80814e-30	or
Diagnoses - main ICD10: I48 Atrial fibrillation and flutter || id:ukb-b-964	Atrial fibrillation || id:ebi-a-GCST006414	Weighted mode	21	50.3159	149.527	0.739998	or
Diagnoses - main ICD10: I50 Heart failure || id:ukb-d-I50	Atrial fibrillation || id:ebi-a-GCST006414	Inverse variance weighted	2	-0.339483	6.1302	0.955837	or
Diagnoses - main ICD10: I63 Cerebral infarction || id:ukb-d-I63	Atrial fibrillation || id:ebi-a-GCST006414	Wald ratio	1	-6.34899	6.7954	0.350146	or
Diagnoses - main ICD10: I80.2 Phlebitis and thrombophlebitis of other deep vessels of lower extremities || id:ukb-b-12267	Atrial fibrillation || id:ebi-a-GCST006414	Inverse variance weighted	3	4.1875	4.13379	0.311063	or
Diagnoses - main ICD10: I80.2 Phlebitis and thrombophlebitis of other deep vessels of lower extremities || id:ukb-b-12267	Atrial fibrillation || id:ebi-a-GCST006414	MR Egger	3	9.65621	26.1816	0.775057	or
Diagnoses - main ICD10: I80.2 Phlebitis and thrombophlebitis of other deep vessels of lower extremities || id:ukb-b-12267	Atrial fibrillation || id:ebi-a-GCST006414	Simple mode	3	4.91043	79.4122	0.956318	or
Diagnoses - main ICD10: I80.2 Phlebitis and thrombophlebitis of other deep vessels of lower extremities || id:ukb-b-12267	Atrial fibrillation || id:ebi-a-GCST006414	Weighted median	3	2.20491	9.56328	0.817657	or
Diagnoses - main ICD10: I80.2 Phlebitis and thrombophlebitis of other deep vessels of lower extremities || id:ukb-b-12267	Atrial fibrillation || id:ebi-a-GCST006414	Weighted mode	3	1.3326	61.0114	0.984557	or
Diagnoses - main ICD10: I83.9 Varicose veins of lower extremities without ulcer or inflammation || id:ukb-b-6720	Atrial fibrillation || id:ebi-a-GCST006414	Inverse variance weighted	28	1.17425	0.676181	0.0824606	or
Diagnoses - main ICD10: I83.9 Varicose veins of lower extremities without ulcer or inflammation || id:ukb-b-6720	Atrial fibrillation || id:ebi-a-GCST006414	MR Egger	28	0.910917	2.0152	0.655001	or
Diagnoses - main ICD10: I83.9 Varicose veins of lower extremities without ulcer or inflammation || id:ukb-b-6720	Atrial fibrillation || id:ebi-a-GCST006414	Simple mode	28	2.61973	3.04026	0.396452	or
Diagnoses - main ICD10: I83.9 Varicose veins of lower extremities without ulcer or inflammation || id:ukb-b-6720	Atrial fibrillation || id:ebi-a-GCST006414	Weighted median	28	0.260245	0.410582	0.526183	or
Diagnoses - main ICD10: I83.9 Varicose veins of lower extremities without ulcer or inflammation || id:ukb-b-6720	Atrial fibrillation || id:ebi-a-GCST006414	Weighted mode	28	0.316083	1.93712	0.871598	or
Diagnoses - main ICD10: J33.9 Nasal polyp, unspecified || id:ukb-b-7211	Atrial fibrillation || id:ebi-a-GCST006414	Inverse variance weighted	5	6.9289	3.81809	0.0695616	or
Diagnoses - main ICD10: J33.9 Nasal polyp, unspecified || id:ukb-b-7211	Atrial fibrillation || id:ebi-a-GCST006414	MR Egger	5	5.80393	19.4785	0.785173	or
Diagnoses - main ICD10: J33.9 Nasal polyp, unspecified || id:ukb-b-7211	Atrial fibrillation || id:ebi-a-GCST006414	Simple mode	5	3.36774	87.3097	0.97108	or
Diagnoses - main ICD10: J33.9 Nasal polyp, unspecified || id:ukb-b-7211	Atrial fibrillation || id:ebi-a-GCST006414	Weighted median	5	1.99399	3.742	0.594125	or
Diagnoses - main ICD10: J33.9 Nasal polyp, unspecified || id:ukb-b-7211	Atrial fibrillation || id:ebi-a-GCST006414	Weighted mode	5	2.14707	64.7156	0.975123	or
Diagnoses - main ICD10: J34.2 Deviated nasal septum || id:ukb-b-3770	Atrial fibrillation || id:ebi-a-GCST006414	Wald ratio	1	-4.43402	6.9959	0.52621	or
Diagnoses - main ICD10: J38 Diseases of vocal cords and larynx, not elsewhere classified || id:ukb-d-J38	Atrial fibrillation || id:ebi-a-GCST006414	Inverse variance weighted	2	-11.9135	7.3341	0.104291	or
Diagnoses - main ICD10: J45 Asthma || id:ukb-d-J45	Atrial fibrillation || id:ebi-a-GCST006414	Inverse variance weighted	3	2.04746	3.97259	0.606275	or
Diagnoses - main ICD10: J45 Asthma || id:ukb-d-J45	Atrial fibrillation || id:ebi-a-GCST006414	MR Egger	3	-13.7586	33.0276	0.748715	or
Diagnoses - main ICD10: J45 Asthma || id:ukb-d-J45	Atrial fibrillation || id:ebi-a-GCST006414	Simple mode	3	3.79535	90.7492	0.97044	or
Diagnoses - main ICD10: J45 Asthma || id:ukb-d-J45	Atrial fibrillation || id:ebi-a-GCST006414	Weighted median	3	0.877479	4.7674	0.853968	or
Diagnoses - main ICD10: J45 Asthma || id:ukb-d-J45	Atrial fibrillation || id:ebi-a-GCST006414	Weighted mode	3	0.870945	20.3399	0.969736	or
Diagnoses - main ICD10: J45.9 Asthma, unspecified || id:ukb-b-20208	Atrial fibrillation || id:ebi-a-GCST006414	Inverse variance weighted	6	7.15859	3.73946	0.0555771	or
Diagnoses - main ICD10: J45.9 Asthma, unspecified || id:ukb-b-20208	Atrial fibrillation || id:ebi-a-GCST006414	MR Egger	6	-7.42463	12.9139	0.596127	or
Diagnoses - main ICD10: J45.9 Asthma, unspecified || id:ukb-b-20208	Atrial fibrillation || id:ebi-a-GCST006414	Simple mode	6	14.3508	70.7825	0.847326	or
Diagnoses - main ICD10: J45.9 Asthma, unspecified || id:ukb-b-20208	Atrial fibrillation || id:ebi-a-GCST006414	Weighted median	6	-0.0889727	8.39025	0.991539	or
Diagnoses - main ICD10: J45.9 Asthma, unspecified || id:ukb-b-20208	Atrial fibrillation || id:ebi-a-GCST006414	Weighted mode	6	-0.0673807	7.39313	0.993081	or
Diagnoses - main ICD10: K01 Embedded and impacted teeth || id:ukb-d-K01	Atrial fibrillation || id:ebi-a-GCST006414	Inverse variance weighted	2	0.101459	6.75874	0.988023	or
Diagnoses - main ICD10: K21.9 Gastro-oesophageal reflux disease without oesophagitis || id:ukb-b-1386	Atrial fibrillation || id:ebi-a-GCST006414	Wald ratio	1	-3.93315	6.02111	0.513611	or
Diagnoses - main ICD10: K26 Duodenal ulcer || id:ukb-d-K26	Atrial fibrillation || id:ebi-a-GCST006414	Wald ratio	1	7.09603	7.42865	0.339464	or
Diagnoses - main ICD10: K31 Other diseases of stomach and duodenum || id:ukb-d-K31	Atrial fibrillation || id:ebi-a-GCST006414	Inverse variance weighted	2	-1.56328	4.31748	0.71729	or
Diagnoses - main ICD10: K31.7 Polyp of stomach and duodenum || id:ukb-b-7330	Atrial fibrillation || id:ebi-a-GCST006414	Wald ratio	1	-26.6562	12.132	0.0280074	or
Diagnoses - main ICD10: K35.9 Acute appendicitis, unspecified || id:ukb-b-686	Atrial fibrillation || id:ebi-a-GCST006414	Wald ratio	1	260.116	8.64174	4.84533e-199	or
Diagnoses - main ICD10: K40.2 Bilateral inguinal hernia, without obstruction or gangrene || id:ukb-b-11369	Atrial fibrillation || id:ebi-a-GCST006414	Wald ratio	1	5.65251	10.3884	0.586361	or
Diagnoses - main ICD10: K40.9 Unilateral or unspecified inguinal hernia, without obstruction or gangrene || id:ukb-b-5369	Atrial fibrillation || id:ebi-a-GCST006414	Inverse variance weighted	14	1.0352	1.36464	0.448098	or
Diagnoses - main ICD10: K40.9 Unilateral or unspecified inguinal hernia, without obstruction or gangrene || id:ukb-b-5369	Atrial fibrillation || id:ebi-a-GCST006414	MR Egger	14	6.02728	4.38169	0.194091	or
Diagnoses - main ICD10: K40.9 Unilateral or unspecified inguinal hernia, without obstruction or gangrene || id:ukb-b-5369	Atrial fibrillation || id:ebi-a-GCST006414	Simple mode	14	-0.308924	2.82924	0.914719	or
Diagnoses - main ICD10: K40.9 Unilateral or unspecified inguinal hernia, without obstruction or gangrene || id:ukb-b-5369	Atrial fibrillation || id:ebi-a-GCST006414	Weighted median	14	-0.0995175	0.620689	0.872618	or
Diagnoses - main ICD10: K40.9 Unilateral or unspecified inguinal hernia, without obstruction or gangrene || id:ukb-b-5369	Atrial fibrillation || id:ebi-a-GCST006414	Weighted mode	14	0.0693568	1.85114	0.970682	or
Diagnoses - main ICD10: K42 Umbilical hernia || id:ukb-d-K42	Atrial fibrillation || id:ebi-a-GCST006414	Wald ratio	1	0.732321	3.76622	0.845828	or
Diagnoses - main ICD10: K42.9 Umbilical hernia without obstruction or gangrene || id:ukb-b-14541	Atrial fibrillation || id:ebi-a-GCST006414	Inverse variance weighted	2	0.750645	4.98714	0.880357	or
Diagnoses - main ICD10: K43.9 Ventral hernia without obstruction or gangrene || id:ukb-b-677	Atrial fibrillation || id:ebi-a-GCST006414	Wald ratio	1	1.47455	7.58339	0.845828	or
Diagnoses - main ICD10: K44.9 Diaphragmatic hernia without obstruction or gangrene || id:ukb-b-8848	Atrial fibrillation || id:ebi-a-GCST006414	Wald ratio	1	-3.39159	4.03483	0.400583	or
Diagnoses - main ICD10: K51.9 Ulcerative colitis, unspecified || id:ukb-b-19386	Atrial fibrillation || id:ebi-a-GCST006414	Inverse variance weighted	8	3.11886	3.25991	0.338702	or
Diagnoses - main ICD10: K51.9 Ulcerative colitis, unspecified || id:ukb-b-19386	Atrial fibrillation || id:ebi-a-GCST006414	MR Egger	8	5.29435	17.6378	0.774176	or
Diagnoses - main ICD10: K51.9 Ulcerative colitis, unspecified || id:ukb-b-19386	Atrial fibrillation || id:ebi-a-GCST006414	Simple mode	8	-1.61004	45.2674	0.97262	or
Diagnoses - main ICD10: K51.9 Ulcerative colitis, unspecified || id:ukb-b-19386	Atrial fibrillation || id:ebi-a-GCST006414	Weighted median	8	-0.580219	11.372	0.959308	or
Diagnoses - main ICD10: K51.9 Ulcerative colitis, unspecified || id:ukb-b-19386	Atrial fibrillation || id:ebi-a-GCST006414	Weighted mode	8	-0.542301	21.061	0.980176	or
Diagnoses - main ICD10: K57.3 Diverticular disease of large intestine without perforation or abscess || id:ukb-b-10859	Atrial fibrillation || id:ebi-a-GCST006414	Inverse variance weighted	3	1.06394	1.67827	0.526115	or
Diagnoses - main ICD10: K57.3 Diverticular disease of large intestine without perforation or abscess || id:ukb-b-10859	Atrial fibrillation || id:ebi-a-GCST006414	MR Egger	3	2.92855	6.19784	0.718986	or
Diagnoses - main ICD10: K57.3 Diverticular disease of large intestine without perforation or abscess || id:ukb-b-10859	Atrial fibrillation || id:ebi-a-GCST006414	Simple mode	3	0.520952	4.6986	0.92184	or
Diagnoses - main ICD10: K57.3 Diverticular disease of large intestine without perforation or abscess || id:ukb-b-10859	Atrial fibrillation || id:ebi-a-GCST006414	Weighted median	3	0.522361	6.02059	0.93086	or
Diagnoses - main ICD10: K57.3 Diverticular disease of large intestine without perforation or abscess || id:ukb-b-10859	Atrial fibrillation || id:ebi-a-GCST006414	Weighted mode	3	0.474288	4.37217	0.923519	or
Diagnoses - main ICD10: K57.9 Diverticular disease of intestine, part unspecified, without perforation or abscess || id:ukb-b-7166	Atrial fibrillation || id:ebi-a-GCST006414	Wald ratio	1	7.2302	7.77247	0.352251	or
Diagnoses - main ICD10: K58.9 Irritable bowel syndrome without diarrhoea || id:ukb-b-17961	Atrial fibrillation || id:ebi-a-GCST006414	Wald ratio	1	-12.9235	12.3924	0.297014	or
Diagnoses - main ICD10: K61 Abscess of anal and rectal regions || id:ukb-d-K61	Atrial fibrillation || id:ebi-a-GCST006414	Wald ratio	1	11.7289	10.4041	0.259603	or
Diagnoses - main ICD10: K62.1 Rectal polyp || id:ukb-b-19805	Atrial fibrillation || id:ebi-a-GCST006414	Inverse variance weighted	2	0.419199	4.31619	0.922629	or
Diagnoses - main ICD10: K62.5 Haemorrhage of anus and rectum || id:ukb-b-11582	Atrial fibrillation || id:ebi-a-GCST006414	Wald ratio	1	4.35014	5.16899	0.400021	or
Diagnoses - main ICD10: K63 Other diseases of intestine || id:ukb-d-K63	Atrial fibrillation || id:ebi-a-GCST006414	Inverse variance weighted	3	1.76638	1.64863	0.283981	or
Diagnoses - main ICD10: K63 Other diseases of intestine || id:ukb-d-K63	Atrial fibrillation || id:ebi-a-GCST006414	MR Egger	3	6.94351	10.9037	0.639009	or
Diagnoses - main ICD10: K63 Other diseases of intestine || id:ukb-d-K63	Atrial fibrillation || id:ebi-a-GCST006414	Simple mode	3	2.81333	6.40549	0.703409	or
Diagnoses - main ICD10: K63 Other diseases of intestine || id:ukb-d-K63	Atrial fibrillation || id:ebi-a-GCST006414	Weighted median	3	-0.0552443	50.6854	0.99913	or
Diagnoses - main ICD10: K63 Other diseases of intestine || id:ukb-d-K63	Atrial fibrillation || id:ebi-a-GCST006414	Weighted mode	3	-0.20917	3.38698	0.956373	or
Diagnoses - main ICD10: K63.5 Polyp of colon || id:ukb-b-1968	Atrial fibrillation || id:ebi-a-GCST006414	Inverse variance weighted	2	-2.52927	3.39313	0.456024	or
Diagnoses - main ICD10: K80.0 Calculus of gallbladder with acute cholecystitis || id:ukb-b-10362	Atrial fibrillation || id:ebi-a-GCST006414	Wald ratio	1	-1.16586	8.67918	0.893143	or
Diagnoses - main ICD10: K80.1 Calculus of gallbladder with other cholecystitis || id:ukb-b-8988	Atrial fibrillation || id:ebi-a-GCST006414	Inverse variance weighted	5	-0.489315	1.65647	0.767691	or
Diagnoses - main ICD10: K80.1 Calculus of gallbladder with other cholecystitis || id:ukb-b-8988	Atrial fibrillation || id:ebi-a-GCST006414	MR Egger	5	-0.115533	3.97407	0.978633	or
Diagnoses - main ICD10: K80.1 Calculus of gallbladder with other cholecystitis || id:ukb-b-8988	Atrial fibrillation || id:ebi-a-GCST006414	Simple mode	5	-2.20896	13.6934	0.879664	or
Diagnoses - main ICD10: K80.1 Calculus of gallbladder with other cholecystitis || id:ukb-b-8988	Atrial fibrillation || id:ebi-a-GCST006414	Weighted median	5	0.0016582	3.45728	0.999617	or
Diagnoses - main ICD10: K80.1 Calculus of gallbladder with other cholecystitis || id:ukb-b-8988	Atrial fibrillation || id:ebi-a-GCST006414	Weighted mode	5	1.13621	9.73806	0.912739	or
Diagnoses - main ICD10: K80.2 Calculus of gallbladder without cholecystitis || id:ukb-b-11020	Atrial fibrillation || id:ebi-a-GCST006414	Inverse variance weighted	7	0.328073	1.22195	0.788327	or
Diagnoses - main ICD10: K80.2 Calculus of gallbladder without cholecystitis || id:ukb-b-11020	Atrial fibrillation || id:ebi-a-GCST006414	MR Egger	7	-0.585506	1.9819	0.779543	or
Diagnoses - main ICD10: K80.2 Calculus of gallbladder without cholecystitis || id:ukb-b-11020	Atrial fibrillation || id:ebi-a-GCST006414	Simple mode	7	3.46658	14.5444	0.819545	or
Diagnoses - main ICD10: K80.2 Calculus of gallbladder without cholecystitis || id:ukb-b-11020	Atrial fibrillation || id:ebi-a-GCST006414	Weighted median	7	0.321004	9.31656	0.972514	or
Diagnoses - main ICD10: K80.2 Calculus of gallbladder without cholecystitis || id:ukb-b-11020	Atrial fibrillation || id:ebi-a-GCST006414	Weighted mode	7	0.341418	1.82266	0.857585	or
Diagnoses - main ICD10: K80.5 Calculus of bile duct without cholangitis or cholecystitis || id:ukb-b-8268	Atrial fibrillation || id:ebi-a-GCST006414	Wald ratio	1	1.96211	6.8674	0.775097	or
Diagnoses - main ICD10: K81 Cholecystitis || id:ukb-d-K81	Atrial fibrillation || id:ebi-a-GCST006414	Inverse variance weighted	2	4.18891	4.05901	0.302071	or
Diagnoses - main ICD10: L02 Cutaneous abscess, furuncle and carbuncle || id:ukb-d-L02	Atrial fibrillation || id:ebi-a-GCST006414	Wald ratio	1	-7.25978	7.54872	0.336189	or
Diagnoses - main ICD10: L03.1 Cellulitis of other parts of limb || id:ukb-b-11908	Atrial fibrillation || id:ebi-a-GCST006414	Wald ratio	1	-12.7041	5.28223	0.0161697	or
Diagnoses - main ICD10: L57 Skin changes due to chronic exposure to nonionising radiation || id:ukb-d-L57	Atrial fibrillation || id:ebi-a-GCST006414	Inverse variance weighted	2	1.37872	9.71439	0.887139	or
Diagnoses - main ICD10: L72 Follicular cysts of skin and subcutaneous tissue || id:ukb-d-L72	Atrial fibrillation || id:ebi-a-GCST006414	Inverse variance weighted	6	0.819544	0.838323	0.328273	or
Diagnoses - main ICD10: L72 Follicular cysts of skin and subcutaneous tissue || id:ukb-d-L72	Atrial fibrillation || id:ebi-a-GCST006414	MR Egger	6	1.5026	0.85904	0.155168	or
Diagnoses - main ICD10: L72 Follicular cysts of skin and subcutaneous tissue || id:ukb-d-L72	Atrial fibrillation || id:ebi-a-GCST006414	Simple mode	6	1.1064	4.17152	0.801422	or
Diagnoses - main ICD10: L72 Follicular cysts of skin and subcutaneous tissue || id:ukb-d-L72	Atrial fibrillation || id:ebi-a-GCST006414	Weighted median	6	0.821348	25.932	0.974733	or
Diagnoses - main ICD10: L72 Follicular cysts of skin and subcutaneous tissue || id:ukb-d-L72	Atrial fibrillation || id:ebi-a-GCST006414	Weighted mode	6	0.825636	1.48212	0.601498	or
Diagnoses - main ICD10: L82 Seborrhoeic keratosis || id:ukb-b-501	Atrial fibrillation || id:ebi-a-GCST006414	Wald ratio	1	-13.6215	7.22105	0.059246	or
Diagnoses - main ICD10: M06 Other rheumatoid arthritis || id:ukb-d-M06	Atrial fibrillation || id:ebi-a-GCST006414	Inverse variance weighted	5	2.1821	2.60531	0.402279	or
Diagnoses - main ICD10: M06 Other rheumatoid arthritis || id:ukb-d-M06	Atrial fibrillation || id:ebi-a-GCST006414	MR Egger	5	-7.2371	6.54504	0.349548	or
Diagnoses - main ICD10: M06 Other rheumatoid arthritis || id:ukb-d-M06	Atrial fibrillation || id:ebi-a-GCST006414	Simple mode	5	3.6791	35.055	0.921466	or
Diagnoses - main ICD10: M06 Other rheumatoid arthritis || id:ukb-d-M06	Atrial fibrillation || id:ebi-a-GCST006414	Weighted median	5	-0.146147	3.5322	0.966997	or
Diagnoses - main ICD10: M06 Other rheumatoid arthritis || id:ukb-d-M06	Atrial fibrillation || id:ebi-a-GCST006414	Weighted mode	5	-2.75882	27.6919	0.925435	or
Diagnoses - main ICD10: M16.9 Coxarthrosis, unspecified || id:ukb-b-19829	Atrial fibrillation || id:ebi-a-GCST006414	Inverse variance weighted	2	1.42853	4.01594	0.722054	or
Diagnoses - main ICD10: M20.1 Hallux valgus (acquired) || id:ukb-b-6026	Atrial fibrillation || id:ebi-a-GCST006414	Inverse variance weighted	2	-2.17426	6.3262	0.731079	or
Diagnoses - main ICD10: M48 Other spondylopathies || id:ukb-d-M48	Atrial fibrillation || id:ebi-a-GCST006414	Wald ratio	1	-12.7938	7.60418	0.0924788	or
Diagnoses - main ICD10: M65.3 Trigger finger || id:ukb-b-8085	Atrial fibrillation || id:ebi-a-GCST006414	Inverse variance weighted	2	-18.9709	20.4487	0.353548	or
Diagnoses - main ICD10: M67.4 Ganglion || id:ukb-b-12364	Atrial fibrillation || id:ebi-a-GCST006414	Wald ratio	1	-2.75026	8.93835	0.758316	or
Diagnoses - main ICD10: M70 Soft tissue disorders related to use, overuse and pressure || id:ukb-d-M70	Atrial fibrillation || id:ebi-a-GCST006414	Wald ratio	1	2.14028	12.3066	0.861934	or
Diagnoses - main ICD10: M72.0 Palmar fascial fibromatosis [Dupuytren] || id:ukb-b-13517	Atrial fibrillation || id:ebi-a-GCST006414	Inverse variance weighted	8	-1.70029	2.39105	0.47702	or
Diagnoses - main ICD10: M72.0 Palmar fascial fibromatosis [Dupuytren] || id:ukb-b-13517	Atrial fibrillation || id:ebi-a-GCST006414	MR Egger	8	2.57369	4.63216	0.598566	or
Diagnoses - main ICD10: M72.0 Palmar fascial fibromatosis [Dupuytren] || id:ukb-b-13517	Atrial fibrillation || id:ebi-a-GCST006414	Simple mode	8	-8.72329	86.6892	0.922668	or
Diagnoses - main ICD10: M72.0 Palmar fascial fibromatosis [Dupuytren] || id:ukb-b-13517	Atrial fibrillation || id:ebi-a-GCST006414	Weighted median	8	1.86668	33.0097	0.954904	or
Diagnoses - main ICD10: M72.0 Palmar fascial fibromatosis [Dupuytren] || id:ukb-b-13517	Atrial fibrillation || id:ebi-a-GCST006414	Weighted mode	8	2.48926	31.2168	0.938675	or
Diagnoses - main ICD10: M72.04 Palmar fascial fibromatosis [Dupuytren]-Hand || id:ukb-b-4772	Atrial fibrillation || id:ebi-a-GCST006414	Inverse variance weighted	12	1.43886	1.63828	0.379795	or
Diagnoses - main ICD10: M72.04 Palmar fascial fibromatosis [Dupuytren]-Hand || id:ukb-b-4772	Atrial fibrillation || id:ebi-a-GCST006414	MR Egger	12	2.24054	2.93532	0.462911	or
Diagnoses - main ICD10: M72.04 Palmar fascial fibromatosis [Dupuytren]-Hand || id:ukb-b-4772	Atrial fibrillation || id:ebi-a-GCST006414	Simple mode	12	-4.03979	57.5561	0.945303	or
Diagnoses - main ICD10: M72.04 Palmar fascial fibromatosis [Dupuytren]-Hand || id:ukb-b-4772	Atrial fibrillation || id:ebi-a-GCST006414	Weighted median	12	2.59158	3.74641	0.489094	or
Diagnoses - main ICD10: M72.04 Palmar fascial fibromatosis [Dupuytren]-Hand || id:ukb-b-4772	Atrial fibrillation || id:ebi-a-GCST006414	Weighted mode	12	2.47556	25.8409	0.925402	or
Diagnoses - main ICD10: M75.0 Adhesive capsulitis of shoulder || id:ukb-b-4921	Atrial fibrillation || id:ebi-a-GCST006414	Wald ratio	1	18.0351	11.8048	0.126568	or
Diagnoses - main ICD10: M79 Other soft tissue disorders, not elsewhere classified || id:ukb-d-M79	Atrial fibrillation || id:ebi-a-GCST006414	Wald ratio	1	4.9257	2.75151	0.0734252	or
Diagnoses - main ICD10: M84 Disorders of continuity of bone || id:ukb-d-M84	Atrial fibrillation || id:ebi-a-GCST006414	Wald ratio	1	-19.3218	11.0618	0.0806876	or
Diagnoses - main ICD10: N13 Obstructive and reflux uropathy || id:ukb-d-N13	Atrial fibrillation || id:ebi-a-GCST006414	Inverse variance weighted	2	12.5831	7.40677	0.0893458	or
Diagnoses - main ICD10: N20.0 Calculus of kidney || id:ukb-b-18372	Atrial fibrillation || id:ebi-a-GCST006414	Inverse variance weighted	3	4.40213	3.90528	0.259647	or
Diagnoses - main ICD10: N20.0 Calculus of kidney || id:ukb-b-18372	Atrial fibrillation || id:ebi-a-GCST006414	MR Egger	3	-2.02709	15.9507	0.919527	or
Diagnoses - main ICD10: N20.0 Calculus of kidney || id:ukb-b-18372	Atrial fibrillation || id:ebi-a-GCST006414	Simple mode	3	3.73196	89.2456	0.970444	or
Diagnoses - main ICD10: N20.0 Calculus of kidney || id:ukb-b-18372	Atrial fibrillation || id:ebi-a-GCST006414	Weighted median	3	3.29078	4.73216	0.486799	or
Diagnoses - main ICD10: N20.0 Calculus of kidney || id:ukb-b-18372	Atrial fibrillation || id:ebi-a-GCST006414	Weighted mode	3	3.16638	69.8915	0.967982	or
Diagnoses - main ICD10: N20.1 Calculus of ureter || id:ukb-b-18629	Atrial fibrillation || id:ebi-a-GCST006414	Inverse variance weighted	2	4.17155	6.00282	0.487098	or
Diagnoses - main ICD10: N23 Unspecified renal colic || id:ukb-b-16313	Atrial fibrillation || id:ebi-a-GCST006414	Wald ratio	1	9.8583	9.48394	0.298584	or
Diagnoses - main ICD10: N30 Cystitis || id:ukb-d-N30	Atrial fibrillation || id:ebi-a-GCST006414	Wald ratio	1	-5.8967	10.3325	0.568207	or
Diagnoses - main ICD10: N39 Other disorders of urinary system || id:ukb-d-N39	Atrial fibrillation || id:ebi-a-GCST006414	Wald ratio	1	-4.43463	3.17014	0.16185	or
Diagnoses - main ICD10: N39.3 Stress incontinence || id:ukb-b-9873	Atrial fibrillation || id:ebi-a-GCST006414	Wald ratio	1	11.0175	5.10204	0.0308176	or
Diagnoses - main ICD10: N40 Hyperplasia of prostate || id:ukb-b-11601	Atrial fibrillation || id:ebi-a-GCST006414	Inverse variance weighted	11	2.97784	2.63603	0.258615	or
Diagnoses - main ICD10: N40 Hyperplasia of prostate || id:ukb-b-11601	Atrial fibrillation || id:ebi-a-GCST006414	MR Egger	11	-8.60079	19.0971	0.663095	or
Diagnoses - main ICD10: N40 Hyperplasia of prostate || id:ukb-b-11601	Atrial fibrillation || id:ebi-a-GCST006414	Simple mode	11	4.26949	27.947	0.881618	or
Diagnoses - main ICD10: N40 Hyperplasia of prostate || id:ukb-b-11601	Atrial fibrillation || id:ebi-a-GCST006414	Weighted median	11	2.55494	0.915308	0.00524903	or
Diagnoses - main ICD10: N40 Hyperplasia of prostate || id:ukb-b-11601	Atrial fibrillation || id:ebi-a-GCST006414	Weighted mode	11	2.54379	19.8841	0.90074	or
Diagnoses - main ICD10: N47 Redundant prepuce, phimosis and paraphimosis || id:ukb-b-10668	Atrial fibrillation || id:ebi-a-GCST006414	Wald ratio	1	-10.6874	9.79677	0.275313	or
Diagnoses - main ICD10: N48 Other disorders of penis || id:ukb-d-N48	Atrial fibrillation || id:ebi-a-GCST006414	Wald ratio	1	15.7076	17.3831	0.3662	or
Diagnoses - main ICD10: N50.8 Other specified disorders of male genital organs || id:ukb-b-3802	Atrial fibrillation || id:ebi-a-GCST006414	Wald ratio	1	4.9665	9.933	0.617075	or
Diagnoses - main ICD10: N60 Benign mammary dysplasia || id:ukb-d-N60	Atrial fibrillation || id:ebi-a-GCST006414	Wald ratio	1	14.0832	10.623	0.184928	or
Diagnoses - main ICD10: N80 Endometriosis || id:ukb-d-N80	Atrial fibrillation || id:ebi-a-GCST006414	Wald ratio	1	-3.03126	8.9137	0.733806	or
Diagnoses - main ICD10: N81.1 Cystocele || id:ukb-b-11298	Atrial fibrillation || id:ebi-a-GCST006414	Inverse variance weighted	2	2.80721	13.3862	0.833895	or
Diagnoses - main ICD10: N81.2 Incomplete uterovaginal prolapse || id:ukb-b-5118	Atrial fibrillation || id:ebi-a-GCST006414	Wald ratio	1	7.68829	7.68829	0.317311	or
Diagnoses - main ICD10: N81.6 Rectocele || id:ukb-b-6082	Atrial fibrillation || id:ebi-a-GCST006414	Wald ratio	1	-34.3244	10.413	0.000979686	or
Diagnoses - main ICD10: N84 Polyp of female genital tract || id:ukb-d-N84	Atrial fibrillation || id:ebi-a-GCST006414	Wald ratio	1	-5.76064	3.54138	0.103808	or
Diagnoses - main ICD10: N84.0 Polyp of corpus uteri || id:ukb-b-12944	Atrial fibrillation || id:ebi-a-GCST006414	Wald ratio	1	-6.65522	4.43682	0.133614	or
Diagnoses - main ICD10: N85 Other noninflammatory disorders of uterus, except cervix || id:ukb-d-N85	Atrial fibrillation || id:ebi-a-GCST006414	Wald ratio	1	-0.227943	8.51937	0.978654	or
Diagnoses - main ICD10: N92 Excessive, frequent and irregular menstruation || id:ukb-d-N92	Atrial fibrillation || id:ebi-a-GCST006414	Wald ratio	1	4.206	3.18101	0.186094	or
Diagnoses - main ICD10: N92.0 Excessive and frequent menstruation with regular cycle || id:ukb-b-11572	Atrial fibrillation || id:ebi-a-GCST006414	Wald ratio	1	5.34667	4.07797	0.18982	or
Diagnoses - main ICD10: N94 Pain and other conditions associated with female genital organs and menstrual cycle || id:ukb-d-N94	Atrial fibrillation || id:ebi-a-GCST006414	Wald ratio	1	-4.23814	6.54419	0.517231	or
Diagnoses - main ICD10: O68 Labour and delivery complicated by foetal stress [distress] || id:ukb-d-O68	Atrial fibrillation || id:ebi-a-GCST006414	Wald ratio	1	5.84783	6.9486	0.400021	or
Diagnoses - main ICD10: O70.1 Second degree perineal laceration during delivery || id:ukb-b-10712	Atrial fibrillation || id:ebi-a-GCST006414	Wald ratio	1	-4.25577	7.64104	0.577553	or
Diagnoses - main ICD10: R04.0 Epistaxis || id:ukb-b-11412	Atrial fibrillation || id:ebi-a-GCST006414	Wald ratio	1	4.5026	9.73143	0.643589	or
Diagnoses - main ICD10: R07.2 Precordial pain || id:ukb-b-20386	Atrial fibrillation || id:ebi-a-GCST006414	Wald ratio	1	11.595	7.80436	0.137355	or
Diagnoses - main ICD10: R07.4 Chest pain, unspecified || id:ukb-b-10771	Atrial fibrillation || id:ebi-a-GCST006414	Wald ratio	1	-1.46742	2.97246	0.621539	or
Diagnoses - main ICD10: R10.1 Pain localised to upper abdomen || id:ukb-b-6608	Atrial fibrillation || id:ebi-a-GCST006414	Wald ratio	1	2.7321	4.72863	0.563414	or
Diagnoses - main ICD10: R10.4 Other and unspecified abdominal pain || id:ukb-b-6223	Atrial fibrillation || id:ebi-a-GCST006414	Wald ratio	1	3.76358	4.40184	0.392551	or
Diagnoses - main ICD10: R31 Unspecified haematuria || id:ukb-b-17885	Atrial fibrillation || id:ebi-a-GCST006414	Inverse variance weighted	7	-0.86061	2.60167	0.740802	or
Diagnoses - main ICD10: R31 Unspecified haematuria || id:ukb-b-17885	Atrial fibrillation || id:ebi-a-GCST006414	MR Egger	7	-3.48716	10.4045	0.75111	or
Diagnoses - main ICD10: R31 Unspecified haematuria || id:ukb-b-17885	Atrial fibrillation || id:ebi-a-GCST006414	Simple mode	7	-4.44465	7.78398	0.588731	or
Diagnoses - main ICD10: R31 Unspecified haematuria || id:ukb-b-17885	Atrial fibrillation || id:ebi-a-GCST006414	Weighted median	7	-0.227826	20.053	0.990935	or
Diagnoses - main ICD10: R31 Unspecified haematuria || id:ukb-b-17885	Atrial fibrillation || id:ebi-a-GCST006414	Weighted mode	7	-0.24965	2.62301	0.927273	or
Diagnoses - main ICD10: R39 Other symptoms and signs involving the urinary system || id:ukb-d-R39	Atrial fibrillation || id:ebi-a-GCST006414	Inverse variance weighted	2	-0.789509	6.46929	0.902868	or
Diagnoses - main ICD10: R51 Headache || id:ukb-b-1977	Atrial fibrillation || id:ebi-a-GCST006414	Wald ratio	1	3.5412	6.02004	0.556374	or
Diagnoses - main ICD10: R59 Enlarged lymph nodes || id:ukb-d-R59	Atrial fibrillation || id:ebi-a-GCST006414	Wald ratio	1	7.30286	10.7087	0.495266	or
Diagnoses - main ICD10: R79 Other abnormal findings of blood chemistry || id:ukb-d-R79	Atrial fibrillation || id:ebi-a-GCST006414	Inverse variance weighted	3	-5.76925	4.94739	0.243566	or
Diagnoses - main ICD10: R79 Other abnormal findings of blood chemistry || id:ukb-d-R79	Atrial fibrillation || id:ebi-a-GCST006414	MR Egger	3	11.4881	10.9555	0.484893	or
Diagnoses - main ICD10: R79 Other abnormal findings of blood chemistry || id:ukb-d-R79	Atrial fibrillation || id:ebi-a-GCST006414	Simple mode	3	-4.18748	53.0277	0.944248	or
Diagnoses - main ICD10: R79 Other abnormal findings of blood chemistry || id:ukb-d-R79	Atrial fibrillation || id:ebi-a-GCST006414	Weighted median	3	0.415513	12.6089	0.973711	or
Diagnoses - main ICD10: R79 Other abnormal findings of blood chemistry || id:ukb-d-R79	Atrial fibrillation || id:ebi-a-GCST006414	Weighted mode	3	0.371894	9.44061	0.972156	or
Diagnoses - main ICD10: R79.8 Other specified abnormal findings of blood chemistry || id:ukb-b-11052	Atrial fibrillation || id:ebi-a-GCST006414	Wald ratio	1	-4.75566	6.74997	0.481093	or
Diagnoses - main ICD10: R93 Abnormal findings on diagnostic imaging of other body structures || id:ukb-d-R93	Atrial fibrillation || id:ebi-a-GCST006414	Wald ratio	1	-11.0607	9.57904	0.248223	or
Diagnoses - main ICD10: S02 Fracture of skull and facial bones || id:ukb-d-S02	Atrial fibrillation || id:ebi-a-GCST006414	Wald ratio	1	3.26662	9.76685	0.738033	or
Diagnoses - main ICD10: S42 Fracture of shoulder and upper arm || id:ukb-d-S42	Atrial fibrillation || id:ebi-a-GCST006414	Wald ratio	1	3.68866	8.26615	0.655426	or
Diagnoses - main ICD10: S52.50 Fracture of lower end of radius (closed) || id:ukb-b-2804	Atrial fibrillation || id:ebi-a-GCST006414	Inverse variance weighted	2	3.3833	4.04233	0.402611	or
Diagnoses - main ICD10: T84 Complications of internal orthopaedic prosthetic devices, implants and grafts || id:ukb-d-T84	Atrial fibrillation || id:ebi-a-GCST006414	Wald ratio	1	-2.36357	5.61349	0.673717	or
Diagnoses - main ICD10: T85 Complications of other internal prosthetic devices, implants and grafts || id:ukb-d-T85	Atrial fibrillation || id:ebi-a-GCST006414	Wald ratio	1	14.1113	8.29398	0.08887	or
Diagnoses - main ICD10: Z09.8 Follow-up examination after other treatment for other conditions || id:ukb-b-14479	Atrial fibrillation || id:ebi-a-GCST006414	Wald ratio	1	-11.1695	8.79082	0.203875	or
Diagnoses - main ICD10: Z42.1 Follow-up care involving plastic surgery of breast || id:ukb-b-18897	Atrial fibrillation || id:ebi-a-GCST006414	Wald ratio	1	-34.5639	8.54672	5.25205e-05	or
Diagnoses - main ICD10: Z43 Attention to artificial openings || id:ukb-d-Z43	Atrial fibrillation || id:ebi-a-GCST006414	Wald ratio	1	-1.72343	8.50942	0.839501	or
Diagnoses - main ICD10: Z46 Fitting and adjustment of other devices || id:ukb-d-Z46	Atrial fibrillation || id:ebi-a-GCST006414	Wald ratio	1	-4.18676	4.72949	0.376024	or
Diagnoses - main ICD10: Z53 Persons encountering health services for specifie procedures, not carried out || id:ukb-d-Z53	Atrial fibrillation || id:ebi-a-GCST006414	Inverse variance weighted	2	-7.83943	9.05295	0.386516	or
Diagnoses - main ICD9: 4549 Varicose veins of lower extremity without ulcer/inflammation || id:ukb-b-7660	Atrial fibrillation || id:ebi-a-GCST006414	Wald ratio	1	19.9356	10.2447	0.0516612	or
Diagnoses - secondary ICD10: C50.9 Breast, unspecified || id:ukb-b-9107	Atrial fibrillation || id:ebi-a-GCST006414	Wald ratio	1	-35.6938	8.89077	5.952e-05	or
Diagnoses - secondary ICD10: C61 Malignant neoplasm of prostate || id:ukb-b-18843	Atrial fibrillation || id:ebi-a-GCST006414	Inverse variance weighted	2	3.04974	6.84908	0.656119	or
Diagnoses - secondary ICD10: C77.3 Axillary and upper limb lymph nodes || id:ukb-b-1702	Atrial fibrillation || id:ebi-a-GCST006414	Inverse variance weighted	2	-15.2989	13.9302	0.272094	or
Diagnoses - secondary ICD10: D25.9 Leiomyoma of uterus, unspecified || id:ukb-b-6528	Atrial fibrillation || id:ebi-a-GCST006414	Wald ratio	1	9.71423	6.75773	0.150576	or
Diagnoses - secondary ICD10: E03.9 Hypothyroidism, unspecified || id:ukb-b-4226	Atrial fibrillation || id:ebi-a-GCST006414	Inverse variance weighted	36	0.0530646	0.600107	0.929539	or
Diagnoses - secondary ICD10: E03.9 Hypothyroidism, unspecified || id:ukb-b-4226	Atrial fibrillation || id:ebi-a-GCST006414	MR Egger	36	0.969187	1.55603	0.537533	or
Diagnoses - secondary ICD10: E03.9 Hypothyroidism, unspecified || id:ukb-b-4226	Atrial fibrillation || id:ebi-a-GCST006414	Simple mode	36	0.589924	2.40778	0.807882	or
Diagnoses - secondary ICD10: E03.9 Hypothyroidism, unspecified || id:ukb-b-4226	Atrial fibrillation || id:ebi-a-GCST006414	Weighted median	36	0.145508	2.77311	0.958153	or
Diagnoses - secondary ICD10: E03.9 Hypothyroidism, unspecified || id:ukb-b-4226	Atrial fibrillation || id:ebi-a-GCST006414	Weighted mode	36	0.167729	1.22042	0.891474	or
Diagnoses - secondary ICD10: E10.9 Without complications || id:ukb-b-10694	Atrial fibrillation || id:ebi-a-GCST006414	Inverse variance weighted	5	0.902346	1.80011	0.616179	or
Diagnoses - secondary ICD10: E10.9 Without complications || id:ukb-b-10694	Atrial fibrillation || id:ebi-a-GCST006414	MR Egger	5	-3.5088	3.90342	0.434951	or
Diagnoses - secondary ICD10: E10.9 Without complications || id:ukb-b-10694	Atrial fibrillation || id:ebi-a-GCST006414	Simple mode	5	2.09094	27.2692	0.942562	or
Diagnoses - secondary ICD10: E10.9 Without complications || id:ukb-b-10694	Atrial fibrillation || id:ebi-a-GCST006414	Weighted median	5	0.0688971	5.30066	0.98963	or
Diagnoses - secondary ICD10: E10.9 Without complications || id:ukb-b-10694	Atrial fibrillation || id:ebi-a-GCST006414	Weighted mode	5	0.0569243	2.62743	0.983753	or
Diagnoses - secondary ICD10: E11.9 Without complications || id:ukb-b-970	Atrial fibrillation || id:ebi-a-GCST006414	Inverse variance weighted	38	0.479357	0.848585	0.572149	or
Diagnoses - secondary ICD10: E11.9 Without complications || id:ukb-b-970	Atrial fibrillation || id:ebi-a-GCST006414	MR Egger	38	-1.65968	2.17565	0.450528	or
Diagnoses - secondary ICD10: E11.9 Without complications || id:ukb-b-970	Atrial fibrillation || id:ebi-a-GCST006414	Simple mode	38	-1.62587	3.80736	0.67183	or
Diagnoses - secondary ICD10: E11.9 Without complications || id:ukb-b-970	Atrial fibrillation || id:ebi-a-GCST006414	Weighted median	38	-0.968652	0.792792	0.221774	or
Diagnoses - secondary ICD10: E11.9 Without complications || id:ukb-b-970	Atrial fibrillation || id:ebi-a-GCST006414	Weighted mode	38	-0.861691	1.90828	0.654227	or
Diagnoses - secondary ICD10: E14.9 Without complications || id:ukb-b-17532	Atrial fibrillation || id:ebi-a-GCST006414	Wald ratio	1	12.037	10.9041	0.269638	or
Diagnoses - secondary ICD10: E66.9 Obesity, unspecified || id:ukb-b-15541	Atrial fibrillation || id:ebi-a-GCST006414	Inverse variance weighted	2	11.489	5.50392	0.0368495	or
Diagnoses - secondary ICD10: E78.0 Pure hypercholesterolaemia || id:ukb-b-12651	Atrial fibrillation || id:ebi-a-GCST006414	Inverse variance weighted	19	1.57958	0.522862	0.00251916	or
Diagnoses - secondary ICD10: E78.0 Pure hypercholesterolaemia || id:ukb-b-12651	Atrial fibrillation || id:ebi-a-GCST006414	MR Egger	19	2.28165	1.12011	0.0575315	or
Diagnoses - secondary ICD10: E78.0 Pure hypercholesterolaemia || id:ukb-b-12651	Atrial fibrillation || id:ebi-a-GCST006414	Simple mode	19	1.03331	0.973397	0.302474	or
Diagnoses - secondary ICD10: E78.0 Pure hypercholesterolaemia || id:ukb-b-12651	Atrial fibrillation || id:ebi-a-GCST006414	Weighted median	19	0.0516559	0.574268	0.928326	or
Diagnoses - secondary ICD10: E78.0 Pure hypercholesterolaemia || id:ukb-b-12651	Atrial fibrillation || id:ebi-a-GCST006414	Weighted mode	19	0.22861	0.704929	0.749447	or
Diagnoses - secondary ICD10: E78.5 Hyperlipidaemia, unspecified || id:ukb-b-17462	Atrial fibrillation || id:ebi-a-GCST006414	Inverse variance weighted	2	9.09083	7.92504	0.251339	or
Diagnoses - secondary ICD10: F32.9 Depressive episode, unspecified || id:ukb-b-20045	Atrial fibrillation || id:ebi-a-GCST006414	Wald ratio	1	-10.5143	5.17866	0.0423257	or
Diagnoses - secondary ICD10: I10 Essential (primary) hypertension || id:ukb-b-12493	Atrial fibrillation || id:ebi-a-GCST006414	Inverse variance weighted	68	2.29335	0.32225	1.10573e-12	or
Diagnoses - secondary ICD10: I10 Essential (primary) hypertension || id:ukb-b-12493	Atrial fibrillation || id:ebi-a-GCST006414	MR Egger	68	1.36461	1.18181	0.252388	or
Diagnoses - secondary ICD10: I10 Essential (primary) hypertension || id:ukb-b-12493	Atrial fibrillation || id:ebi-a-GCST006414	Simple mode	68	1.09427	0.584356	0.0654858	or
Diagnoses - secondary ICD10: I10 Essential (primary) hypertension || id:ukb-b-12493	Atrial fibrillation || id:ebi-a-GCST006414	Weighted median	68	0.632571	0.316351	0.0455448	or
Diagnoses - secondary ICD10: I10 Essential (primary) hypertension || id:ukb-b-12493	Atrial fibrillation || id:ebi-a-GCST006414	Weighted mode	68	0.602242	0.479058	0.213069	or
Diagnoses - secondary ICD10: I20.0 Unstable angina || id:ukb-b-10756	Atrial fibrillation || id:ebi-a-GCST006414	Wald ratio	1	28.4682	9.34778	0.00232329	or
Diagnoses - secondary ICD10: I20.9 Angina pectoris, unspecified || id:ukb-b-15686	Atrial fibrillation || id:ebi-a-GCST006414	Inverse variance weighted	11	5.73742	0.992857	7.5283e-09	or
Diagnoses - secondary ICD10: I20.9 Angina pectoris, unspecified || id:ukb-b-15686	Atrial fibrillation || id:ebi-a-GCST006414	MR Egger	11	5.97544	2.66489	0.0516505	or
Diagnoses - secondary ICD10: I20.9 Angina pectoris, unspecified || id:ukb-b-15686	Atrial fibrillation || id:ebi-a-GCST006414	Simple mode	11	5.20256	10.5575	0.632805	or
Diagnoses - secondary ICD10: I20.9 Angina pectoris, unspecified || id:ukb-b-15686	Atrial fibrillation || id:ebi-a-GCST006414	Weighted median	11	1.66238	1.12625	0.139935	or
Diagnoses - secondary ICD10: I20.9 Angina pectoris, unspecified || id:ukb-b-15686	Atrial fibrillation || id:ebi-a-GCST006414	Weighted mode	11	-0.879635	8.15988	0.916287	or
Diagnoses - secondary ICD10: I25.1 Atherosclerotic heart disease || id:ukb-b-7436	Atrial fibrillation || id:ebi-a-GCST006414	Inverse variance weighted	7	7.90117	1.41174	2.18419e-08	or
Diagnoses - secondary ICD10: I25.1 Atherosclerotic heart disease || id:ukb-b-7436	Atrial fibrillation || id:ebi-a-GCST006414	MR Egger	7	11.0524	3.27484	0.0197828	or
Diagnoses - secondary ICD10: I25.1 Atherosclerotic heart disease || id:ukb-b-7436	Atrial fibrillation || id:ebi-a-GCST006414	Simple mode	7	8.92874	32.966	0.795585	or
Diagnoses - secondary ICD10: I25.1 Atherosclerotic heart disease || id:ukb-b-7436	Atrial fibrillation || id:ebi-a-GCST006414	Weighted median	7	3.18586	1.27204	0.0122616	or
Diagnoses - secondary ICD10: I25.1 Atherosclerotic heart disease || id:ukb-b-7436	Atrial fibrillation || id:ebi-a-GCST006414	Weighted mode	7	2.94636	28.0993	0.919908	or
Diagnoses - secondary ICD10: I25.2 Old myocardial infarction || id:ukb-b-16662	Atrial fibrillation || id:ebi-a-GCST006414	Inverse variance weighted	3	13.6678	2.81025	1.15305e-06	or
Diagnoses - secondary ICD10: I25.2 Old myocardial infarction || id:ukb-b-16662	Atrial fibrillation || id:ebi-a-GCST006414	MR Egger	3	25.5013	22.4735	0.459874	or
Diagnoses - secondary ICD10: I25.2 Old myocardial infarction || id:ukb-b-16662	Atrial fibrillation || id:ebi-a-GCST006414	Simple mode	3	14.543	191.344	0.946334	or
Diagnoses - secondary ICD10: I25.2 Old myocardial infarction || id:ukb-b-16662	Atrial fibrillation || id:ebi-a-GCST006414	Weighted median	3	13.5682	13.805	0.325682	or
Diagnoses - secondary ICD10: I25.2 Old myocardial infarction || id:ukb-b-16662	Atrial fibrillation || id:ebi-a-GCST006414	Weighted mode	3	14.6035	176.965	0.941747	or
Diagnoses - secondary ICD10: I25.8 Other forms of chronic ischaemic heart disease || id:ukb-b-16606	Atrial fibrillation || id:ebi-a-GCST006414	Inverse variance weighted	6	9.26585	1.59359	6.08396e-09	or
Diagnoses - secondary ICD10: I25.8 Other forms of chronic ischaemic heart disease || id:ukb-b-16606	Atrial fibrillation || id:ebi-a-GCST006414	MR Egger	6	16.5811	4.68709	0.0240651	or
Diagnoses - secondary ICD10: I25.8 Other forms of chronic ischaemic heart disease || id:ukb-b-16606	Atrial fibrillation || id:ebi-a-GCST006414	Simple mode	6	9.25129	42.2056	0.835165	or
Diagnoses - secondary ICD10: I25.8 Other forms of chronic ischaemic heart disease || id:ukb-b-16606	Atrial fibrillation || id:ebi-a-GCST006414	Weighted median	6	3.58589	2.10446	0.0883902	or
Diagnoses - secondary ICD10: I25.8 Other forms of chronic ischaemic heart disease || id:ukb-b-16606	Atrial fibrillation || id:ebi-a-GCST006414	Weighted mode	6	3.1035	32.9411	0.928599	or
Diagnoses - secondary ICD10: I25.9 Chronic ischaemic heart disease, unspecified || id:ukb-b-8184	Atrial fibrillation || id:ebi-a-GCST006414	Inverse variance weighted	3	13.1815	2.41834	5.01915e-08	or
Diagnoses - secondary ICD10: I25.9 Chronic ischaemic heart disease, unspecified || id:ukb-b-8184	Atrial fibrillation || id:ebi-a-GCST006414	MR Egger	3	23.7364	8.88115	0.22793	or
Diagnoses - secondary ICD10: I25.9 Chronic ischaemic heart disease, unspecified || id:ukb-b-8184	Atrial fibrillation || id:ebi-a-GCST006414	Simple mode	3	11.2505	108.931	0.927163	or
Diagnoses - secondary ICD10: I25.9 Chronic ischaemic heart disease, unspecified || id:ukb-b-8184	Atrial fibrillation || id:ebi-a-GCST006414	Weighted median	3	11.5061	5.0817	0.0235609	or
Diagnoses - secondary ICD10: I25.9 Chronic ischaemic heart disease, unspecified || id:ukb-b-8184	Atrial fibrillation || id:ebi-a-GCST006414	Weighted mode	3	11.0582	109.503	0.928774	or
Diagnoses - secondary ICD10: I48 Atrial fibrillation and flutter || id:ukb-b-6217	Atrial fibrillation || id:ebi-a-GCST006414	Inverse variance weighted	16	50.0616	1.82815	4.27683e-165	or
Diagnoses - secondary ICD10: I48 Atrial fibrillation and flutter || id:ukb-b-6217	Atrial fibrillation || id:ebi-a-GCST006414	MR Egger	16	51.4226	3.79098	1.91132e-09	or
Diagnoses - secondary ICD10: I48 Atrial fibrillation and flutter || id:ukb-b-6217	Atrial fibrillation || id:ebi-a-GCST006414	Simple mode	16	55.1241	159.148	0.733875	or
Diagnoses - secondary ICD10: I48 Atrial fibrillation and flutter || id:ukb-b-6217	Atrial fibrillation || id:ebi-a-GCST006414	Weighted median	16	49.2816	12.1715	5.14506e-05	or
Diagnoses - secondary ICD10: I48 Atrial fibrillation and flutter || id:ukb-b-6217	Atrial fibrillation || id:ebi-a-GCST006414	Weighted mode	16	50.3669	126.633	0.696427	or
Diagnoses - secondary ICD10: I50.1 Left ventricular failure || id:ukb-b-10555	Atrial fibrillation || id:ebi-a-GCST006414	Wald ratio	1	26.0591	8.86275	0.00327896	or
Diagnoses - secondary ICD10: I73.9 Peripheral vascular disease, unspecified || id:ukb-b-4929	Atrial fibrillation || id:ebi-a-GCST006414	Wald ratio	1	29.0534	8.4102	0.000551221	or
Diagnoses - secondary ICD10: J44.9 Chronic obstructive pulmonary disease, unspecified || id:ukb-b-16751	Atrial fibrillation || id:ebi-a-GCST006414	Wald ratio	1	4.02713	7.83851	0.607419	or
Diagnoses - secondary ICD10: J45.9 Asthma, unspecified || id:ukb-b-17219	Atrial fibrillation || id:ebi-a-GCST006414	Inverse variance weighted	22	1.26016	0.718917	0.0796272	or
Diagnoses - secondary ICD10: J45.9 Asthma, unspecified || id:ukb-b-17219	Atrial fibrillation || id:ebi-a-GCST006414	MR Egger	22	1.85572	2.50273	0.467022	or
Diagnoses - secondary ICD10: J45.9 Asthma, unspecified || id:ukb-b-17219	Atrial fibrillation || id:ebi-a-GCST006414	Simple mode	22	1.03077	1.43546	0.480622	or
Diagnoses - secondary ICD10: J45.9 Asthma, unspecified || id:ukb-b-17219	Atrial fibrillation || id:ebi-a-GCST006414	Weighted median	22	0.595921	0.62754	0.342308	or
Diagnoses - secondary ICD10: J45.9 Asthma, unspecified || id:ukb-b-17219	Atrial fibrillation || id:ebi-a-GCST006414	Weighted mode	22	0.511988	1.00686	0.616402	or
Diagnoses - secondary ICD10: K29.8 Duodenitis || id:ukb-b-20017	Atrial fibrillation || id:ebi-a-GCST006414	Wald ratio	1	5.33802	5.25952	0.310141	or
Diagnoses - secondary ICD10: K44.9 Diaphragmatic hernia without obstruction or gangrene || id:ukb-b-3672	Atrial fibrillation || id:ebi-a-GCST006414	Inverse variance weighted	4	1.94145	1.55357	0.211421	or
Diagnoses - secondary ICD10: K44.9 Diaphragmatic hernia without obstruction or gangrene || id:ukb-b-3672	Atrial fibrillation || id:ebi-a-GCST006414	MR Egger	4	6.79186	5.49837	0.342155	or
Diagnoses - secondary ICD10: K44.9 Diaphragmatic hernia without obstruction or gangrene || id:ukb-b-3672	Atrial fibrillation || id:ebi-a-GCST006414	Simple mode	4	3.54455	11.2161	0.772696	or
Diagnoses - secondary ICD10: K44.9 Diaphragmatic hernia without obstruction or gangrene || id:ukb-b-3672	Atrial fibrillation || id:ebi-a-GCST006414	Weighted median	4	2.00602	1.94661	0.302767	or
Diagnoses - secondary ICD10: K44.9 Diaphragmatic hernia without obstruction or gangrene || id:ukb-b-3672	Atrial fibrillation || id:ebi-a-GCST006414	Weighted mode	4	2.48622	10.2926	0.824695	or
Diagnoses - secondary ICD10: K51.9 Ulcerative colitis, unspecified || id:ukb-b-7421	Atrial fibrillation || id:ebi-a-GCST006414	Inverse variance weighted	2	7.17158	7.0211	0.307049	or
Diagnoses - secondary ICD10: K57.3 Diverticular disease of large intestine without perforation or abscess || id:ukb-b-13392	Atrial fibrillation || id:ebi-a-GCST006414	Inverse variance weighted	3	2.67514	3.14793	0.395431	or
Diagnoses - secondary ICD10: K57.3 Diverticular disease of large intestine without perforation or abscess || id:ukb-b-13392	Atrial fibrillation || id:ebi-a-GCST006414	MR Egger	3	32.1879	16.6129	0.303325	or
Diagnoses - secondary ICD10: K57.3 Diverticular disease of large intestine without perforation or abscess || id:ukb-b-13392	Atrial fibrillation || id:ebi-a-GCST006414	Simple mode	3	4.76146	37.5333	0.910655	or
Diagnoses - secondary ICD10: K57.3 Diverticular disease of large intestine without perforation or abscess || id:ukb-b-13392	Atrial fibrillation || id:ebi-a-GCST006414	Weighted median	3	2.06584	108.63	0.984827	or
Diagnoses - secondary ICD10: K57.3 Diverticular disease of large intestine without perforation or abscess || id:ukb-b-13392	Atrial fibrillation || id:ebi-a-GCST006414	Weighted mode	3	3.69059	34.4512	0.924468	or
Diagnoses - secondary ICD10: K80.2 Calculus of gallbladder without cholecystitis || id:ukb-b-4303	Atrial fibrillation || id:ebi-a-GCST006414	Wald ratio	1	5.56841	7.77257	0.473733	or
Diagnoses - secondary ICD10: M06.99 Rheumatoid arthritis, unspecified (Site unspecified) || id:ukb-b-11874	Atrial fibrillation || id:ebi-a-GCST006414	Inverse variance weighted	3	0.485373	3.57913	0.892128	or
Diagnoses - secondary ICD10: M06.99 Rheumatoid arthritis, unspecified (Site unspecified) || id:ukb-b-11874	Atrial fibrillation || id:ebi-a-GCST006414	MR Egger	3	-10.2677	16.4064	0.644003	or
Diagnoses - secondary ICD10: M06.99 Rheumatoid arthritis, unspecified (Site unspecified) || id:ukb-b-11874	Atrial fibrillation || id:ebi-a-GCST006414	Simple mode	3	-1.86952	49.2361	0.97316	or
Diagnoses - secondary ICD10: M06.99 Rheumatoid arthritis, unspecified (Site unspecified) || id:ukb-b-11874	Atrial fibrillation || id:ebi-a-GCST006414	Weighted median	3	-2.12469	305.027	0.994442	or
Diagnoses - secondary ICD10: M06.99 Rheumatoid arthritis, unspecified (Site unspecified) || id:ukb-b-11874	Atrial fibrillation || id:ebi-a-GCST006414	Weighted mode	3	-2.18392	39.6929	0.961124	or
Diagnoses - secondary ICD10: M10.99 Gout, unspecified (Site unspecified) || id:ukb-b-12765	Atrial fibrillation || id:ebi-a-GCST006414	Inverse variance weighted	3	-0.749269	5.9712	0.900143	or
Diagnoses - secondary ICD10: M10.99 Gout, unspecified (Site unspecified) || id:ukb-b-12765	Atrial fibrillation || id:ebi-a-GCST006414	MR Egger	3	-58.2992	35.9117	0.351474	or
Diagnoses - secondary ICD10: M10.99 Gout, unspecified (Site unspecified) || id:ukb-b-12765	Atrial fibrillation || id:ebi-a-GCST006414	Simple mode	3	-1.63516	148.497	0.992214	or
Diagnoses - secondary ICD10: M10.99 Gout, unspecified (Site unspecified) || id:ukb-b-12765	Atrial fibrillation || id:ebi-a-GCST006414	Weighted median	3	0.598501	1620.44	0.999705	or
Diagnoses - secondary ICD10: M10.99 Gout, unspecified (Site unspecified) || id:ukb-b-12765	Atrial fibrillation || id:ebi-a-GCST006414	Weighted mode	3	0.641975	42.123	0.989224	or
Diagnoses - secondary ICD10: N32.8 Other specified disorders of bladder || id:ukb-b-499	Atrial fibrillation || id:ebi-a-GCST006414	Wald ratio	1	-4.67347	7.75973	0.546993	or
Diagnoses - secondary ICD10: N40 Hyperplasia of prostate || id:ukb-b-8072	Atrial fibrillation || id:ebi-a-GCST006414	Inverse variance weighted	3	0.658521	3.36239	0.844728	or
Diagnoses - secondary ICD10: N40 Hyperplasia of prostate || id:ukb-b-8072	Atrial fibrillation || id:ebi-a-GCST006414	MR Egger	3	-35.8589	38.6539	0.523868	or
Diagnoses - secondary ICD10: N40 Hyperplasia of prostate || id:ukb-b-8072	Atrial fibrillation || id:ebi-a-GCST006414	Simple mode	3	3.68202	54.384	0.952181	or
Diagnoses - secondary ICD10: N40 Hyperplasia of prostate || id:ukb-b-8072	Atrial fibrillation || id:ebi-a-GCST006414	Weighted median	3	3.08357	2.68341	0.250505	or
Diagnoses - secondary ICD10: N40 Hyperplasia of prostate || id:ukb-b-8072	Atrial fibrillation || id:ebi-a-GCST006414	Weighted mode	3	3.448	56.6999	0.95704	or
Diagnoses - secondary ICD10: W01.0 Home || id:ukb-b-11065	Atrial fibrillation || id:ebi-a-GCST006414	Wald ratio	1	0.692401	11.9439	0.953772	or
Diagnoses - secondary ICD10: Y83.1 Surgical operation with implant of artificial internal device || id:ukb-b-13841	Atrial fibrillation || id:ebi-a-GCST006414	Wald ratio	1	-10.3825	6.19308	0.0936461	or
Diagnoses - secondary ICD10: Y83.2 Surgical operation with anastomosis, bypass or graft || id:ukb-b-3115	Atrial fibrillation || id:ebi-a-GCST006414	Inverse variance weighted	2	27.8224	6.97277	6.60323e-05	or
Diagnoses - secondary ICD10: Z03.4 Observation for suspected myocardial infarction || id:ukb-b-6295	Atrial fibrillation || id:ebi-a-GCST006414	Wald ratio	1	19.7888	7.73918	0.0105591	or
Diagnoses - secondary ICD10: Z51.1 Chemotherapy session for neoplasm || id:ukb-b-11484	Atrial fibrillation || id:ebi-a-GCST006414	Wald ratio	1	-1.87556	4.48999	0.676151	or
Diagnoses - secondary ICD10: Z72.0 Tobacco use || id:ukb-b-5115	Atrial fibrillation || id:ebi-a-GCST006414	Inverse variance weighted	3	1.33558	2.00914	0.506209	or
Diagnoses - secondary ICD10: Z72.0 Tobacco use || id:ukb-b-5115	Atrial fibrillation || id:ebi-a-GCST006414	MR Egger	3	11.7017	9.106	0.420992	or
Diagnoses - secondary ICD10: Z72.0 Tobacco use || id:ukb-b-5115	Atrial fibrillation || id:ebi-a-GCST006414	Simple mode	3	0.770127	8.95726	0.939316	or
Diagnoses - secondary ICD10: Z72.0 Tobacco use || id:ukb-b-5115	Atrial fibrillation || id:ebi-a-GCST006414	Weighted median	3	0.347791	21.4309	0.987052	or
Diagnoses - secondary ICD10: Z72.0 Tobacco use || id:ukb-b-5115	Atrial fibrillation || id:ebi-a-GCST006414	Weighted mode	3	0.515913	8.2248	0.955689	or
Diagnoses - secondary ICD10: Z82.4 Family history of ischaemic heart disease and other diseases of the circulatory system || id:ukb-b-2205	Atrial fibrillation || id:ebi-a-GCST006414	Inverse variance weighted	3	8.6899	1.49374	5.97127e-09	or
Diagnoses - secondary ICD10: Z82.4 Family history of ischaemic heart disease and other diseases of the circulatory system || id:ukb-b-2205	Atrial fibrillation || id:ebi-a-GCST006414	MR Egger	3	11.0871	3.96983	0.218893	or
Diagnoses - secondary ICD10: Z82.4 Family history of ischaemic heart disease and other diseases of the circulatory system || id:ukb-b-2205	Atrial fibrillation || id:ebi-a-GCST006414	Simple mode	3	8.78183	35.1211	0.825893	or
Diagnoses - secondary ICD10: Z82.4 Family history of ischaemic heart disease and other diseases of the circulatory system || id:ukb-b-2205	Atrial fibrillation || id:ebi-a-GCST006414	Weighted median	3	8.7193	15.4042	0.57137	or
Diagnoses - secondary ICD10: Z82.4 Family history of ischaemic heart disease and other diseases of the circulatory system || id:ukb-b-2205	Atrial fibrillation || id:ebi-a-GCST006414	Weighted mode	3	8.89455	34.2725	0.819502	or
Diagnoses - secondary ICD10: Z85.0 Personal history of malignant neoplasm of digestive organs || id:ukb-b-16471	Atrial fibrillation || id:ebi-a-GCST006414	Wald ratio	1	-0.466401	6.24977	0.940512	or
Diagnoses - secondary ICD10: Z85.3 Personal history of malignant neoplasm of breast || id:ukb-b-20142	Atrial fibrillation || id:ebi-a-GCST006414	Inverse variance weighted	9	-1.12579	2.69085	0.675671	or
Diagnoses - secondary ICD10: Z85.3 Personal history of malignant neoplasm of breast || id:ukb-b-20142	Atrial fibrillation || id:ebi-a-GCST006414	MR Egger	9	-9.81714	8.50077	0.286047	or
Diagnoses - secondary ICD10: Z85.3 Personal history of malignant neoplasm of breast || id:ukb-b-20142	Atrial fibrillation || id:ebi-a-GCST006414	Simple mode	9	1.75485	14.9325	0.909346	or
Diagnoses - secondary ICD10: Z85.3 Personal history of malignant neoplasm of breast || id:ukb-b-20142	Atrial fibrillation || id:ebi-a-GCST006414	Weighted median	9	0.553618	0.679917	0.415506	or
Diagnoses - secondary ICD10: Z85.3 Personal history of malignant neoplasm of breast || id:ukb-b-20142	Atrial fibrillation || id:ebi-a-GCST006414	Weighted mode	9	0.296788	10.6435	0.978437	or
Diagnoses - secondary ICD10: Z85.5 Personal history of malignant neoplasm of urinary tract || id:ukb-b-7299	Atrial fibrillation || id:ebi-a-GCST006414	Wald ratio	1	-14.2569	7.04835	0.0431013	or
Diagnoses - secondary ICD10: Z85.8 Personal history of malignant neoplasms of other organs and systems || id:ukb-b-11231	Atrial fibrillation || id:ebi-a-GCST006414	Inverse variance weighted	2	0.961572	3.67719	0.79371	or
Diagnoses - secondary ICD10: Z86.4 Personal history of psychoactive substance abuse || id:ukb-b-1585	Atrial fibrillation || id:ebi-a-GCST006414	Wald ratio	1	3.19534	3.67682	0.384821	or
Diagnoses - secondary ICD10: Z86.7 Personal history of diseases of the circulatory system || id:ukb-b-13782	Atrial fibrillation || id:ebi-a-GCST006414	Inverse variance weighted	2	1.93428	1.89568	0.307555	or
Diagnoses - secondary ICD10: Z88.0 Personal history of allergy to penicillin || id:ukb-b-5911	Atrial fibrillation || id:ebi-a-GCST006414	Inverse variance weighted	2	-2.682	2.79078	0.336541	or
Diagnoses - secondary ICD10: Z90.1 Acquired absence of breast(s) || id:ukb-b-16641	Atrial fibrillation || id:ebi-a-GCST006414	Wald ratio	1	-37.3406	9.10095	4.07931e-05	or
Diagnoses - secondary ICD10: Z90.4 Acquired absence of other parts of digestive tract || id:ukb-b-14829	Atrial fibrillation || id:ebi-a-GCST006414	Wald ratio	1	2.39654	5.64517	0.671181	or
Diagnoses - secondary ICD10: Z92.1 Personal history of long-term (current) use of anticoagulants || id:ukb-b-7352	Atrial fibrillation || id:ebi-a-GCST006414	Inverse variance weighted	3	93.7138	4.75624	2.01897e-86	or
Diagnoses - secondary ICD10: Z92.1 Personal history of long-term (current) use of anticoagulants || id:ukb-b-7352	Atrial fibrillation || id:ebi-a-GCST006414	MR Egger	3	86.2429	13.8026	0.10103	or
Diagnoses - secondary ICD10: Z92.1 Personal history of long-term (current) use of anticoagulants || id:ukb-b-7352	Atrial fibrillation || id:ebi-a-GCST006414	Simple mode	3	95.6602	674.418	0.900204	or
Diagnoses - secondary ICD10: Z92.1 Personal history of long-term (current) use of anticoagulants || id:ukb-b-7352	Atrial fibrillation || id:ebi-a-GCST006414	Weighted median	3	92.7138	462.957	0.841274	or
Diagnoses - secondary ICD10: Z92.1 Personal history of long-term (current) use of anticoagulants || id:ukb-b-7352	Atrial fibrillation || id:ebi-a-GCST006414	Weighted mode	3	93.3826	582.264	0.887318	or
Diagnoses - secondary ICD10: Z92.2 Personal history of long-term (current) use of other medicaments || id:ukb-b-10911	Atrial fibrillation || id:ebi-a-GCST006414	Wald ratio	1	14.271	4.26855	0.000827932	or
Diagnoses - secondary ICD10: Z95.1 Presence of aortocoronary bypass graft || id:ukb-b-11064	Atrial fibrillation || id:ebi-a-GCST006414	Inverse variance weighted	5	9.7017	2.04747	2.15436e-06	or
Diagnoses - secondary ICD10: Z95.1 Presence of aortocoronary bypass graft || id:ukb-b-11064	Atrial fibrillation || id:ebi-a-GCST006414	MR Egger	5	16.8928	8.31255	0.135057	or
Diagnoses - secondary ICD10: Z95.1 Presence of aortocoronary bypass graft || id:ukb-b-11064	Atrial fibrillation || id:ebi-a-GCST006414	Simple mode	5	11.5842	80.9596	0.893141	or
Diagnoses - secondary ICD10: Z95.1 Presence of aortocoronary bypass graft || id:ukb-b-11064	Atrial fibrillation || id:ebi-a-GCST006414	Weighted median	5	3.38292	9.13863	0.71125	or
Diagnoses - secondary ICD10: Z95.1 Presence of aortocoronary bypass graft || id:ukb-b-11064	Atrial fibrillation || id:ebi-a-GCST006414	Weighted mode	5	-2.66782	63.2672	0.968386	or
Diagnoses - secondary ICD10: Z95.5 Presence of coronary angioplasty implant and graft || id:ukb-b-15748	Atrial fibrillation || id:ebi-a-GCST006414	Inverse variance weighted	7	9.76169	2.1125	3.8206e-06	or
Diagnoses - secondary ICD10: Z95.5 Presence of coronary angioplasty implant and graft || id:ukb-b-15748	Atrial fibrillation || id:ebi-a-GCST006414	MR Egger	7	16.8606	10.156	0.157776	or
Diagnoses - secondary ICD10: Z95.5 Presence of coronary angioplasty implant and graft || id:ukb-b-15748	Atrial fibrillation || id:ebi-a-GCST006414	Simple mode	7	11.2653	48.7559	0.824949	or
Diagnoses - secondary ICD10: Z95.5 Presence of coronary angioplasty implant and graft || id:ukb-b-15748	Atrial fibrillation || id:ebi-a-GCST006414	Weighted median	7	0.175696	18.2212	0.992307	or
Diagnoses - secondary ICD10: Z95.5 Presence of coronary angioplasty implant and graft || id:ukb-b-15748	Atrial fibrillation || id:ebi-a-GCST006414	Weighted mode	7	0.129503	7.33588	0.986488	or
Diagnoses - secondary ICD10: Z96.1 Presence of intraocular lens || id:ukb-b-11639	Atrial fibrillation || id:ebi-a-GCST006414	Wald ratio	1	-13.4142	8.57782	0.117858	or
Diagnoses - secondary ICD10: Z96.6 Presence of orthopaedic joint implants || id:ukb-b-20477	Atrial fibrillation || id:ebi-a-GCST006414	Inverse variance weighted	2	2.31629	3.48813	0.506659	or
Diagnoses - secondary ICD10: Z98.0 Intestinal bypass and anastomosis status || id:ukb-b-2630	Atrial fibrillation || id:ebi-a-GCST006414	Wald ratio	1	7.16995	11.1718	0.521009	or
Diamine acetyltransferase 1 || id:prot-a-2628	Atrial fibrillation || id:ebi-a-GCST006414	Wald ratio	1	0.0249135	0.0477509	0.601852	or
Diamine acetyltransferase 2 || id:prot-a-2629	Atrial fibrillation || id:ebi-a-GCST006414	Inverse variance weighted	3	0.0275486	0.0268502	0.304887	or
Diamine acetyltransferase 2 || id:prot-a-2629	Atrial fibrillation || id:ebi-a-GCST006414	MR Egger	3	-0.0644587	0.101345	0.639361	or
Diamine acetyltransferase 2 || id:prot-a-2629	Atrial fibrillation || id:ebi-a-GCST006414	Simple mode	3	0.00620544	0.0403093	0.891783	or
Diamine acetyltransferase 2 || id:prot-a-2629	Atrial fibrillation || id:ebi-a-GCST006414	Weighted median	3	0.00646733	0.0320561	0.840112	or
Diamine acetyltransferase 2 || id:prot-a-2629	Atrial fibrillation || id:ebi-a-GCST006414	Weighted mode	3	0.00620544	0.0409241	0.89339	or
Diastolic blood pressure, automated reading || id:ukb-b-7992	Atrial fibrillation || id:ebi-a-GCST006414	Inverse variance weighted	261	0.255681	0.0486337	1.46201e-07	or
Diastolic blood pressure, automated reading || id:ukb-b-7992	Atrial fibrillation || id:ebi-a-GCST006414	Inverse variance weighted	177	0.130253	0.0364591	0.000353491	steiger
Diastolic blood pressure, automated reading || id:ukb-b-7992	Atrial fibrillation || id:ebi-a-GCST006414	MR Egger	261	-0.0326504	0.149458	0.827244	or
Diastolic blood pressure, automated reading || id:ukb-b-7992	Atrial fibrillation || id:ebi-a-GCST006414	Simple mode	261	0.27825	0.14425	0.0548266	or
Diastolic blood pressure, automated reading || id:ukb-b-7992	Atrial fibrillation || id:ebi-a-GCST006414	Weighted median	261	0.219723	0.0467427	2.59289e-06	or
Diastolic blood pressure, automated reading || id:ukb-b-7992	Atrial fibrillation || id:ebi-a-GCST006414	Weighted mode	261	0.212453	0.117401	0.0715082	or
Diastolic blood pressure, manual reading || id:ukb-b-18240	Atrial fibrillation || id:ebi-a-GCST006414	Inverse variance weighted	4	0.327794	0.256199	0.200737	or
Diastolic blood pressure, manual reading || id:ukb-b-18240	Atrial fibrillation || id:ebi-a-GCST006414	Inverse variance weighted	4	0.327794	0.256199	0.200737	steiger
Diastolic blood pressure, manual reading || id:ukb-b-18240	Atrial fibrillation || id:ebi-a-GCST006414	MR Egger	4	-0.449752	1.41897	0.781304	or
Diastolic blood pressure, manual reading || id:ukb-b-18240	Atrial fibrillation || id:ebi-a-GCST006414	Simple mode	4	0.325056	0.209698	0.218893	or
Diastolic blood pressure, manual reading || id:ukb-b-18240	Atrial fibrillation || id:ebi-a-GCST006414	Weighted median	4	0.314208	0.123934	0.0112357	or
Diastolic blood pressure, manual reading || id:ukb-b-18240	Atrial fibrillation || id:ebi-a-GCST006414	Weighted mode	4	0.305372	0.17244	0.17471	or
Dickkopf-like protein 1 || id:prot-a-824	Atrial fibrillation || id:ebi-a-GCST006414	Wald ratio	1	-0.0287324	0.0377465	0.446541	or
Dickkopf-related protein 1 || id:prot-a-821	Atrial fibrillation || id:ebi-a-GCST006414	Inverse variance weighted	3	0.0991869	0.0690035	0.150599	or
Dickkopf-related protein 1 || id:prot-a-821	Atrial fibrillation || id:ebi-a-GCST006414	MR Egger	3	-0.000681423	0.487688	0.99911	or
Dickkopf-related protein 1 || id:prot-a-821	Atrial fibrillation || id:ebi-a-GCST006414	Simple mode	3	0.0821343	0.0579499	0.292115	or
Dickkopf-related protein 1 || id:prot-a-821	Atrial fibrillation || id:ebi-a-GCST006414	Weighted median	3	0.073696	0.0272664	0.00687559	or
Dickkopf-related protein 1 || id:prot-a-821	Atrial fibrillation || id:ebi-a-GCST006414	Weighted mode	3	0.0720958	0.040595	0.217722	or
Dickkopf-related protein 3 || id:prot-a-822	Atrial fibrillation || id:ebi-a-GCST006414	Wald ratio	1	-0.0109988	0.0222949	0.621777	or
Dickkopf-related protein 4 || id:prot-a-823	Atrial fibrillation || id:ebi-a-GCST006414	Inverse variance weighted	4	0.111762	0.0523513	0.0327731	or
Dickkopf-related protein 4 || id:prot-a-823	Atrial fibrillation || id:ebi-a-GCST006414	MR Egger	4	0.135598	0.223483	0.60572	or
Dickkopf-related protein 4 || id:prot-a-823	Atrial fibrillation || id:ebi-a-GCST006414	Simple mode	4	0.143933	0.0519882	0.0696522	or
Dickkopf-related protein 4 || id:prot-a-823	Atrial fibrillation || id:ebi-a-GCST006414	Weighted median	4	0.105848	0.0283315	0.000186932	or
Dickkopf-related protein 4 || id:prot-a-823	Atrial fibrillation || id:ebi-a-GCST006414	Weighted mode	4	0.111253	0.0374951	0.0592043	or
Difference in height between adolescence and adulthood || id:ieu-a-1040	Atrial fibrillation || id:ebi-a-GCST006414	Wald ratio	1	0.111059	0.0961609	0.248119	or
Difference in height between childhood and adulthood || id:ieu-a-1037	Atrial fibrillation || id:ebi-a-GCST006414	Wald ratio	1	0.108836	0.0847911	0.199288	or
Difficulty not smoking for 1 day || id:ukb-b-1572	Atrial fibrillation || id:ebi-a-GCST006414	Inverse variance weighted	3	0.00585408	0.14297	0.967339	or
Difficulty not smoking for 1 day || id:ukb-b-1572	Atrial fibrillation || id:ebi-a-GCST006414	Inverse variance weighted	3	0.00585408	0.14297	0.967339	steiger
Difficulty not smoking for 1 day || id:ukb-b-1572	Atrial fibrillation || id:ebi-a-GCST006414	MR Egger	3	-0.465457	0.406186	0.456776	or
Difficulty not smoking for 1 day || id:ukb-b-1572	Atrial fibrillation || id:ebi-a-GCST006414	Simple mode	3	0.282652	0.174826	0.247318	or
Difficulty not smoking for 1 day || id:ukb-b-1572	Atrial fibrillation || id:ebi-a-GCST006414	Weighted median	3	0.00236811	0.074542	0.974656	or
Difficulty not smoking for 1 day || id:ukb-b-1572	Atrial fibrillation || id:ebi-a-GCST006414	Weighted mode	3	-0.137506	0.0825468	0.237674	or
Difficulty stopping worrying during worst period of anxiety || id:ukb-d-20541	Atrial fibrillation || id:ebi-a-GCST006414	Wald ratio	1	-0.926142	0.732918	0.206361	or
Dihomo-linolenate (20:3n3 or n6) || id:met-a-712	Atrial fibrillation || id:ebi-a-GCST006414	Inverse variance weighted	2	-0.430076	0.232844	0.0647387	or
Dihomo-linolenate (20:3n3 or n6) || id:met-a-712	Atrial fibrillation || id:ebi-a-GCST006414	Inverse variance weighted	2	-0.430076	0.232844	0.0647387	steiger
Dihydrofolate reductase || id:prot-a-812	Atrial fibrillation || id:ebi-a-GCST006414	Wald ratio	1	-0.000324202	0.0113471	0.977206	or
Dihydropteridine reductase || id:prot-a-2464	Atrial fibrillation || id:ebi-a-GCST006414	Inverse variance weighted	4	0.00673365	0.0121411	0.579156	or
Dihydropteridine reductase || id:prot-a-2464	Atrial fibrillation || id:ebi-a-GCST006414	MR Egger	4	-0.0118024	0.023989	0.671423	or
Dihydropteridine reductase || id:prot-a-2464	Atrial fibrillation || id:ebi-a-GCST006414	Simple mode	4	6.11028e-05	0.020619	0.997822	or
Dihydropteridine reductase || id:prot-a-2464	Atrial fibrillation || id:ebi-a-GCST006414	Weighted median	4	0.00538985	0.0126128	0.669138	or
Dihydropteridine reductase || id:prot-a-2464	Atrial fibrillation || id:ebi-a-GCST006414	Weighted mode	4	0.00504611	0.0130286	0.72437	or
Dimethylarginine (SDMA + ADMA) || id:met-a-739	Atrial fibrillation || id:ebi-a-GCST006414	Wald ratio	1	1.06122	0.741497	0.152375	or
Dipeptidase 2 || id:prot-a-857	Atrial fibrillation || id:ebi-a-GCST006414	Inverse variance weighted	3	-0.0158808	0.0320624	0.620382	or
Dipeptidase 2 || id:prot-a-857	Atrial fibrillation || id:ebi-a-GCST006414	MR Egger	3	-0.17822	0.30403	0.662461	or
Dipeptidase 2 || id:prot-a-857	Atrial fibrillation || id:ebi-a-GCST006414	Simple mode	3	-0.0176358	0.0510938	0.762892	or
Dipeptidase 2 || id:prot-a-857	Atrial fibrillation || id:ebi-a-GCST006414	Weighted median	3	-0.02596	0.0233188	0.265595	or
Dipeptidase 2 || id:prot-a-857	Atrial fibrillation || id:ebi-a-GCST006414	Weighted mode	3	-0.0474749	0.0293908	0.247614	or
Dipeptidyl peptidase 2 || id:prot-a-859	Atrial fibrillation || id:ebi-a-GCST006414	Inverse variance weighted	2	0.0100655	0.0231698	0.663981	or
Direct bilirubin || id:ukb-d-30660_irnt	Atrial fibrillation || id:ebi-a-GCST006414	Inverse variance weighted	80	-0.0547935	0.0315662	0.0825943	or
Direct bilirubin || id:ukb-d-30660_irnt	Atrial fibrillation || id:ebi-a-GCST006414	Inverse variance weighted	73	-0.0711485	0.0290001	0.0141516	steiger
Direct bilirubin || id:ukb-d-30660_irnt	Atrial fibrillation || id:ebi-a-GCST006414	MR Egger	80	-0.0669167	0.0414552	0.110523	or
Direct bilirubin || id:ukb-d-30660_irnt	Atrial fibrillation || id:ebi-a-GCST006414	Simple mode	80	-0.0483522	0.0667865	0.471216	or
Direct bilirubin || id:ukb-d-30660_irnt	Atrial fibrillation || id:ebi-a-GCST006414	Weighted median	80	-0.0810055	0.036565	0.026734	or
Direct bilirubin || id:ukb-d-30660_irnt	Atrial fibrillation || id:ebi-a-GCST006414	Weighted mode	80	-0.0915294	0.0347256	0.0101009	or
Discoidin domain-containing receptor 2 || id:prot-a-776	Atrial fibrillation || id:ebi-a-GCST006414	Wald ratio	1	-0.0157113	0.0457183	0.731107	or
Discoidin, CUB and LCCL domain-containing protein 2 || id:prot-a-766	Atrial fibrillation || id:ebi-a-GCST006414	Inverse variance weighted	3	-0.0111275	0.0374678	0.766476	or
Discoidin, CUB and LCCL domain-containing protein 2 || id:prot-a-766	Atrial fibrillation || id:ebi-a-GCST006414	Inverse variance weighted	2	-0.0195898	0.0525375	0.709243	steiger
Discoidin, CUB and LCCL domain-containing protein 2 || id:prot-a-766	Atrial fibrillation || id:ebi-a-GCST006414	MR Egger	3	0.145832	0.196885	0.594142	or
Discoidin, CUB and LCCL domain-containing protein 2 || id:prot-a-766	Atrial fibrillation || id:ebi-a-GCST006414	Simple mode	3	0.0494368	0.046601	0.39993	or
Discoidin, CUB and LCCL domain-containing protein 2 || id:prot-a-766	Atrial fibrillation || id:ebi-a-GCST006414	Weighted median	3	-0.00156916	0.0230076	0.945625	or
Discoidin, CUB and LCCL domain-containing protein 2 || id:prot-a-766	Atrial fibrillation || id:ebi-a-GCST006414	Weighted mode	3	-0.0546546	0.0244387	0.154811	or
Diseases of appendix || id:ukb-d-K11_APPENDIX	Atrial fibrillation || id:ebi-a-GCST006414	Inverse variance weighted	4	58.6647	30.6299	0.0554569	or
Diseases of appendix || id:ukb-d-K11_APPENDIX	Atrial fibrillation || id:ebi-a-GCST006414	MR Egger	4	10.7239	101.154	0.925245	or
Diseases of appendix || id:ukb-d-K11_APPENDIX	Atrial fibrillation || id:ebi-a-GCST006414	Simple mode	4	4.87457	79.4289	0.954924	or
Diseases of appendix || id:ukb-d-K11_APPENDIX	Atrial fibrillation || id:ebi-a-GCST006414	Weighted median	4	3.87127	9.92691	0.696553	or
Diseases of appendix || id:ukb-d-K11_APPENDIX	Atrial fibrillation || id:ebi-a-GCST006414	Weighted mode	4	4.05336	60.9372	0.951151	or
Diseases of liver || id:ukb-d-K11_LIVER	Atrial fibrillation || id:ebi-a-GCST006414	Inverse variance weighted	2	-3.43735	3.96557	0.386053	or
Diseases of the blood and blood-forming organs and certain disorders involving the immune mechanism || id:ukb-d-III_BLOOD_IMMUN	Atrial fibrillation || id:ebi-a-GCST006414	Wald ratio	1	41.4791	29.482	0.159449	or
Diseases of the circulatory system || id:ukb-d-IX_CIRCULATORY	Atrial fibrillation || id:ebi-a-GCST006414	Inverse variance weighted	11	8.42263	4.23882	0.04692	or
Diseases of the circulatory system || id:ukb-d-IX_CIRCULATORY	Atrial fibrillation || id:ebi-a-GCST006414	MR Egger	11	8.04264	10.1743	0.449571	or
Diseases of the circulatory system || id:ukb-d-IX_CIRCULATORY	Atrial fibrillation || id:ebi-a-GCST006414	Simple mode	11	2.42066	1.18569	0.0684675	or
Diseases of the circulatory system || id:ukb-d-IX_CIRCULATORY	Atrial fibrillation || id:ebi-a-GCST006414	Weighted median	11	2.04174	1.15531	0.0771851	or
Diseases of the circulatory system || id:ukb-d-IX_CIRCULATORY	Atrial fibrillation || id:ebi-a-GCST006414	Weighted mode	11	2.33024	1.11951	0.0640377	or
Diseases of the digestive system || id:ukb-d-XI_DIGESTIVE	Atrial fibrillation || id:ebi-a-GCST006414	Inverse variance weighted	3	0.287958	0.552391	0.602163	or
Diseases of the digestive system || id:ukb-d-XI_DIGESTIVE	Atrial fibrillation || id:ebi-a-GCST006414	MR Egger	3	0.513138	1.84532	0.827334	or
Diseases of the digestive system || id:ukb-d-XI_DIGESTIVE	Atrial fibrillation || id:ebi-a-GCST006414	Simple mode	3	0.508178	0.81861	0.598061	or
Diseases of the digestive system || id:ukb-d-XI_DIGESTIVE	Atrial fibrillation || id:ebi-a-GCST006414	Weighted median	3	0.332623	13.2426	0.979961	or
Diseases of the digestive system || id:ukb-d-XI_DIGESTIVE	Atrial fibrillation || id:ebi-a-GCST006414	Weighted mode	3	0.347398	0.651667	0.647275	or
Diseases of the eye and adnexa || id:ukb-d-VII_EYE_ADNEXA	Atrial fibrillation || id:ebi-a-GCST006414	Inverse variance weighted	7	1.53048	1.05345	0.146271	or
Diseases of the eye and adnexa || id:ukb-d-VII_EYE_ADNEXA	Atrial fibrillation || id:ebi-a-GCST006414	MR Egger	7	-5.13754	2.85777	0.132141	or
Diseases of the eye and adnexa || id:ukb-d-VII_EYE_ADNEXA	Atrial fibrillation || id:ebi-a-GCST006414	Simple mode	7	2.44893	2.21002	0.31025	or
Diseases of the eye and adnexa || id:ukb-d-VII_EYE_ADNEXA	Atrial fibrillation || id:ebi-a-GCST006414	Weighted median	7	0.444199	2.02449	0.826328	or
Diseases of the eye and adnexa || id:ukb-d-VII_EYE_ADNEXA	Atrial fibrillation || id:ebi-a-GCST006414	Weighted mode	7	0.417022	1.95562	0.838199	or
Diseases of the genitourinary system || id:ukb-d-XIV_GENITOURINARY	Atrial fibrillation || id:ebi-a-GCST006414	Inverse variance weighted	2	0.18976	1.08848	0.861602	or
Diseases of the musculoskeletal system and connective tissue || id:ukb-d-XIII_MUSCULOSKELET	Atrial fibrillation || id:ebi-a-GCST006414	Inverse variance weighted	5	1.04991	0.871517	0.228322	or
Diseases of the musculoskeletal system and connective tissue || id:ukb-d-XIII_MUSCULOSKELET	Atrial fibrillation || id:ebi-a-GCST006414	MR Egger	5	-2.66831	4.27994	0.577177	or
Diseases of the musculoskeletal system and connective tissue || id:ukb-d-XIII_MUSCULOSKELET	Atrial fibrillation || id:ebi-a-GCST006414	Simple mode	5	2.10907	1.77054	0.299426	or
Diseases of the musculoskeletal system and connective tissue || id:ukb-d-XIII_MUSCULOSKELET	Atrial fibrillation || id:ebi-a-GCST006414	Weighted median	5	1.07701	1.79041	0.547476	or
Diseases of the musculoskeletal system and connective tissue || id:ukb-d-XIII_MUSCULOSKELET	Atrial fibrillation || id:ebi-a-GCST006414	Weighted mode	5	1.41499	1.58043	0.421223	or
Diseases of the respiratory system || id:ukb-d-X_RESPIRATORY	Atrial fibrillation || id:ebi-a-GCST006414	Wald ratio	1	-1.13636	2.09911	0.588264	or
Diseases of the skin and subcutaneous tissue || id:ukb-d-XII_SKIN_SUBCUTAN	Atrial fibrillation || id:ebi-a-GCST006414	Inverse variance weighted	2	1.6513	0.688332	0.0164405	or
Diseases of veins, lymphatic vessels and lymph nodes, not elsewhere classified || id:ukb-d-I9_DISVEINLYMPH	Atrial fibrillation || id:ebi-a-GCST006414	Inverse variance weighted	20	1.66258	0.522125	0.00145132	or
Diseases of veins, lymphatic vessels and lymph nodes, not elsewhere classified || id:ukb-d-I9_DISVEINLYMPH	Atrial fibrillation || id:ebi-a-GCST006414	MR Egger	20	2.22702	1.31285	0.10705	or
Diseases of veins, lymphatic vessels and lymph nodes, not elsewhere classified || id:ukb-d-I9_DISVEINLYMPH	Atrial fibrillation || id:ebi-a-GCST006414	Simple mode	20	3.10721	3.45667	0.379956	or
Diseases of veins, lymphatic vessels and lymph nodes, not elsewhere classified || id:ukb-d-I9_DISVEINLYMPH	Atrial fibrillation || id:ebi-a-GCST006414	Weighted median	20	0.746204	0.559488	0.182293	or
Diseases of veins, lymphatic vessels and lymph nodes, not elsewhere classified || id:ukb-d-I9_DISVEINLYMPH	Atrial fibrillation || id:ebi-a-GCST006414	Weighted mode	20	-0.87839	2.43611	0.722398	or
Disintegrin and metalloproteinase domain-containing protein 11 || id:prot-a-25	Atrial fibrillation || id:ebi-a-GCST006414	Inverse variance weighted	2	-0.00441644	0.0291683	0.87965	or
Disintegrin and metalloproteinase domain-containing protein 19 || id:prot-a-27	Atrial fibrillation || id:ebi-a-GCST006414	Inverse variance weighted	2	-0.0211022	0.0366774	0.565058	or
Disintegrin and metalloproteinase domain-containing protein 23 || id:prot-a-28	Atrial fibrillation || id:ebi-a-GCST006414	Inverse variance weighted	5	0.00390726	0.0236307	0.868671	or
Disintegrin and metalloproteinase domain-containing protein 23 || id:prot-a-28	Atrial fibrillation || id:ebi-a-GCST006414	Inverse variance weighted	2	0.0128084	0.0157208	0.415218	steiger
Disintegrin and metalloproteinase domain-containing protein 23 || id:prot-a-28	Atrial fibrillation || id:ebi-a-GCST006414	MR Egger	5	0.246564	0.131843	0.158233	or
Disintegrin and metalloproteinase domain-containing protein 23 || id:prot-a-28	Atrial fibrillation || id:ebi-a-GCST006414	Simple mode	5	-0.0108551	0.0289111	0.726378	or
Disintegrin and metalloproteinase domain-containing protein 23 || id:prot-a-28	Atrial fibrillation || id:ebi-a-GCST006414	Weighted median	5	0.0106814	0.015522	0.491362	or
Disintegrin and metalloproteinase domain-containing protein 23 || id:prot-a-28	Atrial fibrillation || id:ebi-a-GCST006414	Weighted mode	5	0.0149916	0.01515	0.378412	or
Disks large homolog 3 || id:prot-a-826	Atrial fibrillation || id:ebi-a-GCST006414	Wald ratio	1	-0.0484429	0.0477509	0.310348	or
Disorders of gallbladder, biliary tract and pancreas || id:ukb-d-K11_GALLBILPANC	Atrial fibrillation || id:ebi-a-GCST006414	Inverse variance weighted	18	0.127918	0.400887	0.74966	or
Disorders of gallbladder, biliary tract and pancreas || id:ukb-d-K11_GALLBILPANC	Atrial fibrillation || id:ebi-a-GCST006414	MR Egger	18	0.149355	0.65259	0.821873	or
Disorders of gallbladder, biliary tract and pancreas || id:ukb-d-K11_GALLBILPANC	Atrial fibrillation || id:ebi-a-GCST006414	Simple mode	18	0.188836	1.26804	0.88337	or
Disorders of gallbladder, biliary tract and pancreas || id:ukb-d-K11_GALLBILPANC	Atrial fibrillation || id:ebi-a-GCST006414	Weighted median	18	0.255917	38.2636	0.994664	or
Disorders of gallbladder, biliary tract and pancreas || id:ukb-d-K11_GALLBILPANC	Atrial fibrillation || id:ebi-a-GCST006414	Weighted mode	18	0.228075	0.557974	0.687822	or
Disorders of lacrimal system || id:ukb-d-H7_LACRIMALSYSTEM	Atrial fibrillation || id:ebi-a-GCST006414	Wald ratio	1	1.65243	7.93166	0.834969	or
Disorders of lens || id:ukb-d-H7_LENS	Atrial fibrillation || id:ebi-a-GCST006414	Inverse variance weighted	17	0.540784	0.693646	0.435612	or
Disorders of lens || id:ukb-d-H7_LENS	Atrial fibrillation || id:ebi-a-GCST006414	MR Egger	17	0.218108	2.02231	0.915543	or
Disorders of lens || id:ukb-d-H7_LENS	Atrial fibrillation || id:ebi-a-GCST006414	Simple mode	17	2.19985	2.67511	0.422971	or
Disorders of lens || id:ukb-d-H7_LENS	Atrial fibrillation || id:ebi-a-GCST006414	Weighted median	17	0.488405	1.26436	0.699284	or
Disorders of lens || id:ukb-d-H7_LENS	Atrial fibrillation || id:ebi-a-GCST006414	Weighted mode	17	0.508305	1.87245	0.789505	or
DnaJ homolog subfamily A member 4 || id:prot-a-835	Atrial fibrillation || id:ebi-a-GCST006414	Wald ratio	1	0.0698825	0.0494743	0.157803	or
DnaJ homolog subfamily B member 11 || id:prot-a-836	Atrial fibrillation || id:ebi-a-GCST006414	Inverse variance weighted	3	-0.00616225	0.0781167	0.937124	or
DnaJ homolog subfamily B member 11 || id:prot-a-836	Atrial fibrillation || id:ebi-a-GCST006414	MR Egger	3	-0.231773	0.0540766	0.145923	or
DnaJ homolog subfamily B member 11 || id:prot-a-836	Atrial fibrillation || id:ebi-a-GCST006414	Simple mode	3	-0.0438965	0.0679741	0.584621	or
DnaJ homolog subfamily B member 11 || id:prot-a-836	Atrial fibrillation || id:ebi-a-GCST006414	Weighted median	3	-0.0282342	0.0394523	0.474205	or
DnaJ homolog subfamily B member 11 || id:prot-a-836	Atrial fibrillation || id:ebi-a-GCST006414	Weighted mode	3	-0.0585647	0.0483411	0.349423	or
DnaJ homolog subfamily B member 14 || id:prot-a-840	Atrial fibrillation || id:ebi-a-GCST006414	Wald ratio	1	0.00213317	0.0132561	0.872157	or
DnaJ homolog subfamily B member 2 || id:prot-a-841	Atrial fibrillation || id:ebi-a-GCST006414	Wald ratio	1	0.000997208	0.0175509	0.95469	or
DnaJ homolog subfamily B member 9 || id:prot-a-842	Atrial fibrillation || id:ebi-a-GCST006414	Inverse variance weighted	4	0.0272475	0.0287225	0.3428	or
DnaJ homolog subfamily B member 9 || id:prot-a-842	Atrial fibrillation || id:ebi-a-GCST006414	MR Egger	4	0.110432	0.102197	0.392861	or
DnaJ homolog subfamily B member 9 || id:prot-a-842	Atrial fibrillation || id:ebi-a-GCST006414	Simple mode	4	0.0320648	0.0308015	0.374388	or
DnaJ homolog subfamily B member 9 || id:prot-a-842	Atrial fibrillation || id:ebi-a-GCST006414	Weighted median	4	0.0210436	0.0182117	0.247888	or
DnaJ homolog subfamily B member 9 || id:prot-a-842	Atrial fibrillation || id:ebi-a-GCST006414	Weighted mode	4	0.0218276	0.0205681	0.366448	or
DnaJ homolog subfamily C member 10 || id:prot-a-843	Atrial fibrillation || id:ebi-a-GCST006414	Wald ratio	1	0.147275	0.0706922	0.0372209	or
DnaJ homolog subfamily C member 15 || id:prot-a-844	Atrial fibrillation || id:ebi-a-GCST006414	Inverse variance weighted	2	0.0153371	0.045925	0.73841	or
DnaJ homolog subfamily C member 17 || id:prot-a-845	Atrial fibrillation || id:ebi-a-GCST006414	Wald ratio	1	0.00133761	0.023542	0.95469	or
DnaJ homolog subfamily C member 30 || id:prot-a-849	Atrial fibrillation || id:ebi-a-GCST006414	Wald ratio	1	0.0452457	0.023667	0.0559064	or
Docking protein 2 || id:prot-a-855	Atrial fibrillation || id:ebi-a-GCST006414	Wald ratio	1	0.0015006	0.0264106	0.95469	or
Docosahexaenoate (DHA; 22:6n3) || id:met-a-409	Atrial fibrillation || id:ebi-a-GCST006414	Inverse variance weighted	2	0.194595	NA	NA	or
Docosahexaenoate (DHA; 22:6n3) || id:met-a-409	Atrial fibrillation || id:ebi-a-GCST006414	Inverse variance weighted	2	0.194595	NA	NA	steiger
Docosapentaenoate (n3 DPA; 22:5n3) || id:met-a-483	Atrial fibrillation || id:ebi-a-GCST006414	Wald ratio	1	0.549242	0.268939	0.0411264	or
Doctor diagnosed asthma || id:ukb-b-11297	Atrial fibrillation || id:ebi-a-GCST006414	Inverse variance weighted	26	0.322301	0.202328	0.111169	or
Doctor diagnosed asthma || id:ukb-b-11297	Atrial fibrillation || id:ebi-a-GCST006414	MR Egger	26	0.900343	0.681852	0.199144	or
Doctor diagnosed asthma || id:ukb-b-11297	Atrial fibrillation || id:ebi-a-GCST006414	Simple mode	26	0.413242	0.347861	0.246017	or
Doctor diagnosed asthma || id:ukb-b-11297	Atrial fibrillation || id:ebi-a-GCST006414	Weighted median	26	0.191644	0.245154	0.434375	or
Doctor diagnosed asthma || id:ukb-b-11297	Atrial fibrillation || id:ebi-a-GCST006414	Weighted mode	26	0.251553	0.260774	0.343965	or
Doctor diagnosed hayfever or allergic rhinitis || id:ukb-b-7178	Atrial fibrillation || id:ebi-a-GCST006414	Inverse variance weighted	32	-0.156078	0.123621	0.206749	or
Doctor diagnosed hayfever or allergic rhinitis || id:ukb-b-7178	Atrial fibrillation || id:ebi-a-GCST006414	MR Egger	32	-0.0481067	0.429491	0.911563	or
Doctor diagnosed hayfever or allergic rhinitis || id:ukb-b-7178	Atrial fibrillation || id:ebi-a-GCST006414	Simple mode	32	-0.127795	0.255834	0.620937	or
Doctor diagnosed hayfever or allergic rhinitis || id:ukb-b-7178	Atrial fibrillation || id:ebi-a-GCST006414	Weighted median	32	-0.15376	0.153768	0.317335	or
Doctor diagnosed hayfever or allergic rhinitis || id:ukb-b-7178	Atrial fibrillation || id:ebi-a-GCST006414	Weighted mode	32	-0.0976179	0.222334	0.663664	or
Doctor restricts physical activity due to heart condition || id:ukb-b-18176	Atrial fibrillation || id:ebi-a-GCST006414	Wald ratio	1	-0.533613	0.759083	0.482074	or
Dodecanedioate || id:met-a-473	Atrial fibrillation || id:ebi-a-GCST006414	Wald ratio	1	0.0305556	0.286111	0.914951	or
Dolichyl-diphosphooligosaccharide--protein glycosyltransferase subunit 1 || id:prot-a-2589	Atrial fibrillation || id:ebi-a-GCST006414	Inverse variance weighted	2	0.00238973	0.00914545	0.793859	or
Dorsal root ganglia homeobox protein || id:prot-a-865	Atrial fibrillation || id:ebi-a-GCST006414	Inverse variance weighted	2	-0.127426	0.0253029	4.75303e-07	or
Dorsalgia || id:ukb-d-M13_DORSALGIA	Atrial fibrillation || id:ebi-a-GCST006414	Wald ratio	1	3.78938	3.72188	0.308614	or
Double-stranded RNA-binding protein Staufen homolog 1 || id:prot-a-2871	Atrial fibrillation || id:ebi-a-GCST006414	Wald ratio	1	0.00953079	0.0215054	0.657634	or
Double-stranded RNA-binding protein Staufen homolog 2 || id:prot-a-2872	Atrial fibrillation || id:ebi-a-GCST006414	Wald ratio	1	0.00267435	0.0181033	0.882558	or
Down syndrome cell adhesion molecule || id:prot-a-868	Atrial fibrillation || id:ebi-a-GCST006414	Wald ratio	1	-0.0293393	0.0419132	0.483927	or
Drebrin-like protein || id:prot-a-764	Atrial fibrillation || id:ebi-a-GCST006414	Inverse variance weighted	3	0.0302948	0.0203999	0.137532	or
Drebrin-like protein || id:prot-a-764	Atrial fibrillation || id:ebi-a-GCST006414	MR Egger	3	0.111967	0.425824	0.836311	or
Drebrin-like protein || id:prot-a-764	Atrial fibrillation || id:ebi-a-GCST006414	Simple mode	3	-0.00105513	0.033514	0.977743	or
Drebrin-like protein || id:prot-a-764	Atrial fibrillation || id:ebi-a-GCST006414	Weighted median	3	0.030547	0.021909	0.163236	or
Drebrin-like protein || id:prot-a-764	Atrial fibrillation || id:ebi-a-GCST006414	Weighted mode	3	0.0375903	0.023462	0.250284	or
Dried fruit intake || id:ukb-b-16576	Atrial fibrillation || id:ebi-a-GCST006414	Inverse variance weighted	43	-0.0839148	0.166811	0.614927	or
Dried fruit intake || id:ukb-b-16576	Atrial fibrillation || id:ebi-a-GCST006414	Inverse variance weighted	16	-0.102849	0.144077	0.475323	steiger
Dried fruit intake || id:ukb-b-16576	Atrial fibrillation || id:ebi-a-GCST006414	MR Egger	43	-0.041815	0.769353	0.95692	or
Dried fruit intake || id:ukb-b-16576	Atrial fibrillation || id:ebi-a-GCST006414	Simple mode	43	-0.097435	0.321397	0.763264	or
Dried fruit intake || id:ukb-b-16576	Atrial fibrillation || id:ebi-a-GCST006414	Weighted median	43	-0.0842407	0.148893	0.571543	or
Dried fruit intake || id:ukb-b-16576	Atrial fibrillation || id:ebi-a-GCST006414	Weighted mode	43	-0.152511	0.284154	0.594293	or
Drinking water intake || id:ukb-b-3975	Atrial fibrillation || id:ebi-a-GCST006414	Inverse variance weighted	2	-0.0141572	0.096455	0.88331	or
Drinking water intake || id:ukb-b-3975	Atrial fibrillation || id:ebi-a-GCST006414	Inverse variance weighted	2	-0.0141572	0.096455	0.88331	steiger
Drive faster than motorway speed limit || id:ukb-b-4549	Atrial fibrillation || id:ebi-a-GCST006414	Inverse variance weighted	24	-0.177506	0.235921	0.451812	or
Drive faster than motorway speed limit || id:ukb-b-4549	Atrial fibrillation || id:ebi-a-GCST006414	Inverse variance weighted	12	0.186337	0.19243	0.332876	steiger
Drive faster than motorway speed limit || id:ukb-b-4549	Atrial fibrillation || id:ebi-a-GCST006414	MR Egger	24	0.353068	1.10135	0.751556	or
Drive faster than motorway speed limit || id:ukb-b-4549	Atrial fibrillation || id:ebi-a-GCST006414	Simple mode	24	-0.57992	0.412276	0.172906	or
Drive faster than motorway speed limit || id:ukb-b-4549	Atrial fibrillation || id:ebi-a-GCST006414	Weighted median	24	-0.154267	0.203487	0.448382	or
Drive faster than motorway speed limit || id:ukb-b-4549	Atrial fibrillation || id:ebi-a-GCST006414	Weighted mode	24	-0.595625	0.48832	0.234922	or
Dual specificity mitogen-activated protein kinase kinase 1 || id:prot-a-1840	Atrial fibrillation || id:ebi-a-GCST006414	Wald ratio	1	0.000903996	0.0159103	0.95469	or
Dual specificity mitogen-activated protein kinase kinase 3 || id:prot-a-1841	Atrial fibrillation || id:ebi-a-GCST006414	Inverse variance weighted	2	0.0177922	0.0239356	0.457279	or
Dual specificity mitogen-activated protein kinase kinase 4 || id:prot-a-1842	Atrial fibrillation || id:ebi-a-GCST006414	Inverse variance weighted	3	0.00828202	0.0211805	0.695782	or
Dual specificity mitogen-activated protein kinase kinase 4 || id:prot-a-1842	Atrial fibrillation || id:ebi-a-GCST006414	MR Egger	3	0.0151352	0.0596759	0.841872	or
Dual specificity mitogen-activated protein kinase kinase 4 || id:prot-a-1842	Atrial fibrillation || id:ebi-a-GCST006414	Simple mode	3	0.00945142	0.0142731	0.575948	or
Dual specificity mitogen-activated protein kinase kinase 4 || id:prot-a-1842	Atrial fibrillation || id:ebi-a-GCST006414	Weighted median	3	0.0135391	0.00942454	0.150836	or
Dual specificity mitogen-activated protein kinase kinase 4 || id:prot-a-1842	Atrial fibrillation || id:ebi-a-GCST006414	Weighted mode	3	0.0141477	0.00934497	0.269234	or
Dual specificity protein kinase CLK2 || id:prot-a-586	Atrial fibrillation || id:ebi-a-GCST006414	Inverse variance weighted	3	-0.00470346	0.0251178	0.85146	or
Dual specificity protein kinase CLK2 || id:prot-a-586	Atrial fibrillation || id:ebi-a-GCST006414	MR Egger	3	0.0330713	0.091477	0.779153	or
Dual specificity protein kinase CLK2 || id:prot-a-586	Atrial fibrillation || id:ebi-a-GCST006414	Simple mode	3	-0.0271485	0.0412761	0.578293	or
Dual specificity protein kinase CLK2 || id:prot-a-586	Atrial fibrillation || id:ebi-a-GCST006414	Weighted median	3	0.00054002	0.0152608	0.971772	or
Dual specificity protein kinase CLK2 || id:prot-a-586	Atrial fibrillation || id:ebi-a-GCST006414	Weighted mode	3	0.0072612	0.0154589	0.684797	or
Dual specificity protein phosphatase 13 isoform A || id:prot-a-873	Atrial fibrillation || id:ebi-a-GCST006414	Inverse variance weighted	3	0.0677008	0.0433534	0.118382	or
Dual specificity protein phosphatase 13 isoform A || id:prot-a-873	Atrial fibrillation || id:ebi-a-GCST006414	MR Egger	3	-0.0251504	0.664319	0.97591	or
Dual specificity protein phosphatase 13 isoform A || id:prot-a-873	Atrial fibrillation || id:ebi-a-GCST006414	Simple mode	3	-0.00128968	0.0333571	0.972671	or
Dual specificity protein phosphatase 13 isoform A || id:prot-a-873	Atrial fibrillation || id:ebi-a-GCST006414	Weighted median	3	0.0563216	0.0242506	0.0202069	or
Dual specificity protein phosphatase 13 isoform A || id:prot-a-873	Atrial fibrillation || id:ebi-a-GCST006414	Weighted mode	3	0.00695453	0.0501819	0.902472	or
Dual specificity protein phosphatase 16 || id:prot-a-875	Atrial fibrillation || id:ebi-a-GCST006414	Wald ratio	1	0.0150427	0.0523125	0.773688	or
Dual specificity protein phosphatase 4 || id:prot-a-876	Atrial fibrillation || id:ebi-a-GCST006414	Wald ratio	1	0.0500575	0.0379747	0.187443	or
Dual specificity tyrosine-phosphorylation-regulated kinase 3 || id:prot-a-882	Atrial fibrillation || id:ebi-a-GCST006414	Wald ratio	1	-0.0582524	0.0471567	0.216721	or
Duration of heavy DIY || id:ukb-b-2634	Atrial fibrillation || id:ebi-a-GCST006414	Inverse variance weighted	2	0.0225367	0.229166	0.92166	or
Duration of heavy DIY || id:ukb-b-2634	Atrial fibrillation || id:ebi-a-GCST006414	Inverse variance weighted	2	0.0225367	0.229166	0.92166	steiger
Duration of light DIY || id:ukb-b-2993	Atrial fibrillation || id:ebi-a-GCST006414	Inverse variance weighted	2	-0.232795	0.186758	0.212579	or
Duration of light DIY || id:ukb-b-2993	Atrial fibrillation || id:ebi-a-GCST006414	Inverse variance weighted	2	-0.232795	0.186758	0.212579	steiger
Duration of moderate activity || id:ukb-b-2346	Atrial fibrillation || id:ebi-a-GCST006414	Inverse variance weighted	6	-0.705757	0.446783	0.114189	or
Duration of moderate activity || id:ukb-b-2346	Atrial fibrillation || id:ebi-a-GCST006414	Inverse variance weighted	4	-0.0142439	0.287016	0.960419	steiger
Duration of moderate activity || id:ukb-b-2346	Atrial fibrillation || id:ebi-a-GCST006414	MR Egger	6	-4.53278	1.01591	0.0111448	or
Duration of moderate activity || id:ukb-b-2346	Atrial fibrillation || id:ebi-a-GCST006414	Simple mode	6	0.0048423	0.412814	0.991095	or
Duration of moderate activity || id:ukb-b-2346	Atrial fibrillation || id:ebi-a-GCST006414	Weighted median	6	-0.189867	0.334161	0.569905	or
Duration of moderate activity || id:ukb-b-2346	Atrial fibrillation || id:ebi-a-GCST006414	Weighted mode	6	-0.014689	0.386099	0.971124	or
Duration of vigorous activity || id:ukb-b-13932	Atrial fibrillation || id:ebi-a-GCST006414	Inverse variance weighted	5	0.497548	0.191798	0.00948326	or
Duration of vigorous activity || id:ukb-b-13932	Atrial fibrillation || id:ebi-a-GCST006414	Inverse variance weighted	5	0.497548	0.191798	0.00948326	steiger
Duration of vigorous activity || id:ukb-b-13932	Atrial fibrillation || id:ebi-a-GCST006414	MR Egger	5	0.262439	0.618466	0.69991	or
Duration of vigorous activity || id:ukb-b-13932	Atrial fibrillation || id:ebi-a-GCST006414	Simple mode	5	0.465254	0.326496	0.227284	or
Duration of vigorous activity || id:ukb-b-13932	Atrial fibrillation || id:ebi-a-GCST006414	Weighted median	5	0.492953	0.244333	0.0436382	or
Duration of vigorous activity || id:ukb-b-13932	Atrial fibrillation || id:ebi-a-GCST006414	Weighted mode	5	0.50536	0.301878	0.169433	or
Duration of walks || id:ukb-b-16998	Atrial fibrillation || id:ebi-a-GCST006414	Inverse variance weighted	16	-0.267335	0.292107	0.360089	or
Duration of walks || id:ukb-b-16998	Atrial fibrillation || id:ebi-a-GCST006414	Inverse variance weighted	11	-0.107741	0.158055	0.495448	steiger
Duration of walks || id:ukb-b-16998	Atrial fibrillation || id:ebi-a-GCST006414	MR Egger	16	0.784953	1.15087	0.506335	or
Duration of walks || id:ukb-b-16998	Atrial fibrillation || id:ebi-a-GCST006414	Simple mode	16	-0.157538	0.321104	0.6308	or
Duration of walks || id:ukb-b-16998	Atrial fibrillation || id:ebi-a-GCST006414	Weighted median	16	-0.139982	0.201135	0.486454	or
Duration of walks || id:ukb-b-16998	Atrial fibrillation || id:ebi-a-GCST006414	Weighted mode	16	-0.157538	0.297582	0.604281	or
Duration screen displayed || id:ukb-b-15418	Atrial fibrillation || id:ebi-a-GCST006414	Inverse variance weighted	11	0.0573392	0.116871	0.623696	or
Duration screen displayed || id:ukb-b-15418	Atrial fibrillation || id:ebi-a-GCST006414	Inverse variance weighted	11	0.0573392	0.116871	0.623696	steiger
Duration screen displayed || id:ukb-b-15418	Atrial fibrillation || id:ebi-a-GCST006414	MR Egger	11	0.489172	0.573732	0.415986	or
Duration screen displayed || id:ukb-b-15418	Atrial fibrillation || id:ebi-a-GCST006414	Simple mode	11	-0.162621	0.210018	0.456658	or
Duration screen displayed || id:ukb-b-15418	Atrial fibrillation || id:ebi-a-GCST006414	Weighted median	11	-0.0238713	0.127265	0.851212	or
Duration screen displayed || id:ukb-b-15418	Atrial fibrillation || id:ebi-a-GCST006414	Weighted mode	11	-0.141279	0.196159	0.487878	or
Duration to complete alphanumeric path (trail #2) || id:ukb-b-20140	Atrial fibrillation || id:ebi-a-GCST006414	Inverse variance weighted	8	0.0573684	0.107607	0.593946	or
Duration to complete alphanumeric path (trail #2) || id:ukb-b-20140	Atrial fibrillation || id:ebi-a-GCST006414	Inverse variance weighted	8	0.0573684	0.107607	0.593946	steiger
Duration to complete alphanumeric path (trail #2) || id:ukb-b-20140	Atrial fibrillation || id:ebi-a-GCST006414	MR Egger	8	0.188523	0.586559	0.758805	or
Duration to complete alphanumeric path (trail #2) || id:ukb-b-20140	Atrial fibrillation || id:ebi-a-GCST006414	Simple mode	8	0.139654	0.193314	0.49346	or
Duration to complete alphanumeric path (trail #2) || id:ukb-b-20140	Atrial fibrillation || id:ebi-a-GCST006414	Weighted median	8	0.0473662	0.120976	0.695403	or
Duration to complete alphanumeric path (trail #2) || id:ukb-b-20140	Atrial fibrillation || id:ebi-a-GCST006414	Weighted mode	8	0.0965741	0.177043	0.602362	or
Duration to entering value || id:ukb-b-19585	Atrial fibrillation || id:ebi-a-GCST006414	Inverse variance weighted	6	0.0741461	0.13367	0.579104	or
Duration to entering value || id:ukb-b-19585	Atrial fibrillation || id:ebi-a-GCST006414	Inverse variance weighted	6	0.0741461	0.13367	0.579104	steiger
Duration to entering value || id:ukb-b-19585	Atrial fibrillation || id:ebi-a-GCST006414	MR Egger	6	0.0547715	0.691124	0.94064	or
Duration to entering value || id:ukb-b-19585	Atrial fibrillation || id:ebi-a-GCST006414	Simple mode	6	0.0373044	0.24092	0.883003	or
Duration to entering value || id:ukb-b-19585	Atrial fibrillation || id:ebi-a-GCST006414	Weighted median	6	0.084192	0.16655	0.613203	or
Duration to entering value || id:ukb-b-19585	Atrial fibrillation || id:ebi-a-GCST006414	Weighted mode	6	0.0373044	0.253699	0.888844	or
Duration to first press of snap-button in each round || id:ukb-b-19373	Atrial fibrillation || id:ebi-a-GCST006414	Inverse variance weighted	79	0.0300128	0.0923582	0.74521	or
Duration to first press of snap-button in each round || id:ukb-b-19373	Atrial fibrillation || id:ebi-a-GCST006414	Inverse variance weighted	62	0.0159895	0.0646173	0.804561	steiger
Duration to first press of snap-button in each round || id:ukb-b-19373	Atrial fibrillation || id:ebi-a-GCST006414	MR Egger	79	0.0306553	0.4325	0.943678	or
Duration to first press of snap-button in each round || id:ukb-b-19373	Atrial fibrillation || id:ebi-a-GCST006414	Simple mode	79	0.0522971	0.199855	0.794262	or
Duration to first press of snap-button in each round || id:ukb-b-19373	Atrial fibrillation || id:ebi-a-GCST006414	Weighted median	79	-0.00262107	0.0850879	0.975426	or
Duration to first press of snap-button in each round || id:ukb-b-19373	Atrial fibrillation || id:ebi-a-GCST006414	Weighted mode	79	0.0522971	0.179132	0.771102	or
Duration walking for pleasure || id:ukb-b-703	Atrial fibrillation || id:ebi-a-GCST006414	Inverse variance weighted	3	-0.00675326	0.242524	0.977785	or
Duration walking for pleasure || id:ukb-b-703	Atrial fibrillation || id:ebi-a-GCST006414	Inverse variance weighted	3	-0.00675326	0.242524	0.977785	steiger
Duration walking for pleasure || id:ukb-b-703	Atrial fibrillation || id:ebi-a-GCST006414	MR Egger	3	-3.40626	1.87325	0.320092	or
Duration walking for pleasure || id:ukb-b-703	Atrial fibrillation || id:ebi-a-GCST006414	Simple mode	3	-0.181217	0.296118	0.602858	or
Duration walking for pleasure || id:ukb-b-703	Atrial fibrillation || id:ebi-a-GCST006414	Weighted median	3	-0.127869	0.212593	0.547523	or
Duration walking for pleasure || id:ukb-b-703	Atrial fibrillation || id:ebi-a-GCST006414	Weighted mode	3	-0.207985	0.268475	0.519571	or
Dynactin subunit 2 || id:prot-a-771	Atrial fibrillation || id:ebi-a-GCST006414	Wald ratio	1	0.0379606	0.0446595	0.395325	or
Dynactin-associated protein || id:prot-a-879	Atrial fibrillation || id:ebi-a-GCST006414	Inverse variance weighted	2	0.00683434	0.0626777	0.913171	or
Dystroglycan || id:prot-a-762	Atrial fibrillation || id:ebi-a-GCST006414	Wald ratio	1	0.103668	0.0514924	0.0440858	or
E-selectin || id:prot-a-2665	Atrial fibrillation || id:ebi-a-GCST006414	Inverse variance weighted	3	-0.0736702	0.0205979	0.000348097	or
E-selectin || id:prot-a-2665	Atrial fibrillation || id:ebi-a-GCST006414	MR Egger	3	-0.02789	0.0850204	0.798206	or
E-selectin || id:prot-a-2665	Atrial fibrillation || id:ebi-a-GCST006414	Simple mode	3	-0.0671911	0.0288718	0.145417	or
E-selectin || id:prot-a-2665	Atrial fibrillation || id:ebi-a-GCST006414	Weighted median	3	-0.0672353	0.0239575	0.00500924	or
E-selectin || id:prot-a-2665	Atrial fibrillation || id:ebi-a-GCST006414	Weighted mode	3	-0.0666508	0.0278637	0.13919	or
E3 ISG15--protein ligase HERC5 || id:prot-a-1331	Atrial fibrillation || id:ebi-a-GCST006414	Wald ratio	1	-0.103637	0.0487283	0.0334343	or
E3 ubiquitin-protein ligase CBL || id:prot-a-370	Atrial fibrillation || id:ebi-a-GCST006414	Inverse variance weighted	2	0.00310834	0.0140534	0.824952	or
E3 ubiquitin-protein ligase DTX3L || id:prot-a-872	Atrial fibrillation || id:ebi-a-GCST006414	Inverse variance weighted	2	0.0268555	0.0537508	0.617335	or
E3 ubiquitin-protein ligase Mdm2 || id:prot-a-1873	Atrial fibrillation || id:ebi-a-GCST006414	Wald ratio	1	-0.073087	0.0615469	0.23503	or
E3 ubiquitin-protein ligase NEURL1 || id:prot-a-2037	Atrial fibrillation || id:ebi-a-GCST006414	Wald ratio	1	0.0143488	0.0360559	0.69066	or
E3 ubiquitin-protein ligase RBBP6 || id:prot-a-2498	Atrial fibrillation || id:ebi-a-GCST006414	Wald ratio	1	-0.0995434	0.0468037	0.0334343	or
E3 ubiquitin-protein ligase RNF128 || id:prot-a-2562	Atrial fibrillation || id:ebi-a-GCST006414	Inverse variance weighted	2	0.00800064	0.0538014	0.881785	or
E3 ubiquitin-protein ligase RNF13 || id:prot-a-2563	Atrial fibrillation || id:ebi-a-GCST006414	Inverse variance weighted	2	0.0273636	0.0205039	0.182021	or
E3 ubiquitin-protein ligase RNF149 || id:prot-a-2566	Atrial fibrillation || id:ebi-a-GCST006414	Wald ratio	1	-0.0406449	0.0571045	0.47661	or
E3 ubiquitin-protein ligase RNF34 || id:prot-a-2571	Atrial fibrillation || id:ebi-a-GCST006414	Wald ratio	1	0.0112755	0.0479211	0.81398	or
E3 ubiquitin-protein ligase RNF43 || id:prot-a-2572	Atrial fibrillation || id:ebi-a-GCST006414	Wald ratio	1	0.0456403	0.0449591	0.310034	or
E3 ubiquitin-protein ligase RNF8 || id:prot-a-2573	Atrial fibrillation || id:ebi-a-GCST006414	Inverse variance weighted	4	0.0108108	0.0279418	0.698826	or
E3 ubiquitin-protein ligase RNF8 || id:prot-a-2573	Atrial fibrillation || id:ebi-a-GCST006414	MR Egger	4	-0.0980147	0.10225	0.438927	or
E3 ubiquitin-protein ligase RNF8 || id:prot-a-2573	Atrial fibrillation || id:ebi-a-GCST006414	Simple mode	4	0.003435	0.0387007	0.934867	or
E3 ubiquitin-protein ligase RNF8 || id:prot-a-2573	Atrial fibrillation || id:ebi-a-GCST006414	Weighted median	4	0.0202884	0.0196884	0.302786	or
E3 ubiquitin-protein ligase RNF8 || id:prot-a-2573	Atrial fibrillation || id:ebi-a-GCST006414	Weighted mode	4	0.0229756	0.0207621	0.349222	or
E3 ubiquitin-protein ligase parkin || id:prot-a-2179	Atrial fibrillation || id:ebi-a-GCST006414	Wald ratio	1	-0.00868028	0.048706	0.858552	or
E3 ubiquitin-protein ligase pellino homolog 2 || id:prot-a-2246	Atrial fibrillation || id:ebi-a-GCST006414	Wald ratio	1	0.052506	0.0405728	0.195625	or
ECG, heart rate || id:ukb-b-11361	Atrial fibrillation || id:ebi-a-GCST006414	Inverse variance weighted	13	-0.230504	0.190713	0.226798	or
ECG, heart rate || id:ukb-b-11361	Atrial fibrillation || id:ebi-a-GCST006414	Inverse variance weighted	13	-0.230504	0.190713	0.226798	steiger
ECG, heart rate || id:ukb-b-11361	Atrial fibrillation || id:ebi-a-GCST006414	MR Egger	13	-0.0854734	0.507609	0.869337	or
ECG, heart rate || id:ukb-b-11361	Atrial fibrillation || id:ebi-a-GCST006414	Simple mode	13	-0.504891	0.125826	0.00172217	or
ECG, heart rate || id:ukb-b-11361	Atrial fibrillation || id:ebi-a-GCST006414	Weighted median	13	-0.516308	0.0922595	2.19036e-08	or
ECG, heart rate || id:ukb-b-11361	Atrial fibrillation || id:ebi-a-GCST006414	Weighted mode	13	-0.596015	0.0901065	2.48468e-05	or
EH domain-binding protein 1 || id:prot-a-911	Atrial fibrillation || id:ebi-a-GCST006414	Wald ratio	1	-0.00961538	0.0340719	0.777784	or
ELAV-like protein 1 || id:prot-a-928	Atrial fibrillation || id:ebi-a-GCST006414	Wald ratio	1	0.00258193	0.0174777	0.882558	or
EMI domain-containing protein 1 || id:prot-a-937	Atrial fibrillation || id:ebi-a-GCST006414	Inverse variance weighted	2	-0.0506852	0.0464152	0.274835	or
EMILIN-3 || id:prot-a-938	Atrial fibrillation || id:ebi-a-GCST006414	Wald ratio	1	0.0246535	0.0271335	0.36356	or
EP300-interacting inhibitor of differentiation 3 || id:prot-a-915	Atrial fibrillation || id:ebi-a-GCST006414	Inverse variance weighted	2	0.0105678	0.0325615	0.745522	or
ER membrane protein complex subunit 1 || id:prot-a-935	Atrial fibrillation || id:ebi-a-GCST006414	Wald ratio	1	0.0274972	0.0204826	0.179445	or
ER membrane protein complex subunit 4 || id:prot-a-936	Atrial fibrillation || id:ebi-a-GCST006414	Inverse variance weighted	4	0.000672274	0.0112355	0.952287	or
ER membrane protein complex subunit 4 || id:prot-a-936	Atrial fibrillation || id:ebi-a-GCST006414	MR Egger	4	-0.00609334	0.0368104	0.883744	or
ER membrane protein complex subunit 4 || id:prot-a-936	Atrial fibrillation || id:ebi-a-GCST006414	Simple mode	4	0.0292542	0.024866	0.324258	or
ER membrane protein complex subunit 4 || id:prot-a-936	Atrial fibrillation || id:ebi-a-GCST006414	Weighted median	4	-0.000724337	0.0115	0.949778	or
ER membrane protein complex subunit 4 || id:prot-a-936	Atrial fibrillation || id:ebi-a-GCST006414	Weighted mode	4	-0.00377512	0.0115519	0.765294	or
ER+ Breast cancer (Combined Oncoarray; iCOGS; GWAS meta analysis) || id:ieu-a-1127	Atrial fibrillation || id:ebi-a-GCST006414	Inverse variance weighted	103	0.0165329	0.0146964	0.260605	or
ER+ Breast cancer (Combined Oncoarray; iCOGS; GWAS meta analysis) || id:ieu-a-1127	Atrial fibrillation || id:ebi-a-GCST006414	Inverse variance weighted	93	0.00759364	0.0116823	0.515684	steiger
ER+ Breast cancer (Combined Oncoarray; iCOGS; GWAS meta analysis) || id:ieu-a-1127	Atrial fibrillation || id:ebi-a-GCST006414	MR Egger	103	0.00934812	0.0323244	0.773024	or
ER+ Breast cancer (Combined Oncoarray; iCOGS; GWAS meta analysis) || id:ieu-a-1127	Atrial fibrillation || id:ebi-a-GCST006414	Simple mode	103	-0.0015503	0.0414086	0.970208	or
ER+ Breast cancer (Combined Oncoarray; iCOGS; GWAS meta analysis) || id:ieu-a-1127	Atrial fibrillation || id:ebi-a-GCST006414	Weighted median	103	0.0312481	0.0180894	0.0840906	or
ER+ Breast cancer (Combined Oncoarray; iCOGS; GWAS meta analysis) || id:ieu-a-1127	Atrial fibrillation || id:ebi-a-GCST006414	Weighted mode	103	0.0155695	0.0257123	0.546173	or
ER+ Breast cancer (GWAS) || id:ieu-a-1167	Atrial fibrillation || id:ebi-a-GCST006414	Inverse variance weighted	45	-0.00380632	0.0163859	0.816311	or
ER+ Breast cancer (GWAS) || id:ieu-a-1167	Atrial fibrillation || id:ebi-a-GCST006414	Inverse variance weighted	18	-0.00586722	0.0190696	0.758331	steiger
ER+ Breast cancer (GWAS) || id:ieu-a-1167	Atrial fibrillation || id:ebi-a-GCST006414	MR Egger	45	-0.0350362	0.0372029	0.351577	or
ER+ Breast cancer (GWAS) || id:ieu-a-1167	Atrial fibrillation || id:ebi-a-GCST006414	Simple mode	45	0.0421107	0.0426485	0.32885	or
ER+ Breast cancer (GWAS) || id:ieu-a-1167	Atrial fibrillation || id:ebi-a-GCST006414	Weighted median	45	-0.00816235	0.0182014	0.653831	or
ER+ Breast cancer (GWAS) || id:ieu-a-1167	Atrial fibrillation || id:ebi-a-GCST006414	Weighted mode	45	0.0102969	0.0437824	0.815158	or
ER+ Breast cancer (Oncoarray) || id:ieu-a-1132	Atrial fibrillation || id:ebi-a-GCST006414	Inverse variance weighted	58	-0.0181076	0.0157818	0.251228	or
ER+ Breast cancer (Oncoarray) || id:ieu-a-1132	Atrial fibrillation || id:ebi-a-GCST006414	Inverse variance weighted	55	-0.0148743	0.0143551	0.300124	steiger
ER+ Breast cancer (Oncoarray) || id:ieu-a-1132	Atrial fibrillation || id:ebi-a-GCST006414	MR Egger	58	-0.025811	0.0339954	0.450887	or
ER+ Breast cancer (Oncoarray) || id:ieu-a-1132	Atrial fibrillation || id:ebi-a-GCST006414	Simple mode	58	0.00962166	0.0474062	0.839888	or
ER+ Breast cancer (Oncoarray) || id:ieu-a-1132	Atrial fibrillation || id:ebi-a-GCST006414	Weighted median	58	-0.0151461	0.0187632	0.419536	or
ER+ Breast cancer (Oncoarray) || id:ieu-a-1132	Atrial fibrillation || id:ebi-a-GCST006414	Weighted mode	58	-0.0667771	0.0273683	0.0178229	or
ER+ Breast cancer (iCOGS) || id:ieu-a-1133	Atrial fibrillation || id:ebi-a-GCST006414	Inverse variance weighted	41	-0.011833	0.0169019	0.483866	or
ER+ Breast cancer (iCOGS) || id:ieu-a-1133	Atrial fibrillation || id:ebi-a-GCST006414	Inverse variance weighted	40	-0.00730708	0.0158134	0.644023	steiger
ER+ Breast cancer (iCOGS) || id:ieu-a-1133	Atrial fibrillation || id:ebi-a-GCST006414	MR Egger	41	-0.031159	0.0365149	0.398691	or
ER+ Breast cancer (iCOGS) || id:ieu-a-1133	Atrial fibrillation || id:ebi-a-GCST006414	Simple mode	41	0.0178649	0.0378855	0.63981	or
ER+ Breast cancer (iCOGS) || id:ieu-a-1133	Atrial fibrillation || id:ebi-a-GCST006414	Weighted median	41	-0.0103947	0.0197906	0.599421	or
ER+ Breast cancer (iCOGS) || id:ieu-a-1133	Atrial fibrillation || id:ebi-a-GCST006414	Weighted mode	41	-0.00900413	0.0392284	0.819626	or
ER- Breast cancer (Combined Oncoarray; iCOGS; GWAS meta analysis) || id:ieu-a-1128	Atrial fibrillation || id:ebi-a-GCST006414	Inverse variance weighted	37	-0.0220246	0.0233279	0.345103	or
ER- Breast cancer (Combined Oncoarray; iCOGS; GWAS meta analysis) || id:ieu-a-1128	Atrial fibrillation || id:ebi-a-GCST006414	Inverse variance weighted	37	-0.0220246	0.0233279	0.345103	steiger
ER- Breast cancer (Combined Oncoarray; iCOGS; GWAS meta analysis) || id:ieu-a-1128	Atrial fibrillation || id:ebi-a-GCST006414	MR Egger	37	-0.00118935	0.0666058	0.985855	or
ER- Breast cancer (Combined Oncoarray; iCOGS; GWAS meta analysis) || id:ieu-a-1128	Atrial fibrillation || id:ebi-a-GCST006414	Simple mode	37	-0.0296466	0.0553241	0.595343	or
ER- Breast cancer (Combined Oncoarray; iCOGS; GWAS meta analysis) || id:ieu-a-1128	Atrial fibrillation || id:ebi-a-GCST006414	Weighted median	37	-0.0160143	0.0244343	0.512209	or
ER- Breast cancer (Combined Oncoarray; iCOGS; GWAS meta analysis) || id:ieu-a-1128	Atrial fibrillation || id:ebi-a-GCST006414	Weighted mode	37	0.00108853	0.0404894	0.9787	or
ER- Breast cancer (GWAS) || id:ieu-a-1166	Atrial fibrillation || id:ebi-a-GCST006414	Inverse variance weighted	7	-0.0613014	0.0488691	0.209696	or
ER- Breast cancer (GWAS) || id:ieu-a-1166	Atrial fibrillation || id:ebi-a-GCST006414	Inverse variance weighted	7	-0.0613014	0.0488691	0.209696	steiger
ER- Breast cancer (GWAS) || id:ieu-a-1166	Atrial fibrillation || id:ebi-a-GCST006414	MR Egger	7	0.606831	0.26544	0.0709918	or
ER- Breast cancer (GWAS) || id:ieu-a-1166	Atrial fibrillation || id:ebi-a-GCST006414	Simple mode	7	-0.023241	0.0511914	0.665787	or
ER- Breast cancer (GWAS) || id:ieu-a-1166	Atrial fibrillation || id:ebi-a-GCST006414	Weighted median	7	-0.033268	0.029639	0.261675	or
ER- Breast cancer (GWAS) || id:ieu-a-1166	Atrial fibrillation || id:ebi-a-GCST006414	Weighted mode	7	-0.0114663	0.0443723	0.804725	or
ER- Breast cancer (Oncoarray) || id:ieu-a-1135	Atrial fibrillation || id:ebi-a-GCST006414	Inverse variance weighted	13	-0.0126926	0.0214456	0.553952	or
ER- Breast cancer (Oncoarray) || id:ieu-a-1135	Atrial fibrillation || id:ebi-a-GCST006414	Inverse variance weighted	13	-0.0126926	0.0214456	0.553952	steiger
ER- Breast cancer (Oncoarray) || id:ieu-a-1135	Atrial fibrillation || id:ebi-a-GCST006414	MR Egger	13	0.0806296	0.0549803	0.170504	or
ER- Breast cancer (Oncoarray) || id:ieu-a-1135	Atrial fibrillation || id:ebi-a-GCST006414	Simple mode	13	0.00670714	0.0439953	0.881364	or
ER- Breast cancer (Oncoarray) || id:ieu-a-1135	Atrial fibrillation || id:ebi-a-GCST006414	Weighted median	13	0.00706432	0.0271936	0.795034	or
ER- Breast cancer (Oncoarray) || id:ieu-a-1135	Atrial fibrillation || id:ebi-a-GCST006414	Weighted mode	13	0.00670714	0.045047	0.884112	or
ER- Breast cancer (Survival) || id:ieu-a-1163	Atrial fibrillation || id:ebi-a-GCST006414	Wald ratio	1	-0.0142011	0.0227842	0.533095	or
ER- Breast cancer (iCOGS) || id:ieu-a-1136	Atrial fibrillation || id:ebi-a-GCST006414	Inverse variance weighted	6	-0.0497829	0.0491545	0.311163	or
ER- Breast cancer (iCOGS) || id:ieu-a-1136	Atrial fibrillation || id:ebi-a-GCST006414	Inverse variance weighted	6	-0.0497829	0.0491545	0.311163	steiger
ER- Breast cancer (iCOGS) || id:ieu-a-1136	Atrial fibrillation || id:ebi-a-GCST006414	MR Egger	6	-0.0188646	0.231278	0.93891	or
ER- Breast cancer (iCOGS) || id:ieu-a-1136	Atrial fibrillation || id:ebi-a-GCST006414	Simple mode	6	-0.0468237	0.0643188	0.499266	or
ER- Breast cancer (iCOGS) || id:ieu-a-1136	Atrial fibrillation || id:ebi-a-GCST006414	Weighted median	6	-0.0537863	0.0384464	0.161815	or
ER- Breast cancer (iCOGS) || id:ieu-a-1136	Atrial fibrillation || id:ebi-a-GCST006414	Weighted mode	6	-0.0614351	0.0649587	0.3877	or
ERO1-like protein alpha || id:prot-a-982	Atrial fibrillation || id:ebi-a-GCST006414	Inverse variance weighted	3	-0.0193811	0.031342	0.536329	or
ERO1-like protein alpha || id:prot-a-982	Atrial fibrillation || id:ebi-a-GCST006414	MR Egger	3	-0.0683622	0.115049	0.658679	or
ERO1-like protein alpha || id:prot-a-982	Atrial fibrillation || id:ebi-a-GCST006414	Simple mode	3	-0.0506789	0.0438448	0.36716	or
ERO1-like protein alpha || id:prot-a-982	Atrial fibrillation || id:ebi-a-GCST006414	Weighted median	3	-0.0170819	0.023227	0.462077	or
ERO1-like protein alpha || id:prot-a-982	Atrial fibrillation || id:ebi-a-GCST006414	Weighted mode	3	0.0100798	0.0253945	0.72977	or
ERO1-like protein beta || id:prot-a-983	Atrial fibrillation || id:ebi-a-GCST006414	Inverse variance weighted	3	0.0263728	0.0316721	0.405024	or
ERO1-like protein beta || id:prot-a-983	Atrial fibrillation || id:ebi-a-GCST006414	MR Egger	3	0.124506	0.109977	0.460606	or
ERO1-like protein beta || id:prot-a-983	Atrial fibrillation || id:ebi-a-GCST006414	Simple mode	3	-0.00516979	0.0281575	0.871254	or
ERO1-like protein beta || id:prot-a-983	Atrial fibrillation || id:ebi-a-GCST006414	Weighted median	3	0.0189884	0.017436	0.27614	or
ERO1-like protein beta || id:prot-a-983	Atrial fibrillation || id:ebi-a-GCST006414	Weighted mode	3	0.0145618	0.019133	0.526102	or
ETS domain-containing protein Elk-1 || id:prot-a-930	Atrial fibrillation || id:ebi-a-GCST006414	Wald ratio	1	0.000480769	0.0209135	0.981659	or
ETS domain-containing protein Elk-3 || id:prot-a-931	Atrial fibrillation || id:ebi-a-GCST006414	Wald ratio	1	0.0012364	0.0217606	0.95469	or
Early endosome antigen 1 || id:prot-a-893	Atrial fibrillation || id:ebi-a-GCST006414	Wald ratio	1	-0.093282	0.0438596	0.0334343	or
Ease of skin tanning || id:ukb-b-533	Atrial fibrillation || id:ebi-a-GCST006414	Inverse variance weighted	154	0.0231184	0.0273814	0.398495	or
Ease of skin tanning || id:ukb-b-533	Atrial fibrillation || id:ebi-a-GCST006414	Inverse variance weighted	130	0.0234365	0.025442	0.356961	steiger
Ease of skin tanning || id:ukb-b-533	Atrial fibrillation || id:ebi-a-GCST006414	MR Egger	154	0.0635881	0.0389214	0.104379	or
Ease of skin tanning || id:ukb-b-533	Atrial fibrillation || id:ebi-a-GCST006414	Simple mode	154	0.018681	0.0624871	0.765378	or
Ease of skin tanning || id:ukb-b-533	Atrial fibrillation || id:ebi-a-GCST006414	Weighted median	154	0.0315478	0.0323302	0.329162	or
Ease of skin tanning || id:ukb-b-533	Atrial fibrillation || id:ebi-a-GCST006414	Weighted mode	154	0.00929139	0.0353085	0.79279	or
Ecto-ADP-ribosyltransferase 3 || id:prot-a-174	Atrial fibrillation || id:ebi-a-GCST006414	Inverse variance weighted	2	0.00298226	0.0218238	0.891306	or
Ecto-ADP-ribosyltransferase 4 || id:prot-a-176	Atrial fibrillation || id:ebi-a-GCST006414	Inverse variance weighted	2	-0.0102586	0.0182144	0.573289	or
Ectonucleoside triphosphate diphosphohydrolase 1 || id:prot-a-950	Atrial fibrillation || id:ebi-a-GCST006414	Wald ratio	1	-0.0770318	0.0362191	0.0334343	or
Ectonucleoside triphosphate diphosphohydrolase 3 || id:prot-a-952	Atrial fibrillation || id:ebi-a-GCST006414	Inverse variance weighted	2	-0.0698316	0.0302935	0.0211572	or
Ectonucleoside triphosphate diphosphohydrolase 5 || id:prot-a-953	Atrial fibrillation || id:ebi-a-GCST006414	Inverse variance weighted	4	0.0047899	0.0129955	0.71244	or
Ectonucleoside triphosphate diphosphohydrolase 5 || id:prot-a-953	Atrial fibrillation || id:ebi-a-GCST006414	MR Egger	4	0.0042866	0.018674	0.839781	or
Ectonucleoside triphosphate diphosphohydrolase 5 || id:prot-a-953	Atrial fibrillation || id:ebi-a-GCST006414	Simple mode	4	0.00193874	0.0242704	0.941362	or
Ectonucleoside triphosphate diphosphohydrolase 5 || id:prot-a-953	Atrial fibrillation || id:ebi-a-GCST006414	Weighted median	4	0.00176716	0.0140921	0.900206	or
Ectonucleoside triphosphate diphosphohydrolase 5 || id:prot-a-953	Atrial fibrillation || id:ebi-a-GCST006414	Weighted mode	4	4.20011e-05	0.0147427	0.997906	or
Ectonucleoside triphosphate diphosphohydrolase 6 || id:prot-a-954	Atrial fibrillation || id:ebi-a-GCST006414	Wald ratio	1	0.0241518	0.0408281	0.554152	or
Ectonucleotide pyrophosphatase/phosphodiesterase family member 5 || id:prot-a-947	Atrial fibrillation || id:ebi-a-GCST006414	Inverse variance weighted	2	0.0142303	0.00869698	0.101791	or
Ectonucleotide pyrophosphatase/phosphodiesterase family member 5 || id:prot-a-947	Atrial fibrillation || id:ebi-a-GCST006414	Inverse variance weighted	2	0.0142303	0.00869698	0.101791	steiger
Ectonucleotide pyrophosphatase/phosphodiesterase family member 7 || id:prot-a-948	Atrial fibrillation || id:ebi-a-GCST006414	Wald ratio	1	0.00484472	0.00931677	0.603064	or
Eczema || id:ieu-a-996	Atrial fibrillation || id:ebi-a-GCST006414	Inverse variance weighted	12	0.0242209	0.0223093	0.277619	or
Eczema || id:ieu-a-996	Atrial fibrillation || id:ebi-a-GCST006414	Inverse variance weighted	12	0.0242209	0.0223093	0.277619	steiger
Eczema || id:ieu-a-996	Atrial fibrillation || id:ebi-a-GCST006414	MR Egger	12	0.0564157	0.0969704	0.573594	or
Eczema || id:ieu-a-996	Atrial fibrillation || id:ebi-a-GCST006414	Simple mode	12	0.0880549	0.054719	0.135868	or
Eczema || id:ieu-a-996	Atrial fibrillation || id:ebi-a-GCST006414	Weighted median	12	0.0488727	0.0254963	0.0552568	or
Eczema || id:ieu-a-996	Atrial fibrillation || id:ebi-a-GCST006414	Weighted mode	12	0.0835454	0.0387617	0.0541399	or
Eggs in sandwiches intake || id:ukb-b-5382	Atrial fibrillation || id:ebi-a-GCST006414	Wald ratio	1	0.856296	0.727768	0.239353	or
Eicosapentaenoate (EPA; 20:5n3) || id:met-a-402	Atrial fibrillation || id:ebi-a-GCST006414	Wald ratio	1	0.370787	0.202247	0.066753	or
Elafin || id:prot-a-2265	Atrial fibrillation || id:ebi-a-GCST006414	Wald ratio	1	0.0258253	0.022098	0.242535	or
Ena/VASP-like protein || id:prot-a-998	Atrial fibrillation || id:ebi-a-GCST006414	Wald ratio	1	0.00372093	0.0266667	0.889027	or
Endocrine, nutritional and metabolic diseases || id:ukb-d-IV_ENDOCRIN_NUTRIT	Atrial fibrillation || id:ebi-a-GCST006414	Inverse variance weighted	2	2.0259	1.00219	0.0432306	or
Endogenous retrovirus group V member 1 Env polyprotein || id:prot-a-986	Atrial fibrillation || id:ebi-a-GCST006414	Wald ratio	1	-0.035515	0.0345003	0.303286	or
Endometriosis, IBD co-morbidity || id:ukb-d-IBD_ENDOMETRIOSIS	Atrial fibrillation || id:ebi-a-GCST006414	Wald ratio	1	-3.03126	8.9137	0.733806	or
Endoplasmic reticulum aminopeptidase 1 || id:prot-a-971	Atrial fibrillation || id:ebi-a-GCST006414	Inverse variance weighted	4	-0.0176526	0.0112339	0.116099	or
Endoplasmic reticulum aminopeptidase 1 || id:prot-a-971	Atrial fibrillation || id:ebi-a-GCST006414	Inverse variance weighted	2	-0.0184956	0.0152412	0.22493	steiger
Endoplasmic reticulum aminopeptidase 1 || id:prot-a-971	Atrial fibrillation || id:ebi-a-GCST006414	MR Egger	4	-0.00192568	0.0625636	0.978241	or
Endoplasmic reticulum aminopeptidase 1 || id:prot-a-971	Atrial fibrillation || id:ebi-a-GCST006414	Simple mode	4	-0.0204432	0.019623	0.374077	or
Endoplasmic reticulum aminopeptidase 1 || id:prot-a-971	Atrial fibrillation || id:ebi-a-GCST006414	Weighted median	4	-0.0191424	0.00818587	0.0193632	or
Endoplasmic reticulum aminopeptidase 1 || id:prot-a-971	Atrial fibrillation || id:ebi-a-GCST006414	Weighted mode	4	-0.0217441	0.00760513	0.0646226	or
Endoplasmic reticulum aminopeptidase 2 || id:prot-a-972	Atrial fibrillation || id:ebi-a-GCST006414	Inverse variance weighted	2	-0.0261496	0.0435487	0.548194	or
Endoplasmic reticulum lectin 1 || id:prot-a-979	Atrial fibrillation || id:ebi-a-GCST006414	Wald ratio	1	-0.0910405	0.0390173	0.0196307	or
Endoplasmic reticulum mannosyl-oligosaccharide 1,2-alpha-mannosidase || id:prot-a-1834	Atrial fibrillation || id:ebi-a-GCST006414	Inverse variance weighted	2	0.0241456	0.0174414	0.16624	or
Endoplasmic reticulum resident protein 44 || id:prot-a-985	Atrial fibrillation || id:ebi-a-GCST006414	Wald ratio	1	0.104065	0.0308943	0.000756	or
Endoplasmin || id:prot-a-1386	Atrial fibrillation || id:ebi-a-GCST006414	Inverse variance weighted	4	-0.0303308	0.01869	0.104624	or
Endoplasmin || id:prot-a-1386	Atrial fibrillation || id:ebi-a-GCST006414	Inverse variance weighted	2	-0.0227251	0.0209008	0.276909	steiger
Endoplasmin || id:prot-a-1386	Atrial fibrillation || id:ebi-a-GCST006414	MR Egger	4	0.0039843	0.0488648	0.94244	or
Endoplasmin || id:prot-a-1386	Atrial fibrillation || id:ebi-a-GCST006414	Simple mode	4	-0.0174956	0.0296471	0.596606	or
Endoplasmin || id:prot-a-1386	Atrial fibrillation || id:ebi-a-GCST006414	Weighted median	4	-0.0235308	0.0219573	0.283872	or
Endoplasmin || id:prot-a-1386	Atrial fibrillation || id:ebi-a-GCST006414	Weighted mode	4	-0.0215502	0.0226458	0.411495	or
Endostatin || id:prot-a-617	Atrial fibrillation || id:ebi-a-GCST006414	Wald ratio	1	0.012931	0.0309561	0.676151	or
Endothelial cell-selective adhesion molecule || id:prot-a-987	Atrial fibrillation || id:ebi-a-GCST006414	Inverse variance weighted	3	-0.0550888	0.0322775	0.0878734	or
Endothelial cell-selective adhesion molecule || id:prot-a-987	Atrial fibrillation || id:ebi-a-GCST006414	MR Egger	3	-0.239091	0.16322	0.381335	or
Endothelial cell-selective adhesion molecule || id:prot-a-987	Atrial fibrillation || id:ebi-a-GCST006414	Simple mode	3	-0.0199656	0.0388662	0.658586	or
Endothelial cell-selective adhesion molecule || id:prot-a-987	Atrial fibrillation || id:ebi-a-GCST006414	Weighted median	3	-0.0388655	0.0297114	0.190839	or
Endothelial cell-selective adhesion molecule || id:prot-a-987	Atrial fibrillation || id:ebi-a-GCST006414	Weighted mode	3	-0.0261894	0.0353796	0.536257	or
Endothelial cell-specific molecule 1 || id:prot-a-990	Atrial fibrillation || id:ebi-a-GCST006414	Inverse variance weighted	2	0.000469064	0.0532142	0.992967	or
Endothelial differentiation-related factor 1 || id:prot-a-891	Atrial fibrillation || id:ebi-a-GCST006414	Wald ratio	1	0.00029146	0.0126785	0.981659	or
Endothelial monocyte-activating polypeptide 2 || id:prot-a-65	Atrial fibrillation || id:ebi-a-GCST006414	Wald ratio	1	-0.000602591	0.0210907	0.977206	or
Endothelin-2 || id:prot-a-892	Atrial fibrillation || id:ebi-a-GCST006414	Inverse variance weighted	3	-0.0157903	0.0427485	0.711847	or
Endothelin-2 || id:prot-a-892	Atrial fibrillation || id:ebi-a-GCST006414	MR Egger	3	-0.0054213	0.208738	0.98347	or
Endothelin-2 || id:prot-a-892	Atrial fibrillation || id:ebi-a-GCST006414	Simple mode	3	0.0195525	0.0245192	0.508831	or
Endothelin-2 || id:prot-a-892	Atrial fibrillation || id:ebi-a-GCST006414	Weighted median	3	-0.00651981	0.0186812	0.727086	or
Endothelin-2 || id:prot-a-892	Atrial fibrillation || id:ebi-a-GCST006414	Weighted mode	3	-0.00710453	0.0200396	0.756838	or
Endothelin-converting enzyme 1 || id:prot-a-884	Atrial fibrillation || id:ebi-a-GCST006414	Inverse variance weighted	3	-0.0218772	0.0496737	0.659635	or
Endothelin-converting enzyme 1 || id:prot-a-884	Atrial fibrillation || id:ebi-a-GCST006414	MR Egger	3	-0.115177	0.185448	0.646185	or
Endothelin-converting enzyme 1 || id:prot-a-884	Atrial fibrillation || id:ebi-a-GCST006414	Simple mode	3	-0.0904331	0.0647902	0.297546	or
Endothelin-converting enzyme 1 || id:prot-a-884	Atrial fibrillation || id:ebi-a-GCST006414	Weighted median	3	-0.0158361	0.0266941	0.553017	or
Endothelin-converting enzyme 1 || id:prot-a-884	Atrial fibrillation || id:ebi-a-GCST006414	Weighted mode	3	0.000984993	0.0303826	0.977082	or
Enhancer of rudimentary homolog || id:prot-a-978	Atrial fibrillation || id:ebi-a-GCST006414	Wald ratio	1	0.000420256	0.0182812	0.981659	or
Enteropeptidase || id:prot-a-3025	Atrial fibrillation || id:ebi-a-GCST006414	Wald ratio	1	-0.00726895	0.0451713	0.872157	or
Envoplakin || id:prot-a-999	Atrial fibrillation || id:ebi-a-GCST006414	Wald ratio	1	-0.0938303	0.0482005	0.0515747	or
Eosinophil counts || id:ebi-a-GCST004606	Atrial fibrillation || id:ebi-a-GCST006414	Inverse variance weighted	178	0.0429914	0.0228697	0.0601293	or
Eosinophil counts || id:ebi-a-GCST004606	Atrial fibrillation || id:ebi-a-GCST006414	Inverse variance weighted	173	0.0465587	0.0205031	0.0231582	steiger
Eosinophil counts || id:ebi-a-GCST004606	Atrial fibrillation || id:ebi-a-GCST006414	MR Egger	178	0.0745869	0.0536891	0.166516	or
Eosinophil counts || id:ebi-a-GCST004606	Atrial fibrillation || id:ebi-a-GCST006414	Simple mode	178	0.0879721	0.0630005	0.164351	or
Eosinophil counts || id:ebi-a-GCST004606	Atrial fibrillation || id:ebi-a-GCST006414	Weighted median	178	0.0438353	0.0284745	0.123693	or
Eosinophil counts || id:ebi-a-GCST004606	Atrial fibrillation || id:ebi-a-GCST006414	Weighted mode	178	0.0698955	0.0334642	0.0381683	or
Eosinophil percentage of granulocytes || id:ebi-a-GCST004617	Atrial fibrillation || id:ebi-a-GCST006414	Inverse variance weighted	158	0.0279417	0.0242119	0.248482	or
Eosinophil percentage of granulocytes || id:ebi-a-GCST004617	Atrial fibrillation || id:ebi-a-GCST006414	Inverse variance weighted	150	0.0272152	0.0222091	0.220421	steiger
Eosinophil percentage of granulocytes || id:ebi-a-GCST004617	Atrial fibrillation || id:ebi-a-GCST006414	MR Egger	158	0.0648689	0.0576574	0.262285	or
Eosinophil percentage of granulocytes || id:ebi-a-GCST004617	Atrial fibrillation || id:ebi-a-GCST006414	Simple mode	158	0.0857285	0.063799	0.180975	or
Eosinophil percentage of granulocytes || id:ebi-a-GCST004617	Atrial fibrillation || id:ebi-a-GCST006414	Weighted median	158	0.0535494	0.0305022	0.0791576	or
Eosinophil percentage of granulocytes || id:ebi-a-GCST004617	Atrial fibrillation || id:ebi-a-GCST006414	Weighted mode	158	0.062049	0.0356029	0.0833252	or
Eosinophil percentage of white cells || id:ebi-a-GCST004600	Atrial fibrillation || id:ebi-a-GCST006414	Inverse variance weighted	166	0.0303085	0.0231641	0.190729	or
Eosinophil percentage of white cells || id:ebi-a-GCST004600	Atrial fibrillation || id:ebi-a-GCST006414	Inverse variance weighted	160	0.0264791	0.021493	0.217952	steiger
Eosinophil percentage of white cells || id:ebi-a-GCST004600	Atrial fibrillation || id:ebi-a-GCST006414	MR Egger	166	0.0687829	0.0550943	0.213642	or
Eosinophil percentage of white cells || id:ebi-a-GCST004600	Atrial fibrillation || id:ebi-a-GCST006414	Simple mode	166	0.0619559	0.0638254	0.333114	or
Eosinophil percentage of white cells || id:ebi-a-GCST004600	Atrial fibrillation || id:ebi-a-GCST006414	Weighted median	166	0.0429763	0.0291207	0.139998	or
Eosinophil percentage of white cells || id:ebi-a-GCST004600	Atrial fibrillation || id:ebi-a-GCST006414	Weighted mode	166	0.0533212	0.0352619	0.13241	or
Eosinophill percentage || id:ukb-d-30210_irnt	Atrial fibrillation || id:ebi-a-GCST006414	Inverse variance weighted	317	0.0427945	0.0220431	0.0522094	or
Eosinophill percentage || id:ukb-d-30210_irnt	Atrial fibrillation || id:ebi-a-GCST006414	Inverse variance weighted	281	0.0457365	0.0170577	0.00733402	steiger
Eosinophill percentage || id:ukb-d-30210_irnt	Atrial fibrillation || id:ebi-a-GCST006414	MR Egger	317	0.0568942	0.0444858	0.201862	or
Eosinophill percentage || id:ukb-d-30210_irnt	Atrial fibrillation || id:ebi-a-GCST006414	Simple mode	317	0.0732428	0.0754084	0.332151	or
Eosinophill percentage || id:ukb-d-30210_irnt	Atrial fibrillation || id:ebi-a-GCST006414	Weighted median	317	0.0436262	0.0260272	0.093703	or
Eosinophill percentage || id:ukb-d-30210_irnt	Atrial fibrillation || id:ebi-a-GCST006414	Weighted mode	317	0.0565344	0.0527921	0.285037	or
Eotaxin levels || id:ebi-a-GCST004460	Atrial fibrillation || id:ebi-a-GCST006414	Inverse variance weighted	4	0.0348016	0.0228327	0.127458	or
Eotaxin levels || id:ebi-a-GCST004460	Atrial fibrillation || id:ebi-a-GCST006414	Inverse variance weighted	4	0.0348016	0.0228327	0.127458	steiger
Eotaxin levels || id:ebi-a-GCST004460	Atrial fibrillation || id:ebi-a-GCST006414	MR Egger	4	0.0224807	0.0691992	0.776114	or
Eotaxin levels || id:ebi-a-GCST004460	Atrial fibrillation || id:ebi-a-GCST006414	Simple mode	4	0.0236946	0.0360122	0.557546	or
Eotaxin levels || id:ebi-a-GCST004460	Atrial fibrillation || id:ebi-a-GCST006414	Weighted median	4	0.0293266	0.0270067	0.277523	or
Eotaxin levels || id:ebi-a-GCST004460	Atrial fibrillation || id:ebi-a-GCST006414	Weighted mode	4	0.0279562	0.0281876	0.39441	or
Eotaxin || id:prot-a-387	Atrial fibrillation || id:ebi-a-GCST006414	Inverse variance weighted	3	0.0312496	0.0177728	0.0787003	or
Eotaxin || id:prot-a-387	Atrial fibrillation || id:ebi-a-GCST006414	MR Egger	3	0.0076539	0.0581034	0.916619	or
Eotaxin || id:prot-a-387	Atrial fibrillation || id:ebi-a-GCST006414	Simple mode	3	0.0219296	0.0236691	0.451993	or
Eotaxin || id:prot-a-387	Atrial fibrillation || id:ebi-a-GCST006414	Weighted median	3	0.0222366	0.0194652	0.253297	or
Eotaxin || id:prot-a-387	Atrial fibrillation || id:ebi-a-GCST006414	Weighted mode	3	0.0215492	0.0223546	0.436769	or
Ephrin type-A receptor 1 || id:prot-a-956	Atrial fibrillation || id:ebi-a-GCST006414	Wald ratio	1	0.0075017	0.0138668	0.588519	or
Ephrin type-A receptor 2 || id:prot-a-957	Atrial fibrillation || id:ebi-a-GCST006414	Wald ratio	1	-0.0282987	0.0562564	0.614943	or
Ephrin type-B receptor 2 || id:prot-a-962	Atrial fibrillation || id:ebi-a-GCST006414	Wald ratio	1	-0.0317421	0.0295276	0.282375	or
Ephrin type-B receptor 3 || id:prot-a-963	Atrial fibrillation || id:ebi-a-GCST006414	Wald ratio	1	0.115014	0.152451	0.450591	or
Ephrin-A2 || id:prot-a-897	Atrial fibrillation || id:ebi-a-GCST006414	Wald ratio	1	-0.00775194	0.0524747	0.882558	or
Ephrin-A4 || id:prot-a-900	Atrial fibrillation || id:ebi-a-GCST006414	Wald ratio	1	0.107321	0.0532446	0.0438392	or
Ephrin-A5 || id:prot-a-901	Atrial fibrillation || id:ebi-a-GCST006414	Wald ratio	1	-0.0236876	0.056338	0.674153	or
Ephrin-B2 || id:prot-a-905	Atrial fibrillation || id:ebi-a-GCST006414	Wald ratio	1	0.0900791	0.0532562	0.090755	or
Ephrin-B3 || id:prot-a-906	Atrial fibrillation || id:ebi-a-GCST006414	Wald ratio	1	-0.00789177	0.0490417	0.872157	or
Epiandrosterone sulfate || id:met-a-627	Atrial fibrillation || id:ebi-a-GCST006414	Inverse variance weighted	2	0.00249421	0.0590647	0.966317	or
Epiandrosterone sulfate || id:met-a-627	Atrial fibrillation || id:ebi-a-GCST006414	Inverse variance weighted	2	0.00249421	0.0590647	0.966317	steiger
Epididymal secretory protein E1 || id:prot-a-2071	Atrial fibrillation || id:ebi-a-GCST006414	Inverse variance weighted	3	-0.00919168	0.0103233	0.373261	or
Epididymal secretory protein E1 || id:prot-a-2071	Atrial fibrillation || id:ebi-a-GCST006414	MR Egger	3	-0.0168993	0.0161499	0.485565	or
Epididymal secretory protein E1 || id:prot-a-2071	Atrial fibrillation || id:ebi-a-GCST006414	Simple mode	3	-0.00851811	0.0196389	0.706782	or
Epididymal secretory protein E1 || id:prot-a-2071	Atrial fibrillation || id:ebi-a-GCST006414	Weighted median	3	-0.0102548	0.0103625	0.322368	or
Epididymal secretory protein E1 || id:prot-a-2071	Atrial fibrillation || id:ebi-a-GCST006414	Weighted mode	3	-0.0104168	0.0104404	0.42352	or
Epididymal-specific lipocalin-10 || id:prot-a-1707	Atrial fibrillation || id:ebi-a-GCST006414	Inverse variance weighted	3	-0.0480554	0.0200503	0.0165413	or
Epididymal-specific lipocalin-10 || id:prot-a-1707	Atrial fibrillation || id:ebi-a-GCST006414	MR Egger	3	-0.0637943	0.0426208	0.374964	or
Epididymal-specific lipocalin-10 || id:prot-a-1707	Atrial fibrillation || id:ebi-a-GCST006414	Simple mode	3	-0.0410038	0.0300062	0.305126	or
Epididymal-specific lipocalin-10 || id:prot-a-1707	Atrial fibrillation || id:ebi-a-GCST006414	Weighted median	3	-0.0433424	0.0235985	0.0662603	or
Epididymal-specific lipocalin-10 || id:prot-a-1707	Atrial fibrillation || id:ebi-a-GCST006414	Weighted mode	3	-0.036171	0.0295362	0.34538	or
Epididymis-specific alpha-mannosidase || id:prot-a-1835	Atrial fibrillation || id:ebi-a-GCST006414	Inverse variance weighted	3	-0.0275341	0.0171285	0.107943	or
Epididymis-specific alpha-mannosidase || id:prot-a-1835	Atrial fibrillation || id:ebi-a-GCST006414	MR Egger	3	0.0389611	0.0883935	0.735707	or
Epididymis-specific alpha-mannosidase || id:prot-a-1835	Atrial fibrillation || id:ebi-a-GCST006414	Simple mode	3	-0.0361274	0.0233917	0.26248	or
Epididymis-specific alpha-mannosidase || id:prot-a-1835	Atrial fibrillation || id:ebi-a-GCST006414	Weighted median	3	-0.0324484	0.018906	0.0861076	or
Epididymis-specific alpha-mannosidase || id:prot-a-1835	Atrial fibrillation || id:ebi-a-GCST006414	Weighted mode	3	-0.0329033	0.0202887	0.246315	or
Epiphycan || id:prot-a-970	Atrial fibrillation || id:ebi-a-GCST006414	Inverse variance weighted	3	-0.0133114	0.0235156	0.571349	or
Epiphycan || id:prot-a-970	Atrial fibrillation || id:ebi-a-GCST006414	MR Egger	3	-0.00527052	0.0532824	0.937232	or
Epiphycan || id:prot-a-970	Atrial fibrillation || id:ebi-a-GCST006414	Simple mode	3	-0.00748147	0.0331935	0.842612	or
Epiphycan || id:prot-a-970	Atrial fibrillation || id:ebi-a-GCST006414	Weighted median	3	-0.00821779	0.0265424	0.756857	or
Epiphycan || id:prot-a-970	Atrial fibrillation || id:ebi-a-GCST006414	Weighted mode	3	-0.00755895	0.0324575	0.837512	or
Epiregulin || id:prot-a-977	Atrial fibrillation || id:ebi-a-GCST006414	Inverse variance weighted	3	0.0312709	0.0694965	0.652736	or
Epiregulin || id:prot-a-977	Atrial fibrillation || id:ebi-a-GCST006414	MR Egger	3	0.108575	0.520096	0.868981	or
Epiregulin || id:prot-a-977	Atrial fibrillation || id:ebi-a-GCST006414	Simple mode	3	0.0213666	0.0831864	0.821301	or
Epiregulin || id:prot-a-977	Atrial fibrillation || id:ebi-a-GCST006414	Weighted median	3	0.0116953	0.0436496	0.788749	or
Epiregulin || id:prot-a-977	Atrial fibrillation || id:ebi-a-GCST006414	Weighted mode	3	-0.0360996	0.0576567	0.595173	or
Erlin-1 || id:prot-a-980	Atrial fibrillation || id:ebi-a-GCST006414	Wald ratio	1	0.0262481	0.0344828	0.446541	or
Erythrocyte band 7 integral membrane protein || id:prot-a-2882	Atrial fibrillation || id:ebi-a-GCST006414	Wald ratio	1	0.00528095	0.0154204	0.732	or
Erythroid membrane-associated protein || id:prot-a-981	Atrial fibrillation || id:ebi-a-GCST006414	Wald ratio	1	0.0115482	0.0350054	0.741478	or
Erythronate* || id:met-a-578	Atrial fibrillation || id:ebi-a-GCST006414	Inverse variance weighted	3	-0.317711	0.902229	0.724733	or
Erythronate* || id:met-a-578	Atrial fibrillation || id:ebi-a-GCST006414	Inverse variance weighted	3	-0.317711	0.902229	0.724733	steiger
Erythronate* || id:met-a-578	Atrial fibrillation || id:ebi-a-GCST006414	MR Egger	3	1.66772	9.79681	0.892657	or
Erythronate* || id:met-a-578	Atrial fibrillation || id:ebi-a-GCST006414	Simple mode	3	-1.57065	0.74692	0.170201	or
Erythronate* || id:met-a-578	Atrial fibrillation || id:ebi-a-GCST006414	Weighted median	3	-0.59771	0.462993	0.196714	or
Erythronate* || id:met-a-578	Atrial fibrillation || id:ebi-a-GCST006414	Weighted mode	3	0.97156	0.585733	0.239038	or
Erythropoietin || id:prot-a-967	Atrial fibrillation || id:ebi-a-GCST006414	Wald ratio	1	-0.0414716	0.0494983	0.402122	or
Espresso intake || id:ukb-b-19142	Atrial fibrillation || id:ebi-a-GCST006414	Wald ratio	1	0.777426	0.448297	0.0828866	or
Essential MCU regulator, mitochondrial || id:prot-a-2776	Atrial fibrillation || id:ebi-a-GCST006414	Wald ratio	1	-0.00692841	0.0496536	0.889027	or
Estrogen sulfotransferase || id:prot-a-2892	Atrial fibrillation || id:ebi-a-GCST006414	Inverse variance weighted	3	-0.00343963	0.0207872	0.868575	or
Estrogen sulfotransferase || id:prot-a-2892	Atrial fibrillation || id:ebi-a-GCST006414	MR Egger	3	-0.0302915	0.0643702	0.719991	or
Estrogen sulfotransferase || id:prot-a-2892	Atrial fibrillation || id:ebi-a-GCST006414	Simple mode	3	0.0296604	0.031332	0.443738	or
Estrogen sulfotransferase || id:prot-a-2892	Atrial fibrillation || id:ebi-a-GCST006414	Weighted median	3	-0.00158503	0.0176673	0.928513	or
Estrogen sulfotransferase || id:prot-a-2892	Atrial fibrillation || id:ebi-a-GCST006414	Weighted mode	3	-0.0326445	0.0229542	0.290916	or
Eukaryotic initiation factor 4A-III || id:prot-a-921	Atrial fibrillation || id:ebi-a-GCST006414	Wald ratio	1	0.00213356	0.0183486	0.907431	or
Eukaryotic translation initiation factor 1A, X-chromosomal || id:prot-a-917	Atrial fibrillation || id:ebi-a-GCST006414	Wald ratio	1	0.000863111	0.0151907	0.95469	or
Eukaryotic translation initiation factor 3 subunit G || id:prot-a-919	Atrial fibrillation || id:ebi-a-GCST006414	Wald ratio	1	0.000819001	0.0144144	0.95469	or
Eukaryotic translation initiation factor 3 subunit J || id:prot-a-920	Atrial fibrillation || id:ebi-a-GCST006414	Wald ratio	1	0.00196232	0.0345369	0.95469	or
Eukaryotic translation initiation factor 4 gamma 3 || id:prot-a-925	Atrial fibrillation || id:ebi-a-GCST006414	Wald ratio	1	0.0315204	0.0414091	0.446541	or
Eukaryotic translation initiation factor 4B || id:prot-a-922	Atrial fibrillation || id:ebi-a-GCST006414	Wald ratio	1	0.00132767	0.023367	0.95469	or
Eukaryotic translation initiation factor 4E type 2 || id:prot-a-923	Atrial fibrillation || id:ebi-a-GCST006414	Wald ratio	1	0.00278432	0.0188477	0.882558	or
Eukaryotic translation initiation factor 5 || id:prot-a-926	Atrial fibrillation || id:ebi-a-GCST006414	Wald ratio	1	0.0036452	0.0261239	0.889027	or
Eukaryotic translation initiation factor 5A-1 || id:prot-a-927	Atrial fibrillation || id:ebi-a-GCST006414	Wald ratio	1	0.0010929	0.019235	0.95469	or
Ever addicted to a behaviour or miscellanous || id:ukb-d-20431	Atrial fibrillation || id:ebi-a-GCST006414	Wald ratio	1	0.271171	0.19953	0.174131	or
Ever addicted to alcohol || id:ukb-d-20406	Atrial fibrillation || id:ebi-a-GCST006414	Inverse variance weighted	3	0.072256	0.0842977	0.391361	or
Ever addicted to alcohol || id:ukb-d-20406	Atrial fibrillation || id:ebi-a-GCST006414	MR Egger	3	0.429426	0.235708	0.319578	or
Ever addicted to alcohol || id:ukb-d-20406	Atrial fibrillation || id:ebi-a-GCST006414	Simple mode	3	0.0445202	0.130603	0.765671	or
Ever addicted to alcohol || id:ukb-d-20406	Atrial fibrillation || id:ebi-a-GCST006414	Weighted median	3	0.043734	0.406258	0.914273	or
Ever addicted to alcohol || id:ukb-d-20406	Atrial fibrillation || id:ebi-a-GCST006414	Weighted mode	3	0.042709	0.134766	0.781332	or
Ever been injured or injured someone else through drinking alcohol: No || id:ukb-d-20411_0	Atrial fibrillation || id:ebi-a-GCST006414	Inverse variance weighted	2	-1.68754	1.04202	0.105341	or
Ever been injured or injured someone else through drinking alcohol: Yes, but not in the last year || id:ukb-d-20411_1	Atrial fibrillation || id:ebi-a-GCST006414	Inverse variance weighted	2	1.74314	1.11696	0.118616	or
Ever depressed for a whole week || id:ukb-b-6848	Atrial fibrillation || id:ebi-a-GCST006414	Inverse variance weighted	6	0.228807	0.419072	0.585075	or
Ever depressed for a whole week || id:ukb-b-6848	Atrial fibrillation || id:ebi-a-GCST006414	MR Egger	6	-1.58346	1.33168	0.300176	or
Ever depressed for a whole week || id:ukb-b-6848	Atrial fibrillation || id:ebi-a-GCST006414	Simple mode	6	0.474171	0.649242	0.497948	or
Ever depressed for a whole week || id:ukb-b-6848	Atrial fibrillation || id:ebi-a-GCST006414	Weighted median	6	0.431439	0.588743	0.463672	or
Ever depressed for a whole week || id:ukb-b-6848	Atrial fibrillation || id:ebi-a-GCST006414	Weighted mode	6	0.4356	0.598646	0.499464	or
Ever had corneal graft surgery: No || id:ukb-d-5328_0	Atrial fibrillation || id:ebi-a-GCST006414	Inverse variance weighted	13	0.0195473	0.118983	0.869505	or
Ever had corneal graft surgery: No || id:ukb-d-5328_0	Atrial fibrillation || id:ebi-a-GCST006414	MR Egger	13	-0.0296507	0.302016	0.923559	or
Ever had corneal graft surgery: No || id:ukb-d-5328_0	Atrial fibrillation || id:ebi-a-GCST006414	Simple mode	13	0.0451013	0.356874	0.901525	or
Ever had corneal graft surgery: No || id:ukb-d-5328_0	Atrial fibrillation || id:ebi-a-GCST006414	Weighted median	13	-0.0198853	0.0551995	0.718665	or
Ever had corneal graft surgery: No || id:ukb-d-5328_0	Atrial fibrillation || id:ebi-a-GCST006414	Weighted mode	13	-0.0107921	0.262313	0.967859	or
Ever had eye surgery || id:ukb-b-4439	Atrial fibrillation || id:ebi-a-GCST006414	Inverse variance weighted	2	-0.104045	0.365021	0.775615	or
Ever had eye surgery || id:ukb-b-4439	Atrial fibrillation || id:ebi-a-GCST006414	Inverse variance weighted	2	-0.104045	0.365021	0.775615	steiger
Ever had hysterectomy (womb removed) || id:ukb-b-6445	Atrial fibrillation || id:ebi-a-GCST006414	Inverse variance weighted	3	0.407497	0.816966	0.617925	or
Ever had hysterectomy (womb removed) || id:ukb-b-6445	Atrial fibrillation || id:ebi-a-GCST006414	MR Egger	3	-3.76978	4.7412	0.572348	or
Ever had hysterectomy (womb removed) || id:ukb-b-6445	Atrial fibrillation || id:ebi-a-GCST006414	Simple mode	3	-0.0454092	1.55677	0.979379	or
Ever had hysterectomy (womb removed) || id:ukb-b-6445	Atrial fibrillation || id:ebi-a-GCST006414	Weighted median	3	0.0403935	11.5631	0.997213	or
Ever had hysterectomy (womb removed) || id:ukb-b-6445	Atrial fibrillation || id:ebi-a-GCST006414	Weighted mode	3	0.0581256	1.28791	0.968103	or
Ever had known person concerned about, or recommend reduction of, alcohol consumption: No || id:ukb-d-20405_0	Atrial fibrillation || id:ebi-a-GCST006414	Wald ratio	1	-1.11208	0.64895	0.0865919	or
Ever had known person concerned about, or recommend reduction of, alcohol consumption: Yes, but not in the last year || id:ukb-d-20405_1	Atrial fibrillation || id:ebi-a-GCST006414	Wald ratio	1	1.78637	1.04243	0.0865919	or
Ever had known person concerned about, or recommend reduction of, alcohol consumption: Yes, during the last year || id:ukb-d-20405_2	Atrial fibrillation || id:ebi-a-GCST006414	Wald ratio	1	-2.64482	1.64998	0.108948	or
Ever had laser treatment for glaucoma or high eye pressure: No || id:ukb-d-5327_0	Atrial fibrillation || id:ebi-a-GCST006414	Inverse variance weighted	4	0.154149	0.187678	0.411447	or
Ever had laser treatment for glaucoma or high eye pressure: No || id:ukb-d-5327_0	Atrial fibrillation || id:ebi-a-GCST006414	MR Egger	4	-0.769364	1.1478	0.571703	or
Ever had laser treatment for glaucoma or high eye pressure: No || id:ukb-d-5327_0	Atrial fibrillation || id:ebi-a-GCST006414	Simple mode	4	0.0931037	0.592472	0.885112	or
Ever had laser treatment for glaucoma or high eye pressure: No || id:ukb-d-5327_0	Atrial fibrillation || id:ebi-a-GCST006414	Weighted median	4	0.0197738	1.89937	0.991694	or
Ever had laser treatment for glaucoma or high eye pressure: No || id:ukb-d-5327_0	Atrial fibrillation || id:ebi-a-GCST006414	Weighted mode	4	0.0241422	0.446408	0.960271	or
Ever had period of mania / excitability || id:ukb-d-20501	Atrial fibrillation || id:ebi-a-GCST006414	Wald ratio	1	-5.10233	3.57843	0.15391	or
Ever had prolonged loss of interest in normal activities || id:ukb-d-20441	Atrial fibrillation || id:ebi-a-GCST006414	Inverse variance weighted	2	-0.739609	0.49848	0.137881	or
Ever had prostate specific antigen (PSA) test || id:ukb-b-15695	Atrial fibrillation || id:ebi-a-GCST006414	Inverse variance weighted	3	0.146115	0.548607	0.789979	or
Ever had prostate specific antigen (PSA) test || id:ukb-b-15695	Atrial fibrillation || id:ebi-a-GCST006414	MR Egger	3	10.1514	5.91496	0.335868	or
Ever had prostate specific antigen (PSA) test || id:ukb-b-15695	Atrial fibrillation || id:ebi-a-GCST006414	Simple mode	3	0.740476	0.855427	0.477944	or
Ever had prostate specific antigen (PSA) test || id:ukb-b-15695	Atrial fibrillation || id:ebi-a-GCST006414	Weighted median	3	0.479542	5.56823	0.93137	or
Ever had prostate specific antigen (PSA) test || id:ukb-b-15695	Atrial fibrillation || id:ebi-a-GCST006414	Weighted mode	3	0.687388	0.853543	0.505153	or
Ever had refractive laser eye surgery: No || id:ukb-d-5325_0	Atrial fibrillation || id:ebi-a-GCST006414	Wald ratio	1	0.0736823	0.201944	0.715212	or
Ever had same-sex intercourse || id:ukb-b-12026	Atrial fibrillation || id:ebi-a-GCST006414	Wald ratio	1	-1.51653	2.61601	0.56211	or
Ever highly irritable/argumentative for 2 days || id:ukb-b-8196	Atrial fibrillation || id:ebi-a-GCST006414	Inverse variance weighted	2	0.507048	0.526442	0.335468	or
Ever manic/hyper for 2 days || id:ukb-b-15272	Atrial fibrillation || id:ebi-a-GCST006414	Inverse variance weighted	2	-1.00675	1.01843	0.322891	or
Ever smoked || id:ukb-b-20261	Atrial fibrillation || id:ebi-a-GCST006414	Inverse variance weighted	84	0.340001	0.163153	0.037166	or
Ever smoked || id:ukb-b-20261	Atrial fibrillation || id:ebi-a-GCST006414	MR Egger	84	0.105604	0.803388	0.895743	or
Ever smoked || id:ukb-b-20261	Atrial fibrillation || id:ebi-a-GCST006414	Simple mode	84	0.24954	0.426745	0.5603	or
Ever smoked || id:ukb-b-20261	Atrial fibrillation || id:ebi-a-GCST006414	Weighted median	84	0.166284	0.202581	0.411745	or
Ever smoked || id:ukb-b-20261	Atrial fibrillation || id:ebi-a-GCST006414	Weighted mode	84	0.160004	0.316327	0.614325	or
Ever sought or received professional help for mental distress || id:ukb-d-20499	Atrial fibrillation || id:ebi-a-GCST006414	Inverse variance weighted	3	0.695637	0.462677	0.132709	or
Ever sought or received professional help for mental distress || id:ukb-d-20499	Atrial fibrillation || id:ebi-a-GCST006414	MR Egger	3	0.770294	2.51968	0.811123	or
Ever sought or received professional help for mental distress || id:ukb-d-20499	Atrial fibrillation || id:ebi-a-GCST006414	Simple mode	3	0.719846	0.808797	0.467362	or
Ever sought or received professional help for mental distress || id:ukb-d-20499	Atrial fibrillation || id:ebi-a-GCST006414	Weighted median	3	0.710791	23.3024	0.975666	or
Ever sought or received professional help for mental distress || id:ukb-d-20499	Atrial fibrillation || id:ebi-a-GCST006414	Weighted mode	3	0.714723	0.714557	0.42256	or
Ever stopped smoking for 6+ months || id:ukb-b-11355	Atrial fibrillation || id:ebi-a-GCST006414	Wald ratio	1	-0.49573	0.466222	0.28765	or
Ever suffered mental distress preventing usual activities || id:ukb-d-20500	Atrial fibrillation || id:ebi-a-GCST006414	Inverse variance weighted	3	0.637245	0.35977	0.076518	or
Ever suffered mental distress preventing usual activities || id:ukb-d-20500	Atrial fibrillation || id:ebi-a-GCST006414	MR Egger	3	0.253841	1.22568	0.869992	or
Ever suffered mental distress preventing usual activities || id:ukb-d-20500	Atrial fibrillation || id:ebi-a-GCST006414	Simple mode	3	0.68978	0.603804	0.371616	or
Ever suffered mental distress preventing usual activities || id:ukb-d-20500	Atrial fibrillation || id:ebi-a-GCST006414	Weighted median	3	0.626202	6.63708	0.924832	or
Ever suffered mental distress preventing usual activities || id:ukb-d-20500	Atrial fibrillation || id:ebi-a-GCST006414	Weighted mode	3	0.659327	0.649582	0.416918	or
Ever unenthusiastic/disinterested for a whole week || id:ukb-b-18674	Atrial fibrillation || id:ebi-a-GCST006414	Inverse variance weighted	2	-0.22732	0.493735	0.645223	or
Ever used hormone-replacement therapy (HRT) || id:ukb-b-18541	Atrial fibrillation || id:ebi-a-GCST006414	Inverse variance weighted	6	-0.171814	0.356467	0.629812	or
Ever used hormone-replacement therapy (HRT) || id:ukb-b-18541	Atrial fibrillation || id:ebi-a-GCST006414	MR Egger	6	-0.256458	0.850429	0.778013	or
Ever used hormone-replacement therapy (HRT) || id:ukb-b-18541	Atrial fibrillation || id:ebi-a-GCST006414	Simple mode	6	0.480283	0.665947	0.503088	or
Ever used hormone-replacement therapy (HRT) || id:ukb-b-18541	Atrial fibrillation || id:ebi-a-GCST006414	Weighted median	6	0.0514949	0.451027	0.909101	or
Ever used hormone-replacement therapy (HRT) || id:ukb-b-18541	Atrial fibrillation || id:ebi-a-GCST006414	Weighted mode	6	0.436602	0.695467	0.557699	or
Ever worried more than most people would in similar situation || id:ukb-d-20425	Atrial fibrillation || id:ebi-a-GCST006414	Wald ratio	1	-1.08506	0.773959	0.160927	or
Exostosin-like 2 || id:prot-a-1003	Atrial fibrillation || id:ebi-a-GCST006414	Wald ratio	1	0.0258722	0.0258722	0.317311	or
Experiencing mood swings || id:ebi-a-GCST006944	Atrial fibrillation || id:ebi-a-GCST006414	Inverse variance weighted	40	0.217681	0.1096	0.0470185	or
Experiencing mood swings || id:ebi-a-GCST006944	Atrial fibrillation || id:ebi-a-GCST006414	Inverse variance weighted	34	0.0680654	0.0817263	0.404932	steiger
Experiencing mood swings || id:ebi-a-GCST006944	Atrial fibrillation || id:ebi-a-GCST006414	MR Egger	40	2.08443	0.578614	0.000900295	or
Experiencing mood swings || id:ebi-a-GCST006944	Atrial fibrillation || id:ebi-a-GCST006414	Simple mode	40	0.0749422	0.235008	0.75151	or
Experiencing mood swings || id:ebi-a-GCST006944	Atrial fibrillation || id:ebi-a-GCST006414	Weighted median	40	0.12373	0.112836	0.272838	or
Experiencing mood swings || id:ebi-a-GCST006944	Atrial fibrillation || id:ebi-a-GCST006414	Weighted mode	40	0.0749422	0.21736	0.73211	or
Exposure to tobacco smoke outside home || id:ukb-b-6244	Atrial fibrillation || id:ebi-a-GCST006414	Inverse variance weighted	7	0.344526	0.51154	0.500624	or
Exposure to tobacco smoke outside home || id:ukb-b-6244	Atrial fibrillation || id:ebi-a-GCST006414	MR Egger	7	-0.741148	2.2572	0.755953	or
Exposure to tobacco smoke outside home || id:ukb-b-6244	Atrial fibrillation || id:ebi-a-GCST006414	Simple mode	7	0.323647	0.701498	0.660789	or
Exposure to tobacco smoke outside home || id:ukb-b-6244	Atrial fibrillation || id:ebi-a-GCST006414	Weighted median	7	0.49603	0.512472	0.333085	or
Exposure to tobacco smoke outside home || id:ukb-b-6244	Atrial fibrillation || id:ebi-a-GCST006414	Weighted mode	7	0.355742	0.645545	0.601485	or
External causes: Y83.2 Surgical operation with anastomosis, bypass or graft || id:ukb-b-8105	Atrial fibrillation || id:ebi-a-GCST006414	Wald ratio	1	20.319	11.5141	0.0776132	or
Extracellular sulfatase Sulf-2 || id:prot-a-2891	Atrial fibrillation || id:ebi-a-GCST006414	Inverse variance weighted	4	0.0176423	0.0171376	0.303269	or
Extracellular sulfatase Sulf-2 || id:prot-a-2891	Atrial fibrillation || id:ebi-a-GCST006414	MR Egger	4	-0.113939	0.116937	0.432645	or
Extracellular sulfatase Sulf-2 || id:prot-a-2891	Atrial fibrillation || id:ebi-a-GCST006414	Simple mode	4	0.0322122	0.0264689	0.310614	or
Extracellular sulfatase Sulf-2 || id:prot-a-2891	Atrial fibrillation || id:ebi-a-GCST006414	Weighted median	4	0.0245894	0.0198229	0.214807	or
Extracellular sulfatase Sulf-2 || id:prot-a-2891	Atrial fibrillation || id:ebi-a-GCST006414	Weighted mode	4	0.0301229	0.0250299	0.315098	or
Extracellular superoxide dismutase [Cu-Zn] || id:prot-a-2800	Atrial fibrillation || id:ebi-a-GCST006414	Wald ratio	1	-0.0790779	0.0376423	0.0356607	or
Extreme body mass index || id:ieu-a-85	Atrial fibrillation || id:ebi-a-GCST006414	Inverse variance weighted	7	0.07149	0.0203827	0.000452527	or
Extreme body mass index || id:ieu-a-85	Atrial fibrillation || id:ebi-a-GCST006414	Inverse variance weighted	7	0.07149	0.0203827	0.000452527	steiger
Extreme body mass index || id:ieu-a-85	Atrial fibrillation || id:ebi-a-GCST006414	MR Egger	7	0.0517308	0.103413	0.638144	or
Extreme body mass index || id:ieu-a-85	Atrial fibrillation || id:ebi-a-GCST006414	Simple mode	7	0.037658	0.0390805	0.372459	or
Extreme body mass index || id:ieu-a-85	Atrial fibrillation || id:ebi-a-GCST006414	Weighted median	7	0.0667495	0.0179473	0.000199854	or
Extreme body mass index || id:ieu-a-85	Atrial fibrillation || id:ebi-a-GCST006414	Weighted mode	7	0.0813393	0.0272628	0.0245244	or
Extreme height || id:ieu-a-86	Atrial fibrillation || id:ebi-a-GCST006414	Inverse variance weighted	45	0.0476283	0.0115605	3.79042e-05	or
Extreme height || id:ieu-a-86	Atrial fibrillation || id:ebi-a-GCST006414	Inverse variance weighted	45	0.0476283	0.0115605	3.79042e-05	steiger
Extreme height || id:ieu-a-86	Atrial fibrillation || id:ebi-a-GCST006414	MR Egger	45	0.106963	0.054908	0.0579577	or
Extreme height || id:ieu-a-86	Atrial fibrillation || id:ebi-a-GCST006414	Simple mode	45	0.051575	0.0209027	0.0175724	or
Extreme height || id:ieu-a-86	Atrial fibrillation || id:ebi-a-GCST006414	Weighted median	45	0.0516337	0.0103882	6.68124e-07	or
Extreme height || id:ieu-a-86	Atrial fibrillation || id:ebi-a-GCST006414	Weighted mode	45	0.0506126	0.020412	0.0170565	or
Extreme waist-to-hip ratio || id:ieu-a-87	Atrial fibrillation || id:ebi-a-GCST006414	Inverse variance weighted	2	-0.0170084	0.0243924	0.485624	or
Extreme waist-to-hip ratio || id:ieu-a-87	Atrial fibrillation || id:ebi-a-GCST006414	Inverse variance weighted	2	-0.0170084	0.0243924	0.485624	steiger
Eye problems/disorders: Cataract || id:ukb-b-8329	Atrial fibrillation || id:ebi-a-GCST006414	Inverse variance weighted	2	-0.266911	1.25714	0.83186	or
Eye problems/disorders: Diabetes related eye disease || id:ukb-b-10181	Atrial fibrillation || id:ebi-a-GCST006414	Inverse variance weighted	4	-0.915207	0.999414	0.359801	or
Eye problems/disorders: Diabetes related eye disease || id:ukb-b-10181	Atrial fibrillation || id:ebi-a-GCST006414	MR Egger	4	-2.03106	3.56428	0.626263	or
Eye problems/disorders: Diabetes related eye disease || id:ukb-b-10181	Atrial fibrillation || id:ebi-a-GCST006414	Simple mode	4	-2.0879	4.45072	0.670975	or
Eye problems/disorders: Diabetes related eye disease || id:ukb-b-10181	Atrial fibrillation || id:ebi-a-GCST006414	Weighted median	4	0.0114153	52.6673	0.999827	or
Eye problems/disorders: Diabetes related eye disease || id:ukb-b-10181	Atrial fibrillation || id:ebi-a-GCST006414	Weighted mode	4	0.0324366	1.16362	0.979512	or
Eye problems/disorders: Glaucoma || id:ukb-b-17324	Atrial fibrillation || id:ebi-a-GCST006414	Inverse variance weighted	18	-0.538711	0.678683	0.427336	or
Eye problems/disorders: Glaucoma || id:ukb-b-17324	Atrial fibrillation || id:ebi-a-GCST006414	MR Egger	18	1.46075	2.07972	0.492534	or
Eye problems/disorders: Glaucoma || id:ukb-b-17324	Atrial fibrillation || id:ebi-a-GCST006414	Simple mode	18	0.166785	0.667354	0.805644	or
Eye problems/disorders: Glaucoma || id:ukb-b-17324	Atrial fibrillation || id:ebi-a-GCST006414	Weighted median	18	0.0679729	0.288029	0.813438	or
Eye problems/disorders: Glaucoma || id:ukb-b-17324	Atrial fibrillation || id:ebi-a-GCST006414	Weighted mode	18	0.126278	0.521359	0.811516	or
Eye problems/disorders: Macular degeneration || id:ukb-b-17194	Atrial fibrillation || id:ebi-a-GCST006414	Inverse variance weighted	2	-0.170273	0.796305	0.830681	or
Eye problems/disorders: None of the above || id:ukb-b-2506	Atrial fibrillation || id:ebi-a-GCST006414	Wald ratio	1	-1.0636	0.613749	0.0831037	or
Eye problems/disorders: Other serious eye condition || id:ukb-b-10066	Atrial fibrillation || id:ebi-a-GCST006414	Wald ratio	1	1.03559	0.63589	0.103404	or
Ezrin || id:prot-a-1004	Atrial fibrillation || id:ebi-a-GCST006414	Wald ratio	1	0.00247262	0.0153656	0.872157	or
F-box/LRR-repeat protein 4 || id:prot-a-1067	Atrial fibrillation || id:ebi-a-GCST006414	Wald ratio	1	0.133366	0.214675	0.534437	or
FI3 : word interpolation || id:ukb-d-4957	Atrial fibrillation || id:ebi-a-GCST006414	Inverse variance weighted	2	-0.957735	0.557017	0.0855418	or
FI6 : conditional arithmetic || id:ukb-d-4990	Atrial fibrillation || id:ebi-a-GCST006414	Inverse variance weighted	2	-0.680832	0.41761	0.103037	or
FI7 : synonym || id:ukb-d-5001	Atrial fibrillation || id:ebi-a-GCST006414	Wald ratio	1	-1.05373	0.728032	0.147794	or
FI8 : chained arithmetic || id:ukb-d-5012	Atrial fibrillation || id:ebi-a-GCST006414	Inverse variance weighted	4	0.170252	0.295623	0.564676	or
FI8 : chained arithmetic || id:ukb-d-5012	Atrial fibrillation || id:ebi-a-GCST006414	MR Egger	4	-2.39016	1.48351	0.248454	or
FI8 : chained arithmetic || id:ukb-d-5012	Atrial fibrillation || id:ebi-a-GCST006414	Simple mode	4	0.238123	0.473334	0.649523	or
FI8 : chained arithmetic || id:ukb-d-5012	Atrial fibrillation || id:ebi-a-GCST006414	Weighted median	4	0.211154	0.6909	0.759893	or
FI8 : chained arithmetic || id:ukb-d-5012	Atrial fibrillation || id:ebi-a-GCST006414	Weighted mode	4	0.198071	0.423304	0.67174	or
Facial ageing || id:ukb-b-2148	Atrial fibrillation || id:ebi-a-GCST006414	Inverse variance weighted	80	0.0954976	0.131868	0.468948	or
Facial ageing || id:ukb-b-2148	Atrial fibrillation || id:ebi-a-GCST006414	Inverse variance weighted	7	0.116991	0.151582	0.440231	steiger
Facial ageing || id:ukb-b-2148	Atrial fibrillation || id:ebi-a-GCST006414	MR Egger	80	0.189413	0.275985	0.49455	or
Facial ageing || id:ukb-b-2148	Atrial fibrillation || id:ebi-a-GCST006414	Simple mode	80	0.0191509	0.35346	0.956927	or
Facial ageing || id:ukb-b-2148	Atrial fibrillation || id:ebi-a-GCST006414	Weighted median	80	0.130253	0.165108	0.430172	or
Facial ageing || id:ukb-b-2148	Atrial fibrillation || id:ebi-a-GCST006414	Weighted mode	80	0.0782621	0.180991	0.666623	or
Falls in the last year || id:ukb-b-2535	Atrial fibrillation || id:ebi-a-GCST006414	Inverse variance weighted	4	0.935861	0.502556	0.0625747	or
Falls in the last year || id:ukb-b-2535	Atrial fibrillation || id:ebi-a-GCST006414	MR Egger	4	0.36026	4.6064	0.944783	or
Falls in the last year || id:ukb-b-2535	Atrial fibrillation || id:ebi-a-GCST006414	Simple mode	4	0.881411	0.710263	0.302815	or
Falls in the last year || id:ukb-b-2535	Atrial fibrillation || id:ebi-a-GCST006414	Weighted median	4	0.916285	0.586148	0.117998	or
Falls in the last year || id:ukb-b-2535	Atrial fibrillation || id:ebi-a-GCST006414	Weighted mode	4	0.874211	0.773944	0.340821	or
Family history of Alzheimer's disease || id:ebi-a-GCST005921	Atrial fibrillation || id:ebi-a-GCST006414	Inverse variance weighted	11	-0.00227118	0.0242449	0.925366	or
Family history of Alzheimer's disease || id:ebi-a-GCST005921	Atrial fibrillation || id:ebi-a-GCST006414	Inverse variance weighted	10	0.00203886	0.022872	0.928969	steiger
Family history of Alzheimer's disease || id:ebi-a-GCST005921	Atrial fibrillation || id:ebi-a-GCST006414	MR Egger	11	0.0235014	0.0381019	0.552645	or
Family history of Alzheimer's disease || id:ebi-a-GCST005921	Atrial fibrillation || id:ebi-a-GCST006414	Simple mode	11	0.0138394	0.0384103	0.726113	or
Family history of Alzheimer's disease || id:ebi-a-GCST005921	Atrial fibrillation || id:ebi-a-GCST006414	Weighted median	11	0.00993968	0.0184863	0.590799	or
Family history of Alzheimer's disease || id:ebi-a-GCST005921	Atrial fibrillation || id:ebi-a-GCST006414	Weighted mode	11	0.00701216	0.0171516	0.691279	or
Family relationship satisfaction || id:ukb-b-3666	Atrial fibrillation || id:ebi-a-GCST006414	Inverse variance weighted	4	0.121369	0.194366	0.532341	or
Family relationship satisfaction || id:ukb-b-3666	Atrial fibrillation || id:ebi-a-GCST006414	Inverse variance weighted	4	0.121369	0.194366	0.532341	steiger
Family relationship satisfaction || id:ukb-b-3666	Atrial fibrillation || id:ebi-a-GCST006414	MR Egger	4	0.697312	0.730102	0.440328	or
Family relationship satisfaction || id:ukb-b-3666	Atrial fibrillation || id:ebi-a-GCST006414	Simple mode	4	0.199577	0.310532	0.566167	or
Family relationship satisfaction || id:ukb-b-3666	Atrial fibrillation || id:ebi-a-GCST006414	Weighted median	4	0.171973	0.222813	0.440217	or
Family relationship satisfaction || id:ukb-b-3666	Atrial fibrillation || id:ebi-a-GCST006414	Weighted mode	4	0.202375	0.337578	0.5911	or
Fas apoptotic inhibitory molecule 3 || id:prot-a-1019	Atrial fibrillation || id:ebi-a-GCST006414	Wald ratio	1	0.0463576	0.0516556	0.369486	or
Fas cell surface death receptor || id:prot-b-34	Atrial fibrillation || id:ebi-a-GCST006414	Inverse variance weighted	2	-0.00119232	0.0111023	0.914476	or
Fasting blood glucose || id:ebi-a-GCST005186	Atrial fibrillation || id:ebi-a-GCST006414	Inverse variance weighted	22	-0.0348933	0.0731957	0.633566	or
Fasting blood glucose || id:ebi-a-GCST005186	Atrial fibrillation || id:ebi-a-GCST006414	Inverse variance weighted	22	-0.0348933	0.0731957	0.633566	steiger
Fasting blood glucose || id:ebi-a-GCST005186	Atrial fibrillation || id:ebi-a-GCST006414	MR Egger	22	0.134864	0.150051	0.379459	or
Fasting blood glucose || id:ebi-a-GCST005186	Atrial fibrillation || id:ebi-a-GCST006414	Simple mode	22	-0.0446521	0.120885	0.715546	or
Fasting blood glucose || id:ebi-a-GCST005186	Atrial fibrillation || id:ebi-a-GCST006414	Weighted median	22	-0.0691942	0.0767119	0.367056	or
Fasting blood glucose || id:ebi-a-GCST005186	Atrial fibrillation || id:ebi-a-GCST006414	Weighted mode	22	-0.00742673	0.0764151	0.923498	or
Fasting blood insulin || id:ebi-a-GCST005185	Atrial fibrillation || id:ebi-a-GCST006414	Inverse variance weighted	3	-0.227847	0.213401	0.285657	or
Fasting blood insulin || id:ebi-a-GCST005185	Atrial fibrillation || id:ebi-a-GCST006414	Inverse variance weighted	3	-0.227847	0.213401	0.285657	steiger
Fasting blood insulin || id:ebi-a-GCST005185	Atrial fibrillation || id:ebi-a-GCST006414	MR Egger	3	-1.53627	1.09867	0.39523	or
Fasting blood insulin || id:ebi-a-GCST005185	Atrial fibrillation || id:ebi-a-GCST006414	Simple mode	3	-0.038464	0.323487	0.916218	or
Fasting blood insulin || id:ebi-a-GCST005185	Atrial fibrillation || id:ebi-a-GCST006414	Weighted median	3	-0.109105	0.255446	0.669296	or
Fasting blood insulin || id:ebi-a-GCST005185	Atrial fibrillation || id:ebi-a-GCST006414	Weighted mode	3	-0.045887	0.322784	0.899982	or
Fasting glucose || id:ieu-a-772	Atrial fibrillation || id:ebi-a-GCST006414	Inverse variance weighted	2	2.13645	0.987789	0.0305523	or
Fasting glucose || id:ieu-a-772	Atrial fibrillation || id:ebi-a-GCST006414	Inverse variance weighted	2	2.13645	0.987789	0.0305523	steiger
Fasting insulin || id:ieu-a-774	Atrial fibrillation || id:ebi-a-GCST006414	Inverse variance weighted	10	-0.076225	0.155593	0.624205	or
Fasting insulin || id:ieu-a-774	Atrial fibrillation || id:ebi-a-GCST006414	Inverse variance weighted	10	-0.076225	0.155593	0.624205	steiger
Fasting insulin || id:ieu-a-774	Atrial fibrillation || id:ebi-a-GCST006414	MR Egger	10	-0.0370271	0.190964	0.851091	or
Fasting insulin || id:ieu-a-774	Atrial fibrillation || id:ebi-a-GCST006414	Simple mode	10	-0.588206	0.369191	0.145573	or
Fasting insulin || id:ieu-a-774	Atrial fibrillation || id:ebi-a-GCST006414	Weighted median	10	-0.0364922	0.190929	0.848424	or
Fasting insulin || id:ieu-a-774	Atrial fibrillation || id:ebi-a-GCST006414	Weighted mode	10	-0.0473897	0.163385	0.77835	or
Fasting proinsulin || id:ieu-a-769	Atrial fibrillation || id:ebi-a-GCST006414	Inverse variance weighted	8	0.0112469	0.0581422	0.846616	or
Fasting proinsulin || id:ieu-a-769	Atrial fibrillation || id:ebi-a-GCST006414	Inverse variance weighted	8	0.0112469	0.0581422	0.846616	steiger
Fasting proinsulin || id:ieu-a-769	Atrial fibrillation || id:ebi-a-GCST006414	MR Egger	8	-0.0601368	0.144805	0.692368	or
Fasting proinsulin || id:ieu-a-769	Atrial fibrillation || id:ebi-a-GCST006414	Simple mode	8	-0.0396788	0.0576109	0.513161	or
Fasting proinsulin || id:ieu-a-769	Atrial fibrillation || id:ebi-a-GCST006414	Weighted median	8	-0.0288619	0.0456573	0.527294	or
Fasting proinsulin || id:ieu-a-769	Atrial fibrillation || id:ebi-a-GCST006414	Weighted mode	8	-0.0228104	0.044325	0.622665	or
Fat || id:ukb-b-12379	Atrial fibrillation || id:ebi-a-GCST006414	Wald ratio	1	0.168854	0.216643	0.435737	or
Father still alive || id:ukb-b-13160	Atrial fibrillation || id:ebi-a-GCST006414	Inverse variance weighted	2	-0.237471	1.62082	0.883517	or
Father's age at death || id:ieu-a-1092	Atrial fibrillation || id:ebi-a-GCST006414	Wald ratio	1	0.339502	0.252821	0.179318	or
Father's age at death || id:ukb-b-11303	Atrial fibrillation || id:ebi-a-GCST006414	Inverse variance weighted	12	-0.211385	0.23714	0.372719	or
Father's age at death || id:ukb-b-11303	Atrial fibrillation || id:ebi-a-GCST006414	Inverse variance weighted	10	-0.206726	0.200157	0.301688	steiger
Father's age at death || id:ukb-b-11303	Atrial fibrillation || id:ebi-a-GCST006414	MR Egger	12	-0.945043	0.753996	0.238579	or
Father's age at death || id:ukb-b-11303	Atrial fibrillation || id:ebi-a-GCST006414	Simple mode	12	-0.285733	0.441825	0.531082	or
Father's age at death || id:ukb-b-11303	Atrial fibrillation || id:ebi-a-GCST006414	Weighted median	12	-0.188744	0.223562	0.398525	or
Father's age at death || id:ukb-b-11303	Atrial fibrillation || id:ebi-a-GCST006414	Weighted mode	12	0.193003	0.388595	0.6292	or
Father's age || id:ukb-b-5991	Atrial fibrillation || id:ebi-a-GCST006414	Wald ratio	1	0.215346	0.217637	0.322431	or
Fatty acid-binding protein, liver || id:prot-a-1011	Atrial fibrillation || id:ebi-a-GCST006414	Wald ratio	1	-0.0283465	0.0372703	0.446918	or
Fc receptor-like protein 1 || id:prot-a-1079	Atrial fibrillation || id:ebi-a-GCST006414	Wald ratio	1	0.0258115	0.0262026	0.324587	or
Fc receptor-like protein 3 || id:prot-a-1081	Atrial fibrillation || id:ebi-a-GCST006414	Inverse variance weighted	2	0.00711355	0.0123351	0.564147	or
Fc receptor-like protein 4 || id:prot-a-1082	Atrial fibrillation || id:ebi-a-GCST006414	Wald ratio	1	-0.00564922	0.00812075	0.486647	or
Fc receptor-like protein 6 || id:prot-a-1084	Atrial fibrillation || id:ebi-a-GCST006414	Inverse variance weighted	2	7.55366e-05	0.0131916	0.995431	or
Fed-up feelings || id:ukb-b-19809	Atrial fibrillation || id:ebi-a-GCST006414	Inverse variance weighted	59	0.261157	0.225332	0.24646	or
Fed-up feelings || id:ukb-b-19809	Atrial fibrillation || id:ebi-a-GCST006414	MR Egger	59	1.89954	1.12376	0.0964258	or
Fed-up feelings || id:ukb-b-19809	Atrial fibrillation || id:ebi-a-GCST006414	Simple mode	59	0.0809389	0.453927	0.859102	or
Fed-up feelings || id:ukb-b-19809	Atrial fibrillation || id:ebi-a-GCST006414	Weighted median	59	0.107272	0.234228	0.646966	or
Fed-up feelings || id:ukb-b-19809	Atrial fibrillation || id:ebi-a-GCST006414	Weighted mode	59	0.0269049	0.406138	0.94741	or
Feeling fed-up || id:ebi-a-GCST006947	Atrial fibrillation || id:ebi-a-GCST006414	Inverse variance weighted	27	0.214473	0.160156	0.180524	or
Feeling fed-up || id:ebi-a-GCST006947	Atrial fibrillation || id:ebi-a-GCST006414	Inverse variance weighted	21	-0.0416755	0.118137	0.724259	steiger
Feeling fed-up || id:ebi-a-GCST006947	Atrial fibrillation || id:ebi-a-GCST006414	MR Egger	27	1.46502	0.784008	0.0734366	or
Feeling fed-up || id:ebi-a-GCST006947	Atrial fibrillation || id:ebi-a-GCST006414	Simple mode	27	0.229522	0.371586	0.542158	or
Feeling fed-up || id:ebi-a-GCST006947	Atrial fibrillation || id:ebi-a-GCST006414	Weighted median	27	0.110624	0.148136	0.455202	or
Feeling fed-up || id:ebi-a-GCST006947	Atrial fibrillation || id:ebi-a-GCST006414	Weighted mode	27	0.198291	0.348745	0.574517	or
Feeling guilty || id:ebi-a-GCST006945	Atrial fibrillation || id:ebi-a-GCST006414	Inverse variance weighted	13	0.31293	0.218009	0.151174	or
Feeling guilty || id:ebi-a-GCST006945	Atrial fibrillation || id:ebi-a-GCST006414	Inverse variance weighted	12	0.126554	0.134819	0.347888	steiger
Feeling guilty || id:ebi-a-GCST006945	Atrial fibrillation || id:ebi-a-GCST006414	MR Egger	13	1.31788	1.53322	0.408381	or
Feeling guilty || id:ebi-a-GCST006945	Atrial fibrillation || id:ebi-a-GCST006414	Simple mode	13	0.215763	0.254104	0.412436	or
Feeling guilty || id:ebi-a-GCST006945	Atrial fibrillation || id:ebi-a-GCST006414	Weighted median	13	0.202402	0.172815	0.241516	or
Feeling guilty || id:ebi-a-GCST006945	Atrial fibrillation || id:ebi-a-GCST006414	Weighted mode	13	0.177208	0.245107	0.483545	or
Feeling hurt || id:ebi-a-GCST006951	Atrial fibrillation || id:ebi-a-GCST006414	Inverse variance weighted	29	0.156768	0.133799	0.241333	or
Feeling hurt || id:ebi-a-GCST006951	Atrial fibrillation || id:ebi-a-GCST006414	Inverse variance weighted	26	0.212153	0.129124	0.100379	steiger
Feeling hurt || id:ebi-a-GCST006951	Atrial fibrillation || id:ebi-a-GCST006414	MR Egger	29	1.76969	0.501557	0.00151834	or
Feeling hurt || id:ebi-a-GCST006951	Atrial fibrillation || id:ebi-a-GCST006414	Simple mode	29	0.281163	0.333977	0.406998	or
Feeling hurt || id:ebi-a-GCST006951	Atrial fibrillation || id:ebi-a-GCST006414	Weighted median	29	0.121652	0.140364	0.386112	or
Feeling hurt || id:ebi-a-GCST006951	Atrial fibrillation || id:ebi-a-GCST006414	Weighted mode	29	0.263616	0.280492	0.355341	or
Feeling lonely || id:ebi-a-GCST006942	Atrial fibrillation || id:ebi-a-GCST006414	Inverse variance weighted	7	-0.0134376	0.184636	0.941982	or
Feeling lonely || id:ebi-a-GCST006942	Atrial fibrillation || id:ebi-a-GCST006414	Inverse variance weighted	7	-0.0134376	0.184636	0.941982	steiger
Feeling lonely || id:ebi-a-GCST006942	Atrial fibrillation || id:ebi-a-GCST006414	MR Egger	7	-0.756475	1.25972	0.574345	or
Feeling lonely || id:ebi-a-GCST006942	Atrial fibrillation || id:ebi-a-GCST006414	Simple mode	7	-0.0421612	0.349323	0.907874	or
Feeling lonely || id:ebi-a-GCST006942	Atrial fibrillation || id:ebi-a-GCST006414	Weighted median	7	0.00958504	0.228224	0.9665	or
Feeling lonely || id:ebi-a-GCST006942	Atrial fibrillation || id:ebi-a-GCST006414	Weighted mode	7	-0.0594891	0.34856	0.870092	or
Feeling miserable || id:ebi-a-GCST006943	Atrial fibrillation || id:ebi-a-GCST006414	Inverse variance weighted	37	-0.0127785	0.120499	0.915546	or
Feeling miserable || id:ebi-a-GCST006943	Atrial fibrillation || id:ebi-a-GCST006414	Inverse variance weighted	32	-0.104601	0.0865703	0.22694	steiger
Feeling miserable || id:ebi-a-GCST006943	Atrial fibrillation || id:ebi-a-GCST006414	MR Egger	37	-0.321858	0.388096	0.412541	or
Feeling miserable || id:ebi-a-GCST006943	Atrial fibrillation || id:ebi-a-GCST006414	Simple mode	37	-0.427828	0.288679	0.147037	or
Feeling miserable || id:ebi-a-GCST006943	Atrial fibrillation || id:ebi-a-GCST006414	Weighted median	37	-0.17641	0.124502	0.156503	or
Feeling miserable || id:ebi-a-GCST006943	Atrial fibrillation || id:ebi-a-GCST006414	Weighted mode	37	-0.427828	0.254035	0.100809	or
Feeling nervous || id:ebi-a-GCST006948	Atrial fibrillation || id:ebi-a-GCST006414	Inverse variance weighted	35	-0.0586217	0.152663	0.700983	or
Feeling nervous || id:ebi-a-GCST006948	Atrial fibrillation || id:ebi-a-GCST006414	Inverse variance weighted	28	-0.105251	0.113614	0.354239	steiger
Feeling nervous || id:ebi-a-GCST006948	Atrial fibrillation || id:ebi-a-GCST006414	MR Egger	35	1.99712	0.81172	0.0192845	or
Feeling nervous || id:ebi-a-GCST006948	Atrial fibrillation || id:ebi-a-GCST006414	Simple mode	35	0.0921839	0.320233	0.775198	or
Feeling nervous || id:ebi-a-GCST006948	Atrial fibrillation || id:ebi-a-GCST006414	Weighted median	35	0.0325088	0.136718	0.812052	or
Feeling nervous || id:ebi-a-GCST006948	Atrial fibrillation || id:ebi-a-GCST006414	Weighted mode	35	0.0921839	0.374559	0.807075	or
Feeling tense || id:ebi-a-GCST006952	Atrial fibrillation || id:ebi-a-GCST006414	Inverse variance weighted	22	-0.0426727	0.144672	0.768024	or
Feeling tense || id:ebi-a-GCST006952	Atrial fibrillation || id:ebi-a-GCST006414	Inverse variance weighted	21	0.0464808	0.122565	0.704514	steiger
Feeling tense || id:ebi-a-GCST006952	Atrial fibrillation || id:ebi-a-GCST006414	MR Egger	22	-0.65009	1.10418	0.562619	or
Feeling tense || id:ebi-a-GCST006952	Atrial fibrillation || id:ebi-a-GCST006414	Simple mode	22	-0.282142	0.318653	0.385955	or
Feeling tense || id:ebi-a-GCST006952	Atrial fibrillation || id:ebi-a-GCST006414	Weighted median	22	-0.0749459	0.160882	0.641326	or
Feeling tense || id:ebi-a-GCST006952	Atrial fibrillation || id:ebi-a-GCST006414	Weighted mode	22	-0.235608	0.323526	0.474503	or
Feeling worry || id:ebi-a-GCST006950	Atrial fibrillation || id:ebi-a-GCST006414	Inverse variance weighted	39	-0.174336	0.137639	0.205291	or
Feeling worry || id:ebi-a-GCST006950	Atrial fibrillation || id:ebi-a-GCST006414	Inverse variance weighted	29	-0.186052	0.0910455	0.0410021	steiger
Feeling worry || id:ebi-a-GCST006950	Atrial fibrillation || id:ebi-a-GCST006414	MR Egger	39	1.01096	0.861973	0.248354	or
Feeling worry || id:ebi-a-GCST006950	Atrial fibrillation || id:ebi-a-GCST006414	Simple mode	39	-0.454585	0.268104	0.0981505	or
Feeling worry || id:ebi-a-GCST006950	Atrial fibrillation || id:ebi-a-GCST006414	Weighted median	39	-0.283715	0.120072	0.0181333	or
Feeling worry || id:ebi-a-GCST006950	Atrial fibrillation || id:ebi-a-GCST006414	Weighted mode	39	-0.529518	0.255472	0.0450329	or
Ferritin levels || id:ebi-a-GCST005072	Atrial fibrillation || id:ebi-a-GCST006414	Wald ratio	1	0.0982609	0.0578261	0.0892724	or
Ferritin || id:prot-a-1148	Atrial fibrillation || id:ebi-a-GCST006414	Inverse variance weighted	3	0.0103132	0.0139425	0.459487	or
Ferritin || id:prot-a-1148	Atrial fibrillation || id:ebi-a-GCST006414	MR Egger	3	-0.0104573	0.0279002	0.771704	or
Ferritin || id:prot-a-1148	Atrial fibrillation || id:ebi-a-GCST006414	Simple mode	3	0.00404144	0.0232391	0.877948	or
Ferritin || id:prot-a-1148	Atrial fibrillation || id:ebi-a-GCST006414	Weighted median	3	0.00437612	0.0147981	0.767443	or
Ferritin || id:prot-a-1148	Atrial fibrillation || id:ebi-a-GCST006414	Weighted mode	3	0.0042643	0.0153676	0.807459	or
Fibrinogen C domain-containing protein 1 || id:prot-a-1108	Atrial fibrillation || id:ebi-a-GCST006414	Wald ratio	1	-0.0430528	0.0893673	0.629982	or
Fibroblast growth factor 1 || id:prot-a-1088	Atrial fibrillation || id:ebi-a-GCST006414	Inverse variance weighted	2	-0.0375735	0.0331938	0.257659	or
Fibroblast growth factor 19 || id:prot-a-1091	Atrial fibrillation || id:ebi-a-GCST006414	Wald ratio	1	-0.015025	0.0378408	0.691324	or
Fibroblast growth factor 8 isoform B || id:prot-a-1099	Atrial fibrillation || id:ebi-a-GCST006414	Inverse variance weighted	2	-0.0259291	0.0354032	0.463928	or
Fibroblast growth factor receptor 2 || id:prot-a-1102	Atrial fibrillation || id:ebi-a-GCST006414	Wald ratio	1	0.0429006	0.0496238	0.387304	or
Fibroblast growth factor receptor 3 || id:prot-a-1103	Atrial fibrillation || id:ebi-a-GCST006414	Inverse variance weighted	2	-0.0208575	0.0989601	0.833069	or
Fibroblastic disorders || id:ukb-d-M13_FIBROBLASTIC	Atrial fibrillation || id:ebi-a-GCST006414	Inverse variance weighted	33	0.0184969	0.673637	0.978094	or
Fibroblastic disorders || id:ukb-d-M13_FIBROBLASTIC	Atrial fibrillation || id:ebi-a-GCST006414	MR Egger	33	1.44959	1.13617	0.211486	or
Fibroblastic disorders || id:ukb-d-M13_FIBROBLASTIC	Atrial fibrillation || id:ebi-a-GCST006414	Simple mode	33	-2.42216	8.42496	0.775585	or
Fibroblastic disorders || id:ukb-d-M13_FIBROBLASTIC	Atrial fibrillation || id:ebi-a-GCST006414	Weighted median	33	0.935304	2.89964	0.74703	or
Fibroblastic disorders || id:ukb-d-M13_FIBROBLASTIC	Atrial fibrillation || id:ebi-a-GCST006414	Weighted mode	33	0.806591	2.75909	0.771914	or
Fibromyalgia related co-morbidities || id:ukb-d-FIBRO_COMORB	Atrial fibrillation || id:ebi-a-GCST006414	Wald ratio	1	-5.55967	8.28077	0.501969	or
Fibronectin type III domain-containing protein 5 || id:prot-a-1133	Atrial fibrillation || id:ebi-a-GCST006414	Wald ratio	1	-0.00783505	0.0317526	0.805099	or
Ficolin-1 || id:prot-a-1077	Atrial fibrillation || id:ebi-a-GCST006414	Inverse variance weighted	2	0.00241809	0.0124158	0.845582	or
Ficolin-1 || id:prot-a-1077	Atrial fibrillation || id:ebi-a-GCST006414	Inverse variance weighted	2	0.00241809	0.0124158	0.845582	steiger
Ficolin-2 || id:prot-a-1078	Atrial fibrillation || id:ebi-a-GCST006414	Inverse variance weighted	3	0.0118949	0.0124991	0.341269	or
Ficolin-2 || id:prot-a-1078	Atrial fibrillation || id:ebi-a-GCST006414	Inverse variance weighted	2	0.0153531	0.014474	0.288808	steiger
Ficolin-2 || id:prot-a-1078	Atrial fibrillation || id:ebi-a-GCST006414	MR Egger	3	0.00767927	0.023793	0.801248	or
Ficolin-2 || id:prot-a-1078	Atrial fibrillation || id:ebi-a-GCST006414	Simple mode	3	0.0133047	0.0167159	0.509535	or
Ficolin-2 || id:prot-a-1078	Atrial fibrillation || id:ebi-a-GCST006414	Weighted median	3	0.0116541	0.0131715	0.376264	or
Ficolin-2 || id:prot-a-1078	Atrial fibrillation || id:ebi-a-GCST006414	Weighted mode	3	0.01237	0.0149748	0.495629	or
Filamin-A || id:prot-a-1118	Atrial fibrillation || id:ebi-a-GCST006414	Wald ratio	1	-0.0439498	0.038242	0.250451	or
Filtered coffee intake || id:ukb-b-748	Atrial fibrillation || id:ebi-a-GCST006414	Inverse variance weighted	3	0.0232125	0.107703	0.829359	or
Filtered coffee intake || id:ukb-b-748	Atrial fibrillation || id:ebi-a-GCST006414	Inverse variance weighted	3	0.0232125	0.107703	0.829359	steiger
Filtered coffee intake || id:ukb-b-748	Atrial fibrillation || id:ebi-a-GCST006414	MR Egger	3	0.226096	1.62507	0.911992	or
Filtered coffee intake || id:ukb-b-748	Atrial fibrillation || id:ebi-a-GCST006414	Simple mode	3	-0.0832131	0.160357	0.655523	or
Filtered coffee intake || id:ukb-b-748	Atrial fibrillation || id:ebi-a-GCST006414	Weighted median	3	-0.0405169	0.115704	0.726205	or
Filtered coffee intake || id:ukb-b-748	Atrial fibrillation || id:ebi-a-GCST006414	Weighted mode	3	-0.0920959	0.166343	0.63545	or
Financial situation satisfaction || id:ukb-b-2830	Atrial fibrillation || id:ebi-a-GCST006414	Inverse variance weighted	2	0.577918	0.405693	0.154296	or
Financial situation satisfaction || id:ukb-b-2830	Atrial fibrillation || id:ebi-a-GCST006414	Inverse variance weighted	2	0.577918	0.405693	0.154296	steiger
Fish consumer || id:ukb-b-17673	Atrial fibrillation || id:ebi-a-GCST006414	Wald ratio	1	-0.0739561	0.460803	0.872492	or
Flavoured milk intake || id:ukb-b-12763	Atrial fibrillation || id:ebi-a-GCST006414	Wald ratio	1	-0.0583974	0.785121	0.940708	or
Fluid intelligence score || id:ukb-b-5238	Atrial fibrillation || id:ebi-a-GCST006414	Inverse variance weighted	78	-0.0296718	0.0241846	0.219863	or
Fluid intelligence score || id:ukb-b-5238	Atrial fibrillation || id:ebi-a-GCST006414	Inverse variance weighted	78	-0.0296718	0.0241846	0.219863	steiger
Fluid intelligence score || id:ukb-b-5238	Atrial fibrillation || id:ebi-a-GCST006414	MR Egger	78	-0.0970262	0.115519	0.403591	or
Fluid intelligence score || id:ukb-b-5238	Atrial fibrillation || id:ebi-a-GCST006414	Simple mode	78	-0.0952921	0.0528662	0.0753775	or
Fluid intelligence score || id:ukb-b-5238	Atrial fibrillation || id:ebi-a-GCST006414	Weighted median	78	-0.0733699	0.0232989	0.0016379	or
Fluid intelligence score || id:ukb-b-5238	Atrial fibrillation || id:ebi-a-GCST006414	Weighted mode	78	-0.0889463	0.0545053	0.106787	or
Folate || id:ukb-b-11349	Atrial fibrillation || id:ebi-a-GCST006414	Wald ratio	1	0.0909319	0.216632	0.674666	or
Follicle stimulating hormone || id:prot-a-528	Atrial fibrillation || id:ebi-a-GCST006414	Inverse variance weighted	2	0.0176741	0.0387259	0.64811	or
Follistatin-related protein 4 || id:prot-a-1146	Atrial fibrillation || id:ebi-a-GCST006414	Inverse variance weighted	2	-0.0095737	0.0291325	0.742438	or
Forced expiratory volume in 1-second (FEV1) || id:ukb-b-19657	Atrial fibrillation || id:ebi-a-GCST006414	Inverse variance weighted	257	0.345573	0.0559887	6.73537e-10	or
Forced expiratory volume in 1-second (FEV1) || id:ukb-b-19657	Atrial fibrillation || id:ebi-a-GCST006414	Inverse variance weighted	93	0.244495	0.0492425	6.86566e-07	steiger
Forced expiratory volume in 1-second (FEV1) || id:ukb-b-19657	Atrial fibrillation || id:ebi-a-GCST006414	MR Egger	257	0.771397	0.170375	9.16133e-06	or
Forced expiratory volume in 1-second (FEV1) || id:ukb-b-19657	Atrial fibrillation || id:ebi-a-GCST006414	Simple mode	257	0.11744	0.191857	0.541	or
Forced expiratory volume in 1-second (FEV1) || id:ukb-b-19657	Atrial fibrillation || id:ebi-a-GCST006414	Weighted median	257	0.30545	0.0558701	4.57335e-08	or
Forced expiratory volume in 1-second (FEV1) || id:ukb-b-19657	Atrial fibrillation || id:ebi-a-GCST006414	Weighted mode	257	0.15798	0.186075	0.396667	or
Forced expiratory volume in 1-second (FEV1), Best measure || id:ukb-b-11141	Atrial fibrillation || id:ebi-a-GCST006414	Inverse variance weighted	233	0.320514	0.0566384	1.52292e-08	or
Forced expiratory volume in 1-second (FEV1), Best measure || id:ukb-b-11141	Atrial fibrillation || id:ebi-a-GCST006414	Inverse variance weighted	98	0.217104	0.0467539	3.42477e-06	steiger
Forced expiratory volume in 1-second (FEV1), Best measure || id:ukb-b-11141	Atrial fibrillation || id:ebi-a-GCST006414	MR Egger	233	0.76576	0.17871	2.68406e-05	or
Forced expiratory volume in 1-second (FEV1), Best measure || id:ukb-b-11141	Atrial fibrillation || id:ebi-a-GCST006414	Simple mode	233	0.202398	0.178738	0.258646	or
Forced expiratory volume in 1-second (FEV1), Best measure || id:ukb-b-11141	Atrial fibrillation || id:ebi-a-GCST006414	Weighted median	233	0.26102	0.0566905	4.13845e-06	or
Forced expiratory volume in 1-second (FEV1), Best measure || id:ukb-b-11141	Atrial fibrillation || id:ebi-a-GCST006414	Weighted mode	233	0.175989	0.145345	0.227192	or
Forced expiratory volume in 1-second (FEV1), predicted percentage || id:ukb-b-13405	Atrial fibrillation || id:ebi-a-GCST006414	Inverse variance weighted	89	-0.138959	0.0475343	0.00346303	or
Forced expiratory volume in 1-second (FEV1), predicted percentage || id:ukb-b-13405	Atrial fibrillation || id:ebi-a-GCST006414	Inverse variance weighted	85	-0.102272	0.0447969	0.0224291	steiger
Forced expiratory volume in 1-second (FEV1), predicted percentage || id:ukb-b-13405	Atrial fibrillation || id:ebi-a-GCST006414	MR Egger	89	-0.165184	0.220085	0.45495	or
Forced expiratory volume in 1-second (FEV1), predicted percentage || id:ukb-b-13405	Atrial fibrillation || id:ebi-a-GCST006414	Simple mode	89	-0.108167	0.132012	0.414789	or
Forced expiratory volume in 1-second (FEV1), predicted percentage || id:ukb-b-13405	Atrial fibrillation || id:ebi-a-GCST006414	Weighted median	89	-0.0963916	0.0512091	0.0597933	or
Forced expiratory volume in 1-second (FEV1), predicted percentage || id:ukb-b-13405	Atrial fibrillation || id:ebi-a-GCST006414	Weighted mode	89	-0.025994	0.101263	0.798011	or
Forced expiratory volume in 1-second (FEV1), predicted || id:ukb-b-8428	Atrial fibrillation || id:ebi-a-GCST006414	Inverse variance weighted	120	0.637804	0.0668219	1.36316e-21	or
Forced expiratory volume in 1-second (FEV1), predicted || id:ukb-b-8428	Atrial fibrillation || id:ebi-a-GCST006414	Inverse variance weighted	36	0.422825	0.065982	1.47265e-10	steiger
Forced expiratory volume in 1-second (FEV1), predicted || id:ukb-b-8428	Atrial fibrillation || id:ebi-a-GCST006414	MR Egger	120	0.813953	0.201822	9.80491e-05	or
Forced expiratory volume in 1-second (FEV1), predicted || id:ukb-b-8428	Atrial fibrillation || id:ebi-a-GCST006414	Simple mode	120	0.567051	0.185697	0.00279	or
Forced expiratory volume in 1-second (FEV1), predicted || id:ukb-b-8428	Atrial fibrillation || id:ebi-a-GCST006414	Weighted median	120	0.668173	0.0628691	2.20802e-26	or
Forced expiratory volume in 1-second (FEV1), predicted || id:ukb-b-8428	Atrial fibrillation || id:ebi-a-GCST006414	Weighted mode	120	0.605944	0.164634	0.000351083	or
Forced vital capacity (FVC) || id:ukb-b-7953	Atrial fibrillation || id:ebi-a-GCST006414	Inverse variance weighted	322	0.368687	0.0501365	1.92855e-13	or
Forced vital capacity (FVC) || id:ukb-b-7953	Atrial fibrillation || id:ebi-a-GCST006414	Inverse variance weighted	107	0.318235	0.048984	8.20891e-11	steiger
Forced vital capacity (FVC) || id:ukb-b-7953	Atrial fibrillation || id:ebi-a-GCST006414	MR Egger	322	0.824227	0.136005	3.81845e-09	or
Forced vital capacity (FVC) || id:ukb-b-7953	Atrial fibrillation || id:ebi-a-GCST006414	Simple mode	322	0.265654	0.201952	0.189305	or
Forced vital capacity (FVC) || id:ukb-b-7953	Atrial fibrillation || id:ebi-a-GCST006414	Weighted median	322	0.425527	0.0532775	1.38269e-15	or
Forced vital capacity (FVC) || id:ukb-b-7953	Atrial fibrillation || id:ebi-a-GCST006414	Weighted mode	322	0.470433	0.131783	0.000411918	or
Forced vital capacity (FVC), Best measure || id:ukb-b-14713	Atrial fibrillation || id:ebi-a-GCST006414	Inverse variance weighted	297	0.43109	0.0473827	9.19723e-20	or
Forced vital capacity (FVC), Best measure || id:ukb-b-14713	Atrial fibrillation || id:ebi-a-GCST006414	Inverse variance weighted	99	0.3388	0.0470467	5.96155e-13	steiger
Forced vital capacity (FVC), Best measure || id:ukb-b-14713	Atrial fibrillation || id:ebi-a-GCST006414	MR Egger	297	0.741443	0.129381	2.4689e-08	or
Forced vital capacity (FVC), Best measure || id:ukb-b-14713	Atrial fibrillation || id:ebi-a-GCST006414	Simple mode	297	0.407091	0.176939	0.0221015	or
Forced vital capacity (FVC), Best measure || id:ukb-b-14713	Atrial fibrillation || id:ebi-a-GCST006414	Weighted median	297	0.448505	0.0511651	1.85417e-18	or
Forced vital capacity (FVC), Best measure || id:ukb-b-14713	Atrial fibrillation || id:ebi-a-GCST006414	Weighted mode	297	0.52012	0.130842	8.84375e-05	or
Forearm bone mineral density || id:ieu-a-977	Atrial fibrillation || id:ebi-a-GCST006414	Inverse variance weighted	3	0.0635316	0.0526148	0.227245	or
Forearm bone mineral density || id:ieu-a-977	Atrial fibrillation || id:ebi-a-GCST006414	Inverse variance weighted	3	0.0635316	0.0526148	0.227245	steiger
Forearm bone mineral density || id:ieu-a-977	Atrial fibrillation || id:ebi-a-GCST006414	MR Egger	3	-0.030031	0.199292	0.904785	or
Forearm bone mineral density || id:ieu-a-977	Atrial fibrillation || id:ebi-a-GCST006414	Simple mode	3	0.0141716	0.0517888	0.810029	or
Forearm bone mineral density || id:ieu-a-977	Atrial fibrillation || id:ebi-a-GCST006414	Weighted median	3	0.0421552	0.0395575	0.286572	or
Forearm bone mineral density || id:ieu-a-977	Atrial fibrillation || id:ebi-a-GCST006414	Weighted mode	3	0.0347137	0.0394564	0.471766	or
Forkhead box protein J2 || id:prot-a-1137	Atrial fibrillation || id:ebi-a-GCST006414	Inverse variance weighted	2	-0.00902292	0.0220543	0.682449	or
Forkhead box protein L2 || id:prot-a-1138	Atrial fibrillation || id:ebi-a-GCST006414	Wald ratio	1	-0.0314342	0.0949574	0.740618	or
Former alcohol drinker || id:ukb-b-12654	Atrial fibrillation || id:ebi-a-GCST006414	Wald ratio	1	0.63252	0.369106	0.0865919	or
Fortified wine intake || id:ukb-b-9524	Atrial fibrillation || id:ebi-a-GCST006414	Wald ratio	1	0.902861	0.982327	0.358041	or
Four-jointed box protein 1 || id:prot-a-1112	Atrial fibrillation || id:ebi-a-GCST006414	Inverse variance weighted	3	0.0123448	0.037757	0.743703	or
Four-jointed box protein 1 || id:prot-a-1112	Atrial fibrillation || id:ebi-a-GCST006414	MR Egger	3	0.226592	0.100543	0.265864	or
Four-jointed box protein 1 || id:prot-a-1112	Atrial fibrillation || id:ebi-a-GCST006414	Simple mode	3	-0.0399289	0.0573941	0.558588	or
Four-jointed box protein 1 || id:prot-a-1112	Atrial fibrillation || id:ebi-a-GCST006414	Weighted median	3	0.00552298	0.0272887	0.839612	or
Four-jointed box protein 1 || id:prot-a-1112	Atrial fibrillation || id:ebi-a-GCST006414	Weighted mode	3	0.0571521	0.0302702	0.199627	or
Fractalkine || id:prot-a-736	Atrial fibrillation || id:ebi-a-GCST006414	Inverse variance weighted	2	-0.0554935	0.0480677	0.248301	or
Fractured bone site(s): Ankle || id:ukb-b-15582	Atrial fibrillation || id:ebi-a-GCST006414	Inverse variance weighted	3	-1.36804	2.83889	0.629882	or
Fractured bone site(s): Ankle || id:ukb-b-15582	Atrial fibrillation || id:ebi-a-GCST006414	MR Egger	3	-20.39	13.2952	0.367845	or
Fractured bone site(s): Ankle || id:ukb-b-15582	Atrial fibrillation || id:ebi-a-GCST006414	Simple mode	3	0.919607	7.97645	0.918747	or
Fractured bone site(s): Ankle || id:ukb-b-15582	Atrial fibrillation || id:ebi-a-GCST006414	Weighted median	3	0.810541	6.09869	0.894269	or
Fractured bone site(s): Ankle || id:ukb-b-15582	Atrial fibrillation || id:ebi-a-GCST006414	Weighted mode	3	0.784888	7.49522	0.926155	or
Fractured bone site(s): Other bones || id:ukb-b-17738	Atrial fibrillation || id:ebi-a-GCST006414	Inverse variance weighted	2	-1.7813	1.45629	0.221265	or
Fractured bone site(s): Wrist || id:ukb-b-9571	Atrial fibrillation || id:ebi-a-GCST006414	Inverse variance weighted	7	-1.10183	1.89821	0.561604	or
Fractured bone site(s): Wrist || id:ukb-b-9571	Atrial fibrillation || id:ebi-a-GCST006414	MR Egger	7	3.87448	6.1449	0.556045	or
Fractured bone site(s): Wrist || id:ukb-b-9571	Atrial fibrillation || id:ebi-a-GCST006414	Simple mode	7	-0.395594	8.89268	0.965961	or
Fractured bone site(s): Wrist || id:ukb-b-9571	Atrial fibrillation || id:ebi-a-GCST006414	Weighted median	7	-0.914187	10.2556	0.928971	or
Fractured bone site(s): Wrist || id:ukb-b-9571	Atrial fibrillation || id:ebi-a-GCST006414	Weighted mode	7	-0.786583	5.98969	0.899813	or
Fractured heel (left) || id:ukb-b-8221	Atrial fibrillation || id:ebi-a-GCST006414	Wald ratio	1	-0.999027	3.6204	0.782592	or
Fractured/broken bones in last 5 years || id:ukb-b-13346	Atrial fibrillation || id:ebi-a-GCST006414	Inverse variance weighted	18	0.0651936	0.380129	0.863828	or
Fractured/broken bones in last 5 years || id:ukb-b-13346	Atrial fibrillation || id:ebi-a-GCST006414	MR Egger	18	-0.415527	1.21705	0.737228	or
Fractured/broken bones in last 5 years || id:ukb-b-13346	Atrial fibrillation || id:ebi-a-GCST006414	Simple mode	18	-0.381811	0.882293	0.670638	or
Fractured/broken bones in last 5 years || id:ukb-b-13346	Atrial fibrillation || id:ebi-a-GCST006414	Weighted median	18	-0.599087	0.637381	0.347259	or
Fractured/broken bones in last 5 years || id:ukb-b-13346	Atrial fibrillation || id:ebi-a-GCST006414	Weighted mode	18	-0.334797	0.668933	0.623145	or
Fragile X mental retardation syndrome-related protein 1 || id:prot-a-1156	Atrial fibrillation || id:ebi-a-GCST006414	Wald ratio	1	-0.0154753	0.050479	0.759171	or
Free cholesterol in IDL || id:met-c-868	Atrial fibrillation || id:ebi-a-GCST006414	Inverse variance weighted	21	0.0178608	0.0159234	0.262004	or
Free cholesterol in IDL || id:met-c-868	Atrial fibrillation || id:ebi-a-GCST006414	Inverse variance weighted	21	0.0178608	0.0159234	0.262004	steiger
Free cholesterol in IDL || id:met-c-868	Atrial fibrillation || id:ebi-a-GCST006414	MR Egger	21	0.0130268	0.0263683	0.626946	or
Free cholesterol in IDL || id:met-c-868	Atrial fibrillation || id:ebi-a-GCST006414	Simple mode	21	-0.0165391	0.0369886	0.659578	or
Free cholesterol in IDL || id:met-c-868	Atrial fibrillation || id:ebi-a-GCST006414	Weighted median	21	0.0143774	0.0213645	0.500976	or
Free cholesterol in IDL || id:met-c-868	Atrial fibrillation || id:ebi-a-GCST006414	Weighted mode	21	0.00962013	0.0209368	0.650842	or
Free cholesterol in large HDL || id:met-c-876	Atrial fibrillation || id:ebi-a-GCST006414	Inverse variance weighted	16	0.00407741	0.0268334	0.879224	or
Free cholesterol in large HDL || id:met-c-876	Atrial fibrillation || id:ebi-a-GCST006414	Inverse variance weighted	16	0.00407741	0.0268334	0.879224	steiger
Free cholesterol in large HDL || id:met-c-876	Atrial fibrillation || id:ebi-a-GCST006414	MR Egger	16	-0.0667717	0.0636955	0.312264	or
Free cholesterol in large HDL || id:met-c-876	Atrial fibrillation || id:ebi-a-GCST006414	Simple mode	16	0.134917	0.0896391	0.153061	or
Free cholesterol in large HDL || id:met-c-876	Atrial fibrillation || id:ebi-a-GCST006414	Weighted median	16	-0.0147602	0.0296071	0.618106	or
Free cholesterol in large HDL || id:met-c-876	Atrial fibrillation || id:ebi-a-GCST006414	Weighted mode	16	-0.0658236	0.0415737	0.134206	or
Free cholesterol in large LDL || id:met-c-882	Atrial fibrillation || id:ebi-a-GCST006414	Inverse variance weighted	22	0.00560951	0.0148045	0.704757	or
Free cholesterol in large LDL || id:met-c-882	Atrial fibrillation || id:ebi-a-GCST006414	Inverse variance weighted	22	0.00560951	0.0148045	0.704757	steiger
Free cholesterol in large LDL || id:met-c-882	Atrial fibrillation || id:ebi-a-GCST006414	MR Egger	22	0.0172199	0.0221155	0.445309	or
Free cholesterol in large LDL || id:met-c-882	Atrial fibrillation || id:ebi-a-GCST006414	Simple mode	22	0.0284529	0.0369869	0.4503	or
Free cholesterol in large LDL || id:met-c-882	Atrial fibrillation || id:ebi-a-GCST006414	Weighted median	22	0.0112928	0.0195903	0.56431	or
Free cholesterol in large LDL || id:met-c-882	Atrial fibrillation || id:ebi-a-GCST006414	Weighted mode	22	0.0121712	0.019956	0.548468	or
Free cholesterol in large VLDL || id:met-c-888	Atrial fibrillation || id:ebi-a-GCST006414	Inverse variance weighted	12	-0.0278353	0.0393488	0.479318	or
Free cholesterol in large VLDL || id:met-c-888	Atrial fibrillation || id:ebi-a-GCST006414	Inverse variance weighted	12	-0.0278353	0.0393488	0.479318	steiger
Free cholesterol in large VLDL || id:met-c-888	Atrial fibrillation || id:ebi-a-GCST006414	MR Egger	12	-0.0331398	0.108509	0.766316	or
Free cholesterol in large VLDL || id:met-c-888	Atrial fibrillation || id:ebi-a-GCST006414	Simple mode	12	-0.0151488	0.0473417	0.754973	or
Free cholesterol in large VLDL || id:met-c-888	Atrial fibrillation || id:ebi-a-GCST006414	Weighted median	12	-0.00126476	0.0345029	0.970759	or
Free cholesterol in large VLDL || id:met-c-888	Atrial fibrillation || id:ebi-a-GCST006414	Weighted mode	12	-0.0108235	0.039419	0.788731	or
Free cholesterol in medium HDL || id:met-c-900	Atrial fibrillation || id:ebi-a-GCST006414	Inverse variance weighted	5	-0.0134727	0.0614935	0.826579	or
Free cholesterol in medium HDL || id:met-c-900	Atrial fibrillation || id:ebi-a-GCST006414	Inverse variance weighted	5	-0.0134727	0.0614935	0.826579	steiger
Free cholesterol in medium HDL || id:met-c-900	Atrial fibrillation || id:ebi-a-GCST006414	MR Egger	5	-0.169476	0.15517	0.354607	or
Free cholesterol in medium HDL || id:met-c-900	Atrial fibrillation || id:ebi-a-GCST006414	Simple mode	5	-0.0712394	0.0937008	0.489431	or
Free cholesterol in medium HDL || id:met-c-900	Atrial fibrillation || id:ebi-a-GCST006414	Weighted median	5	-0.0566758	0.0446554	0.204376	or
Free cholesterol in medium HDL || id:met-c-900	Atrial fibrillation || id:ebi-a-GCST006414	Weighted mode	5	-0.0646604	0.0450648	0.224656	or
Free cholesterol in medium VLDL || id:met-c-911	Atrial fibrillation || id:ebi-a-GCST006414	Inverse variance weighted	12	-0.00870501	0.0324826	0.788707	or
Free cholesterol in medium VLDL || id:met-c-911	Atrial fibrillation || id:ebi-a-GCST006414	Inverse variance weighted	12	-0.00870501	0.0324826	0.788707	steiger
Free cholesterol in medium VLDL || id:met-c-911	Atrial fibrillation || id:ebi-a-GCST006414	MR Egger	12	0.0785319	0.0761212	0.326533	or
Free cholesterol in medium VLDL || id:met-c-911	Atrial fibrillation || id:ebi-a-GCST006414	Simple mode	12	-0.0391951	0.056471	0.50203	or
Free cholesterol in medium VLDL || id:met-c-911	Atrial fibrillation || id:ebi-a-GCST006414	Weighted median	12	-0.000161353	0.0321489	0.995995	or
Free cholesterol in medium VLDL || id:met-c-911	Atrial fibrillation || id:ebi-a-GCST006414	Weighted mode	12	-0.00828009	0.0382476	0.832571	or
Free cholesterol in small VLDL || id:met-c-928	Atrial fibrillation || id:ebi-a-GCST006414	Inverse variance weighted	14	-0.00813634	0.0230859	0.72451	or
Free cholesterol in small VLDL || id:met-c-928	Atrial fibrillation || id:ebi-a-GCST006414	Inverse variance weighted	14	-0.00813634	0.0230859	0.72451	steiger
Free cholesterol in small VLDL || id:met-c-928	Atrial fibrillation || id:ebi-a-GCST006414	MR Egger	14	0.0516903	0.0679647	0.461612	or
Free cholesterol in small VLDL || id:met-c-928	Atrial fibrillation || id:ebi-a-GCST006414	Simple mode	14	-0.0275342	0.0456157	0.556488	or
Free cholesterol in small VLDL || id:met-c-928	Atrial fibrillation || id:ebi-a-GCST006414	Weighted median	14	-0.00162996	0.0298708	0.956483	or
Free cholesterol in small VLDL || id:met-c-928	Atrial fibrillation || id:ebi-a-GCST006414	Weighted mode	14	-0.00982477	0.0431998	0.82363	or
Free cholesterol in very large HDL || id:met-c-944	Atrial fibrillation || id:ebi-a-GCST006414	Inverse variance weighted	15	0.0120529	0.0302485	0.69029	or
Free cholesterol in very large HDL || id:met-c-944	Atrial fibrillation || id:ebi-a-GCST006414	Inverse variance weighted	15	0.0120529	0.0302485	0.69029	steiger
Free cholesterol in very large HDL || id:met-c-944	Atrial fibrillation || id:ebi-a-GCST006414	MR Egger	15	-0.0361584	0.0850425	0.677659	or
Free cholesterol in very large HDL || id:met-c-944	Atrial fibrillation || id:ebi-a-GCST006414	Simple mode	15	0.102508	0.0750797	0.193688	or
Free cholesterol in very large HDL || id:met-c-944	Atrial fibrillation || id:ebi-a-GCST006414	Weighted median	15	0.00932039	0.0306067	0.76073	or
Free cholesterol in very large HDL || id:met-c-944	Atrial fibrillation || id:ebi-a-GCST006414	Weighted mode	15	-0.00361087	0.0393785	0.928238	or
Free cholesterol to esterified cholesterol ratio || id:met-c-853	Atrial fibrillation || id:ebi-a-GCST006414	Inverse variance weighted	15	0.0212862	0.0176195	0.227007	or
Free cholesterol to esterified cholesterol ratio || id:met-c-853	Atrial fibrillation || id:ebi-a-GCST006414	Inverse variance weighted	15	0.0212862	0.0176195	0.227007	steiger
Free cholesterol to esterified cholesterol ratio || id:met-c-853	Atrial fibrillation || id:ebi-a-GCST006414	MR Egger	15	0.0207114	0.0302646	0.505776	or
Free cholesterol to esterified cholesterol ratio || id:met-c-853	Atrial fibrillation || id:ebi-a-GCST006414	Simple mode	15	0.00721368	0.0406425	0.861665	or
Free cholesterol to esterified cholesterol ratio || id:met-c-853	Atrial fibrillation || id:ebi-a-GCST006414	Weighted median	15	0.0169793	0.0247618	0.492898	or
Free cholesterol to esterified cholesterol ratio || id:met-c-853	Atrial fibrillation || id:ebi-a-GCST006414	Weighted mode	15	0.0131127	0.0267068	0.631042	or
Free cholesterol || id:met-c-858	Atrial fibrillation || id:ebi-a-GCST006414	Inverse variance weighted	15	0.0138568	0.0181619	0.445488	or
Free cholesterol || id:met-c-858	Atrial fibrillation || id:ebi-a-GCST006414	Inverse variance weighted	15	0.0138568	0.0181619	0.445488	steiger
Free cholesterol || id:met-c-858	Atrial fibrillation || id:ebi-a-GCST006414	MR Egger	15	0.0357035	0.0390472	0.377172	or
Free cholesterol || id:met-c-858	Atrial fibrillation || id:ebi-a-GCST006414	Simple mode	15	-0.0122274	0.034081	0.725116	or
Free cholesterol || id:met-c-858	Atrial fibrillation || id:ebi-a-GCST006414	Weighted median	15	0.00245169	0.0240404	0.918771	or
Free cholesterol || id:met-c-858	Atrial fibrillation || id:ebi-a-GCST006414	Weighted mode	15	0.00555239	0.0291879	0.85186	or
Frequency of depressed mood in last 2 weeks || id:ukb-b-3822	Atrial fibrillation || id:ebi-a-GCST006414	Inverse variance weighted	14	-0.163852	0.227197	0.470794	or
Frequency of depressed mood in last 2 weeks || id:ukb-b-3822	Atrial fibrillation || id:ebi-a-GCST006414	Inverse variance weighted	2	-0.111423	0.550117	0.839491	steiger
Frequency of depressed mood in last 2 weeks || id:ukb-b-3822	Atrial fibrillation || id:ebi-a-GCST006414	MR Egger	14	-1.58305	2.00616	0.445366	or
Frequency of depressed mood in last 2 weeks || id:ukb-b-3822	Atrial fibrillation || id:ebi-a-GCST006414	Simple mode	14	-0.158493	0.500411	0.75648	or
Frequency of depressed mood in last 2 weeks || id:ukb-b-3822	Atrial fibrillation || id:ebi-a-GCST006414	Weighted median	14	-0.182329	0.29776	0.540315	or
Frequency of depressed mood in last 2 weeks || id:ukb-b-3822	Atrial fibrillation || id:ebi-a-GCST006414	Weighted mode	14	-0.185227	0.494296	0.713904	or
Frequency of friend/family visits || id:ukb-b-5379	Atrial fibrillation || id:ebi-a-GCST006414	Inverse variance weighted	24	-0.359242	0.135986	0.00824748	or
Frequency of friend/family visits || id:ukb-b-5379	Atrial fibrillation || id:ebi-a-GCST006414	Inverse variance weighted	22	-0.234456	0.101378	0.0207397	steiger
Frequency of friend/family visits || id:ukb-b-5379	Atrial fibrillation || id:ebi-a-GCST006414	MR Egger	24	1.53745	0.668674	0.0313583	or
Frequency of friend/family visits || id:ukb-b-5379	Atrial fibrillation || id:ebi-a-GCST006414	Simple mode	24	-0.080007	0.257197	0.758547	or
Frequency of friend/family visits || id:ukb-b-5379	Atrial fibrillation || id:ebi-a-GCST006414	Weighted median	24	-0.115218	0.144357	0.424786	or
Frequency of friend/family visits || id:ukb-b-5379	Atrial fibrillation || id:ebi-a-GCST006414	Weighted mode	24	-0.0892927	0.248493	0.722621	or
Frequency of light DIY in last 4 weeks || id:ukb-b-4210	Atrial fibrillation || id:ebi-a-GCST006414	Wald ratio	1	0.600046	0.312024	0.0544704	or
Frequency of other exercises in last 4 weeks || id:ukb-b-3502	Atrial fibrillation || id:ebi-a-GCST006414	Inverse variance weighted	2	-0.376746	0.221511	0.0889799	or
Frequency of other exercises in last 4 weeks || id:ukb-b-3502	Atrial fibrillation || id:ebi-a-GCST006414	Inverse variance weighted	2	-0.376746	0.221511	0.0889799	steiger
Frequency of solarium/sunlamp use || id:ukb-b-4943	Atrial fibrillation || id:ebi-a-GCST006414	Inverse variance weighted	5	1.83069	0.677233	0.00686766	or
Frequency of solarium/sunlamp use || id:ukb-b-4943	Atrial fibrillation || id:ebi-a-GCST006414	MR Egger	5	-0.64624	2.49048	0.81205	or
Frequency of solarium/sunlamp use || id:ukb-b-4943	Atrial fibrillation || id:ebi-a-GCST006414	Simple mode	5	2.80353	1.39616	0.115057	or
Frequency of solarium/sunlamp use || id:ukb-b-4943	Atrial fibrillation || id:ebi-a-GCST006414	Weighted median	5	2.15859	0.958793	0.0243625	or
Frequency of solarium/sunlamp use || id:ukb-b-4943	Atrial fibrillation || id:ebi-a-GCST006414	Weighted mode	5	2.82127	1.43648	0.120997	or
Frequency of stair climbing in last 4 weeks || id:ukb-b-298	Atrial fibrillation || id:ebi-a-GCST006414	Inverse variance weighted	18	0.154279	0.205453	0.4527	or
Frequency of stair climbing in last 4 weeks || id:ukb-b-298	Atrial fibrillation || id:ebi-a-GCST006414	Inverse variance weighted	16	0.119402	0.144351	0.408144	steiger
Frequency of stair climbing in last 4 weeks || id:ukb-b-298	Atrial fibrillation || id:ebi-a-GCST006414	MR Egger	18	-2.18434	1.53215	0.17318	or
Frequency of stair climbing in last 4 weeks || id:ukb-b-298	Atrial fibrillation || id:ebi-a-GCST006414	Simple mode	18	0.336253	0.351859	0.352643	or
Frequency of stair climbing in last 4 weeks || id:ukb-b-298	Atrial fibrillation || id:ebi-a-GCST006414	Weighted median	18	0.0327127	0.164554	0.842422	or
Frequency of stair climbing in last 4 weeks || id:ukb-b-298	Atrial fibrillation || id:ebi-a-GCST006414	Weighted mode	18	0.336253	0.304764	0.28526	or
Frequency of tenseness / restlessness in last 2 weeks || id:ukb-b-5664	Atrial fibrillation || id:ebi-a-GCST006414	Inverse variance weighted	18	0.350873	0.377309	0.352405	or
Frequency of tenseness / restlessness in last 2 weeks || id:ukb-b-5664	Atrial fibrillation || id:ebi-a-GCST006414	MR Egger	18	1.23673	1.19928	0.317774	or
Frequency of tenseness / restlessness in last 2 weeks || id:ukb-b-5664	Atrial fibrillation || id:ebi-a-GCST006414	Simple mode	18	0.0816265	0.558035	0.885425	or
Frequency of tenseness / restlessness in last 2 weeks || id:ukb-b-5664	Atrial fibrillation || id:ebi-a-GCST006414	Weighted median	18	0.0412786	0.306532	0.892878	or
Frequency of tenseness / restlessness in last 2 weeks || id:ukb-b-5664	Atrial fibrillation || id:ebi-a-GCST006414	Weighted mode	18	0.0589907	0.519772	0.910969	or
Frequency of tiredness / lethargy in last 2 weeks || id:ukb-b-929	Atrial fibrillation || id:ebi-a-GCST006414	Inverse variance weighted	40	0.305759	0.132598	0.0211159	or
Frequency of tiredness / lethargy in last 2 weeks || id:ukb-b-929	Atrial fibrillation || id:ebi-a-GCST006414	Inverse variance weighted	21	0.102075	0.136052	0.453095	steiger
Frequency of tiredness / lethargy in last 2 weeks || id:ukb-b-929	Atrial fibrillation || id:ebi-a-GCST006414	MR Egger	40	0.579017	0.604763	0.344404	or
Frequency of tiredness / lethargy in last 2 weeks || id:ukb-b-929	Atrial fibrillation || id:ebi-a-GCST006414	Simple mode	40	0.531483	0.304863	0.0891518	or
Frequency of tiredness / lethargy in last 2 weeks || id:ukb-b-929	Atrial fibrillation || id:ebi-a-GCST006414	Weighted median	40	0.382669	0.146714	0.00910039	or
Frequency of tiredness / lethargy in last 2 weeks || id:ukb-b-929	Atrial fibrillation || id:ebi-a-GCST006414	Weighted mode	40	0.504772	0.320568	0.123423	or
Frequency of travelling from home to job workplace || id:ukb-b-185	Atrial fibrillation || id:ebi-a-GCST006414	Wald ratio	1	0.768924	0.495364	0.120605	or
Frequency of unenthusiasm / disinterest in last 2 weeks || id:ukb-b-1419	Atrial fibrillation || id:ebi-a-GCST006414	Inverse variance weighted	12	0.396986	0.414188	0.337827	or
Frequency of unenthusiasm / disinterest in last 2 weeks || id:ukb-b-1419	Atrial fibrillation || id:ebi-a-GCST006414	Inverse variance weighted	3	-0.22991	0.416685	0.581113	steiger
Frequency of unenthusiasm / disinterest in last 2 weeks || id:ukb-b-1419	Atrial fibrillation || id:ebi-a-GCST006414	MR Egger	12	-0.158428	1.96665	0.937383	or
Frequency of unenthusiasm / disinterest in last 2 weeks || id:ukb-b-1419	Atrial fibrillation || id:ebi-a-GCST006414	Simple mode	12	0.505359	0.608515	0.423927	or
Frequency of unenthusiasm / disinterest in last 2 weeks || id:ukb-b-1419	Atrial fibrillation || id:ebi-a-GCST006414	Weighted median	12	0.308722	0.379312	0.415702	or
Frequency of unenthusiasm / disinterest in last 2 weeks || id:ukb-b-1419	Atrial fibrillation || id:ebi-a-GCST006414	Weighted mode	12	0.273246	0.587073	0.650697	or
Frequency of walking for pleasure in last 4 weeks || id:ukb-b-4655	Atrial fibrillation || id:ebi-a-GCST006414	Inverse variance weighted	8	0.0481005	0.140233	0.731595	or
Frequency of walking for pleasure in last 4 weeks || id:ukb-b-4655	Atrial fibrillation || id:ebi-a-GCST006414	Inverse variance weighted	8	0.0481005	0.140233	0.731595	steiger
Frequency of walking for pleasure in last 4 weeks || id:ukb-b-4655	Atrial fibrillation || id:ebi-a-GCST006414	MR Egger	8	-0.528038	1.4474	0.72776	or
Frequency of walking for pleasure in last 4 weeks || id:ukb-b-4655	Atrial fibrillation || id:ebi-a-GCST006414	Simple mode	8	-0.0394188	0.215213	0.859863	or
Frequency of walking for pleasure in last 4 weeks || id:ukb-b-4655	Atrial fibrillation || id:ebi-a-GCST006414	Weighted median	8	-0.0353257	0.1541	0.818684	or
Frequency of walking for pleasure in last 4 weeks || id:ukb-b-4655	Atrial fibrillation || id:ebi-a-GCST006414	Weighted mode	8	-0.0436297	0.221064	0.849152	or
Fresh fruit intake || id:ukb-b-3881	Atrial fibrillation || id:ebi-a-GCST006414	Inverse variance weighted	55	0.374591	0.183157	0.0408363	or
Fresh fruit intake || id:ukb-b-3881	Atrial fibrillation || id:ebi-a-GCST006414	Inverse variance weighted	6	0.129385	0.222142	0.560267	steiger
Fresh fruit intake || id:ukb-b-3881	Atrial fibrillation || id:ebi-a-GCST006414	MR Egger	55	-0.194891	0.662301	0.769706	or
Fresh fruit intake || id:ukb-b-3881	Atrial fibrillation || id:ebi-a-GCST006414	Simple mode	55	0.185324	0.365997	0.614669	or
Fresh fruit intake || id:ukb-b-3881	Atrial fibrillation || id:ebi-a-GCST006414	Weighted median	55	0.173796	0.186176	0.350559	or
Fresh fruit intake || id:ukb-b-3881	Atrial fibrillation || id:ebi-a-GCST006414	Weighted mode	55	0.185324	0.286439	0.520378	or
Fried potatoes intake || id:ukb-b-12836	Atrial fibrillation || id:ebi-a-GCST006414	Wald ratio	1	-0.0136907	0.184824	0.940951	or
Friendships satisfaction || id:ukb-b-3304	Atrial fibrillation || id:ebi-a-GCST006414	Inverse variance weighted	4	-0.486825	0.215351	0.0237833	or
Friendships satisfaction || id:ukb-b-3304	Atrial fibrillation || id:ebi-a-GCST006414	Inverse variance weighted	4	-0.486825	0.215351	0.0237833	steiger
Friendships satisfaction || id:ukb-b-3304	Atrial fibrillation || id:ebi-a-GCST006414	MR Egger	4	0.293375	0.887142	0.772304	or
Friendships satisfaction || id:ukb-b-3304	Atrial fibrillation || id:ebi-a-GCST006414	Simple mode	4	-0.57137	0.330559	0.182345	or
Friendships satisfaction || id:ukb-b-3304	Atrial fibrillation || id:ebi-a-GCST006414	Weighted median	4	-0.520755	0.257781	0.0433685	or
Friendships satisfaction || id:ukb-b-3304	Atrial fibrillation || id:ebi-a-GCST006414	Weighted mode	4	-0.559473	0.344746	0.203077	or
Fructose-1,6-bisphosphatase 1 || id:prot-a-1063	Atrial fibrillation || id:ebi-a-GCST006414	Wald ratio	1	0.00639338	0.0327191	0.845078	or
Fructose-1,6-bisphosphatase isozyme 2 || id:prot-a-1064	Atrial fibrillation || id:ebi-a-GCST006414	Wald ratio	1	-0.00731261	0.0524071	0.889027	or
Fructose-2,6-bisphosphatase TIGAR || id:prot-a-2979	Atrial fibrillation || id:ebi-a-GCST006414	Inverse variance weighted	2	0.0100715	0.0265132	0.704043	or
Fructose-bisphosphate aldolase A || id:prot-a-77	Atrial fibrillation || id:ebi-a-GCST006414	Wald ratio	1	0.00166058	0.0292262	0.95469	or
Fruit smoothie intake || id:ukb-b-1780	Atrial fibrillation || id:ebi-a-GCST006414	Wald ratio	1	0.895716	0.734883	0.222899	or
Fumarylacetoacetase || id:prot-a-1018	Atrial fibrillation || id:ebi-a-GCST006414	Wald ratio	1	-0.00887165	0.0131215	0.498969	or
Furin || id:prot-a-1150	Atrial fibrillation || id:ebi-a-GCST006414	Inverse variance weighted	2	-0.013662	0.0244677	0.576591	or
G2/mitotic-specific cyclin-B1 || id:prot-a-413	Atrial fibrillation || id:ebi-a-GCST006414	Wald ratio	1	-0.00117509	0.0511163	0.981659	or
GDH/6PGL endoplasmic bifunctional protein || id:prot-a-1305	Atrial fibrillation || id:ebi-a-GCST006414	Inverse variance weighted	5	0.00115328	0.015099	0.939116	or
GDH/6PGL endoplasmic bifunctional protein || id:prot-a-1305	Atrial fibrillation || id:ebi-a-GCST006414	Inverse variance weighted	2	-0.0203944	0.0115748	0.0780747	steiger
GDH/6PGL endoplasmic bifunctional protein || id:prot-a-1305	Atrial fibrillation || id:ebi-a-GCST006414	MR Egger	5	-0.0137131	0.030569	0.684145	or
GDH/6PGL endoplasmic bifunctional protein || id:prot-a-1305	Atrial fibrillation || id:ebi-a-GCST006414	Simple mode	5	-0.00578946	0.0225549	0.810085	or
GDH/6PGL endoplasmic bifunctional protein || id:prot-a-1305	Atrial fibrillation || id:ebi-a-GCST006414	Weighted median	5	-0.0179197	0.0123564	0.146994	or
GDH/6PGL endoplasmic bifunctional protein || id:prot-a-1305	Atrial fibrillation || id:ebi-a-GCST006414	Weighted mode	5	-0.0136867	0.0121083	0.321513	or
GDNF family receptor alpha-1 || id:prot-a-1201	Atrial fibrillation || id:ebi-a-GCST006414	Wald ratio	1	-0.0548204	0.0275992	0.0469999	or
GDNF family receptor alpha-2 || id:prot-a-1202	Atrial fibrillation || id:ebi-a-GCST006414	Inverse variance weighted	3	0.029534	0.0340267	0.385412	or
GDNF family receptor alpha-2 || id:prot-a-1202	Atrial fibrillation || id:ebi-a-GCST006414	Inverse variance weighted	2	0.0230975	0.0411974	0.575033	steiger
GDNF family receptor alpha-2 || id:prot-a-1202	Atrial fibrillation || id:ebi-a-GCST006414	MR Egger	3	-0.360486	0.177045	0.290634	or
GDNF family receptor alpha-2 || id:prot-a-1202	Atrial fibrillation || id:ebi-a-GCST006414	Simple mode	3	0.156446	0.100229	0.258934	or
GDNF family receptor alpha-2 || id:prot-a-1202	Atrial fibrillation || id:ebi-a-GCST006414	Weighted median	3	0.0273737	0.0225135	0.224031	or
GDNF family receptor alpha-2 || id:prot-a-1202	Atrial fibrillation || id:ebi-a-GCST006414	Weighted mode	3	0.0122846	0.0229283	0.645717	or
GDNF family receptor alpha-like || id:prot-a-1204	Atrial fibrillation || id:ebi-a-GCST006414	Inverse variance weighted	3	-0.0748967	0.0216266	0.000533835	or
GDNF family receptor alpha-like || id:prot-a-1204	Atrial fibrillation || id:ebi-a-GCST006414	MR Egger	3	-0.115332	0.0766783	0.373533	or
GDNF family receptor alpha-like || id:prot-a-1204	Atrial fibrillation || id:ebi-a-GCST006414	Simple mode	3	-0.0723209	0.034394	0.170215	or
GDNF family receptor alpha-like || id:prot-a-1204	Atrial fibrillation || id:ebi-a-GCST006414	Weighted median	3	-0.0738129	0.0270474	0.00635225	or
GDNF family receptor alpha-like || id:prot-a-1204	Atrial fibrillation || id:ebi-a-GCST006414	Weighted mode	3	-0.0712042	0.0346708	0.176385	or
GDP-fucose protein O-fucosyltransferase 1 || id:prot-a-2318	Atrial fibrillation || id:ebi-a-GCST006414	Inverse variance weighted	2	-0.00735783	0.015305	0.630697	or
GDP-fucose protein O-fucosyltransferase 2 || id:prot-a-2319	Atrial fibrillation || id:ebi-a-GCST006414	Inverse variance weighted	2	-0.00234097	0.0105838	0.824949	or
GRAM domain-containing protein 1C || id:prot-a-1267	Atrial fibrillation || id:ebi-a-GCST006414	Inverse variance weighted	2	-0.00982285	0.0109162	0.368205	or
GSK3-beta interaction protein || id:prot-a-1282	Atrial fibrillation || id:ebi-a-GCST006414	Wald ratio	1	0.0378806	0.0546632	0.488321	or
GTP-binding protein GEM || id:prot-a-1199	Atrial fibrillation || id:ebi-a-GCST006414	Inverse variance weighted	3	0.0278348	0.0281355	0.32251	or
GTP-binding protein GEM || id:prot-a-1199	Atrial fibrillation || id:ebi-a-GCST006414	MR Egger	3	0.125042	0.115643	0.475151	or
GTP-binding protein GEM || id:prot-a-1199	Atrial fibrillation || id:ebi-a-GCST006414	Simple mode	3	0.0470368	0.0444022	0.400481	or
GTP-binding protein GEM || id:prot-a-1199	Atrial fibrillation || id:ebi-a-GCST006414	Weighted median	3	0.0254237	0.0290949	0.382217	or
GTP-binding protein GEM || id:prot-a-1199	Atrial fibrillation || id:ebi-a-GCST006414	Weighted mode	3	0.0112935	0.0346087	0.775164	or
GTPase KRas || id:prot-a-1679	Atrial fibrillation || id:ebi-a-GCST006414	Wald ratio	1	-0.012987	0.0482375	0.787752	or
Galactoside 3(4)-L-fucosyltransferase || id:prot-a-1152	Atrial fibrillation || id:ebi-a-GCST006414	Inverse variance weighted	2	-0.00284058	0.00862038	0.741764	or
Galactosylgalactosylxylosylprotein 3-beta-glucuronosyltransferase 3 || id:prot-a-211	Atrial fibrillation || id:ebi-a-GCST006414	Inverse variance weighted	2	0.020302	0.0267426	0.447756	or
Galanin peptides || id:prot-a-1166	Atrial fibrillation || id:ebi-a-GCST006414	Inverse variance weighted	3	0.0248679	0.0261314	0.341277	or
Galanin peptides || id:prot-a-1166	Atrial fibrillation || id:ebi-a-GCST006414	MR Egger	3	0.189826	0.10742	0.327831	or
Galanin peptides || id:prot-a-1166	Atrial fibrillation || id:ebi-a-GCST006414	Simple mode	3	0.0026824	0.0366211	0.948276	or
Galanin peptides || id:prot-a-1166	Atrial fibrillation || id:ebi-a-GCST006414	Weighted median	3	0.00338196	0.0296509	0.909191	or
Galanin peptides || id:prot-a-1166	Atrial fibrillation || id:ebi-a-GCST006414	Weighted mode	3	0.0026824	0.0342488	0.944703	or
Galanin-like peptide || id:prot-a-1174	Atrial fibrillation || id:ebi-a-GCST006414	Inverse variance weighted	4	-0.0386631	0.0277801	0.163998	or
Galanin-like peptide || id:prot-a-1174	Atrial fibrillation || id:ebi-a-GCST006414	MR Egger	4	-0.00169254	0.0587863	0.979646	or
Galanin-like peptide || id:prot-a-1174	Atrial fibrillation || id:ebi-a-GCST006414	Simple mode	4	-0.0486613	0.0352807	0.26165	or
Galanin-like peptide || id:prot-a-1174	Atrial fibrillation || id:ebi-a-GCST006414	Weighted median	4	-0.0403398	0.0300199	0.179023	or
Galanin-like peptide || id:prot-a-1174	Atrial fibrillation || id:ebi-a-GCST006414	Weighted mode	4	-0.0402381	0.03186	0.295837	or
Galectin-10 || id:prot-a-567	Atrial fibrillation || id:ebi-a-GCST006414	Wald ratio	1	0.00854701	0.0437406	0.845078	or
Galectin-2 || id:prot-a-1727	Atrial fibrillation || id:ebi-a-GCST006414	Inverse variance weighted	2	0.0302717	0.0210924	0.151232	or
Galectin-4 || id:prot-a-1728	Atrial fibrillation || id:ebi-a-GCST006414	Wald ratio	1	-0.130882	0.0492647	0.00789058	or
Galectin-7 || id:prot-a-1729	Atrial fibrillation || id:ebi-a-GCST006414	Inverse variance weighted	2	0.17635	0.101586	0.0825673	or
Galectin-9 || id:prot-a-1732	Atrial fibrillation || id:ebi-a-GCST006414	Inverse variance weighted	3	-0.042042	0.0284363	0.139284	or
Galectin-9 || id:prot-a-1732	Atrial fibrillation || id:ebi-a-GCST006414	MR Egger	3	-0.248199	0.334982	0.594046	or
Galectin-9 || id:prot-a-1732	Atrial fibrillation || id:ebi-a-GCST006414	Simple mode	3	-0.0367942	0.0359121	0.413311	or
Galectin-9 || id:prot-a-1732	Atrial fibrillation || id:ebi-a-GCST006414	Weighted median	3	-0.0383045	0.0312948	0.220957	or
Galectin-9 || id:prot-a-1732	Atrial fibrillation || id:ebi-a-GCST006414	Weighted mode	3	-0.0379589	0.0338573	0.378767	or
Gamma glutamyltransferase || id:ukb-d-30730_irnt	Atrial fibrillation || id:ebi-a-GCST006414	Inverse variance weighted	271	0.0214318	0.0231691	0.354958	or
Gamma glutamyltransferase || id:ukb-d-30730_irnt	Atrial fibrillation || id:ebi-a-GCST006414	Inverse variance weighted	237	0.0323165	0.0183959	0.0789651	steiger
Gamma glutamyltransferase || id:ukb-d-30730_irnt	Atrial fibrillation || id:ebi-a-GCST006414	MR Egger	271	0.0630218	0.0422583	0.137042	or
Gamma glutamyltransferase || id:ukb-d-30730_irnt	Atrial fibrillation || id:ebi-a-GCST006414	Simple mode	271	0.0224588	0.0643095	0.727189	or
Gamma glutamyltransferase || id:ukb-d-30730_irnt	Atrial fibrillation || id:ebi-a-GCST006414	Weighted median	271	0.022949	0.0289421	0.42782	or
Gamma glutamyltransferase || id:ukb-d-30730_irnt	Atrial fibrillation || id:ebi-a-GCST006414	Weighted mode	271	0.0224588	0.0313322	0.474119	or
Gamma-aminobutyric acid receptor-associated protein-like 1 || id:prot-a-1161	Atrial fibrillation || id:ebi-a-GCST006414	Wald ratio	1	0.00201352	0.0125126	0.872157	or
Gamma-aminobutyric acid receptor-associated protein-like 2 || id:prot-a-1162	Atrial fibrillation || id:ebi-a-GCST006414	Wald ratio	1	0.00171233	0.030137	0.95469	or
Gamma-crystallin D || id:prot-a-675	Atrial fibrillation || id:ebi-a-GCST006414	Wald ratio	1	0.0181893	0.0467135	0.696995	or
Gamma-enolase || id:prot-a-944	Atrial fibrillation || id:ebi-a-GCST006414	Wald ratio	1	0.0292398	0.0497076	0.556374	or
Gamma-glutamyl hydrolase || id:prot-a-1207	Atrial fibrillation || id:ebi-a-GCST006414	Inverse variance weighted	3	0.00519375	0.0188625	0.783049	or
Gamma-glutamyl hydrolase || id:prot-a-1207	Atrial fibrillation || id:ebi-a-GCST006414	Inverse variance weighted	2	-0.00513547	0.0156346	0.742558	steiger
Gamma-glutamyl hydrolase || id:prot-a-1207	Atrial fibrillation || id:ebi-a-GCST006414	MR Egger	3	-0.0261428	0.026239	0.50117	or
Gamma-glutamyl hydrolase || id:prot-a-1207	Atrial fibrillation || id:ebi-a-GCST006414	Simple mode	3	0.00866075	0.0249276	0.76142	or
Gamma-glutamyl hydrolase || id:prot-a-1207	Atrial fibrillation || id:ebi-a-GCST006414	Weighted median	3	0.00563004	0.0151786	0.710698	or
Gamma-glutamyl hydrolase || id:prot-a-1207	Atrial fibrillation || id:ebi-a-GCST006414	Weighted mode	3	0.0023436	0.0154926	0.893641	or
Gamma-glutamylglutamine || id:met-a-359	Atrial fibrillation || id:ebi-a-GCST006414	Inverse variance weighted	3	0.170329	0.276943	0.538533	or
Gamma-glutamylglutamine || id:met-a-359	Atrial fibrillation || id:ebi-a-GCST006414	Inverse variance weighted	3	0.170329	0.276943	0.538533	steiger
Gamma-glutamylglutamine || id:met-a-359	Atrial fibrillation || id:ebi-a-GCST006414	MR Egger	3	-0.0727207	0.956698	0.951702	or
Gamma-glutamylglutamine || id:met-a-359	Atrial fibrillation || id:ebi-a-GCST006414	Simple mode	3	0.0933913	0.409257	0.840701	or
Gamma-glutamylglutamine || id:met-a-359	Atrial fibrillation || id:ebi-a-GCST006414	Weighted median	3	0.0993848	0.301395	0.741589	or
Gamma-glutamylglutamine || id:met-a-359	Atrial fibrillation || id:ebi-a-GCST006414	Weighted mode	3	0.0720424	0.354182	0.857636	or
Gamma-glutamylphenylalanine || id:met-a-572	Atrial fibrillation || id:ebi-a-GCST006414	Inverse variance weighted	2	-0.465774	0.477545	0.329386	or
Gamma-glutamylphenylalanine || id:met-a-572	Atrial fibrillation || id:ebi-a-GCST006414	Inverse variance weighted	2	-0.465774	0.477545	0.329386	steiger
Gamma-glutamyltyrosine || id:met-a-360	Atrial fibrillation || id:ebi-a-GCST006414	Inverse variance weighted	5	-0.233357	0.715226	0.74422	or
Gamma-glutamyltyrosine || id:met-a-360	Atrial fibrillation || id:ebi-a-GCST006414	Inverse variance weighted	5	-0.233357	0.715226	0.74422	steiger
Gamma-glutamyltyrosine || id:met-a-360	Atrial fibrillation || id:ebi-a-GCST006414	MR Egger	5	7.62438	4.48429	0.187645	or
Gamma-glutamyltyrosine || id:met-a-360	Atrial fibrillation || id:ebi-a-GCST006414	Simple mode	5	-0.180603	0.672812	0.801643	or
Gamma-glutamyltyrosine || id:met-a-360	Atrial fibrillation || id:ebi-a-GCST006414	Weighted median	5	-0.104524	0.468018	0.823277	or
Gamma-glutamyltyrosine || id:met-a-360	Atrial fibrillation || id:ebi-a-GCST006414	Weighted mode	5	-0.136094	0.608252	0.833918	or
Gamma-glutamylvaline || id:met-a-474	Atrial fibrillation || id:ebi-a-GCST006414	Wald ratio	1	0.215827	0.57554	0.70766	or
Gamma-interferon-inducible protein 16 || id:prot-a-1415	Atrial fibrillation || id:ebi-a-GCST006414	Wald ratio	1	0.00457358	0.023406	0.845078	or
Ganglion || id:ukb-d-M13_GANGLION	Atrial fibrillation || id:ebi-a-GCST006414	Wald ratio	1	-1.96541	6.38758	0.758316	or
Gap coding: Looking after the home and/or family || id:ukb-d-22660_105	Atrial fibrillation || id:ebi-a-GCST006414	Inverse variance weighted	2	-1.75097	NA	NA	or
Gap coding: Retired || id:ukb-d-22660_108	Atrial fibrillation || id:ebi-a-GCST006414	Wald ratio	1	0.279608	0.633779	0.659085	or
Gap coding: Unable to work due to sickness or disability || id:ukb-d-22660_106	Atrial fibrillation || id:ebi-a-GCST006414	Wald ratio	1	-0.136316	1.41617	0.923317	or
Gap coding: Unemployed || id:ukb-d-22660_107	Atrial fibrillation || id:ebi-a-GCST006414	Wald ratio	1	-2.25246	1.05535	0.0328159	or
Gap junction alpha-1 protein || id:prot-a-1213	Atrial fibrillation || id:ebi-a-GCST006414	Inverse variance weighted	2	0.0351418	0.0445371	0.430085	or
Gas or solid-fuel cooking/heating: An open solid fuel fire that you use regularly in winter time || id:ukb-b-17097	Atrial fibrillation || id:ebi-a-GCST006414	Wald ratio	1	0.76762	1.97388	0.697358	or
Gastrin-releasing peptide || id:prot-a-1279	Atrial fibrillation || id:ebi-a-GCST006414	Wald ratio	1	-0.0378892	0.0273048	0.165247	or
General pain for 3+ months || id:ukb-d-2956	Atrial fibrillation || id:ebi-a-GCST006414	Wald ratio	1	-0.0545332	0.191531	0.775857	or
General transcription factor II-I || id:prot-a-1292	Atrial fibrillation || id:ebi-a-GCST006414	Wald ratio	1	0.00115314	0.0202952	0.95469	or
Genetic sex || id:ukb-d-is_female	Atrial fibrillation || id:ebi-a-GCST006414	Inverse variance weighted	2	0.309978	0.725836	0.669333	or
Getting up in morning || id:ukb-b-2772	Atrial fibrillation || id:ebi-a-GCST006414	Inverse variance weighted	77	0.0805134	0.11483	0.483207	or
Getting up in morning || id:ukb-b-2772	Atrial fibrillation || id:ebi-a-GCST006414	Inverse variance weighted	25	0.144691	0.113801	0.203572	steiger
Getting up in morning || id:ukb-b-2772	Atrial fibrillation || id:ebi-a-GCST006414	MR Egger	77	0.105997	0.427143	0.804695	or
Getting up in morning || id:ukb-b-2772	Atrial fibrillation || id:ebi-a-GCST006414	Simple mode	77	-0.330924	0.305479	0.282102	or
Getting up in morning || id:ukb-b-2772	Atrial fibrillation || id:ebi-a-GCST006414	Weighted median	77	0.0112891	0.111532	0.919377	or
Getting up in morning || id:ukb-b-2772	Atrial fibrillation || id:ebi-a-GCST006414	Weighted mode	77	-0.313625	0.315603	0.323506	or
Glia maturation factor gamma || id:prot-a-1225	Atrial fibrillation || id:ebi-a-GCST006414	Wald ratio	1	0.000329924	0.0143517	0.981659	or
Glia-derived nexin || id:prot-a-2697	Atrial fibrillation || id:ebi-a-GCST006414	Inverse variance weighted	2	0.0190951	0.0593957	0.74784	or
Glucagon || id:prot-a-1181	Atrial fibrillation || id:ebi-a-GCST006414	Inverse variance weighted	2	0.0110246	0.0492585	0.822905	or
Glucokinase regulatory protein || id:prot-a-1184	Atrial fibrillation || id:ebi-a-GCST006414	Wald ratio	1	-0.00262055	0.0461216	0.95469	or
Glucokinase || id:prot-a-1183	Atrial fibrillation || id:ebi-a-GCST006414	Wald ratio	1	-0.031069	0.0358083	0.385588	or
Glucosamine 6-phosphate N-acetyltransferase || id:prot-a-1231	Atrial fibrillation || id:ebi-a-GCST006414	Inverse variance weighted	2	0.00421953	0.0204862	0.836815	or
Glucosamine-6-phosphate isomerase 1 || id:prot-a-1230	Atrial fibrillation || id:ebi-a-GCST006414	Wald ratio	1	0.00188041	0.0330951	0.95469	or
Glucose || id:met-c-859	Atrial fibrillation || id:ebi-a-GCST006414	Inverse variance weighted	4	0.079521	0.0437758	0.0692858	or
Glucose || id:met-c-859	Atrial fibrillation || id:ebi-a-GCST006414	Inverse variance weighted	4	0.079521	0.0437758	0.0692858	steiger
Glucose || id:met-c-859	Atrial fibrillation || id:ebi-a-GCST006414	MR Egger	4	0.214032	0.096597	0.157064	or
Glucose || id:met-c-859	Atrial fibrillation || id:ebi-a-GCST006414	Simple mode	4	0.12836	0.084515	0.226123	or
Glucose || id:met-c-859	Atrial fibrillation || id:ebi-a-GCST006414	Weighted median	4	0.0914676	0.0492471	0.063266	or
Glucose || id:met-c-859	Atrial fibrillation || id:ebi-a-GCST006414	Weighted mode	4	0.131541	0.0566471	0.102886	or
Glucose || id:ukb-d-30740_irnt	Atrial fibrillation || id:ebi-a-GCST006414	Inverse variance weighted	101	-0.022147	0.0507181	0.662351	or
Glucose || id:ukb-d-30740_irnt	Atrial fibrillation || id:ebi-a-GCST006414	Inverse variance weighted	92	-0.033452	0.0377844	0.375975	steiger
Glucose || id:ukb-d-30740_irnt	Atrial fibrillation || id:ebi-a-GCST006414	MR Egger	101	-0.063161	0.0920152	0.494053	or
Glucose || id:ukb-d-30740_irnt	Atrial fibrillation || id:ebi-a-GCST006414	Simple mode	101	-0.012115	0.113222	0.915002	or
Glucose || id:ukb-d-30740_irnt	Atrial fibrillation || id:ebi-a-GCST006414	Weighted median	101	0.0456405	0.0487085	0.348751	or
Glucose || id:ukb-d-30740_irnt	Atrial fibrillation || id:ebi-a-GCST006414	Weighted mode	101	0.0187244	0.047974	0.697143	or
Glucose-6-phosphate isomerase || id:prot-a-1252	Atrial fibrillation || id:ebi-a-GCST006414	Wald ratio	1	0.00209779	0.0142004	0.882558	or
Glucosidase 2 subunit beta || id:prot-a-2372	Atrial fibrillation || id:ebi-a-GCST006414	Inverse variance weighted	2	0.0109485	0.07452	0.883195	or
Glucoside xylosyltransferase 1 || id:prot-a-1295	Atrial fibrillation || id:ebi-a-GCST006414	Inverse variance weighted	2	0.00985396	0.0237287	0.677939	or
Glutamate receptor 4 || id:prot-a-1275	Atrial fibrillation || id:ebi-a-GCST006414	Inverse variance weighted	3	-0.034097	0.0322647	0.290608	or
Glutamate receptor 4 || id:prot-a-1275	Atrial fibrillation || id:ebi-a-GCST006414	MR Egger	3	0.278397	0.243304	0.457242	or
Glutamate receptor 4 || id:prot-a-1275	Atrial fibrillation || id:ebi-a-GCST006414	Simple mode	3	-0.0432334	0.0215892	0.183156	or
Glutamate receptor 4 || id:prot-a-1275	Atrial fibrillation || id:ebi-a-GCST006414	Weighted median	3	-0.0316527	0.0171406	0.0647976	or
Glutamate receptor 4 || id:prot-a-1275	Atrial fibrillation || id:ebi-a-GCST006414	Weighted mode	3	-0.0294259	0.0186862	0.255989	or
Glutamate receptor ionotropic, delta-2 || id:prot-a-1276	Atrial fibrillation || id:ebi-a-GCST006414	Inverse variance weighted	3	0.0156635	0.022226	0.480974	or
Glutamate receptor ionotropic, delta-2 || id:prot-a-1276	Atrial fibrillation || id:ebi-a-GCST006414	MR Egger	3	0.0857969	0.0804956	0.479712	or
Glutamate receptor ionotropic, delta-2 || id:prot-a-1276	Atrial fibrillation || id:ebi-a-GCST006414	Simple mode	3	0.00815482	0.0329765	0.827752	or
Glutamate receptor ionotropic, delta-2 || id:prot-a-1276	Atrial fibrillation || id:ebi-a-GCST006414	Weighted median	3	0.01392	0.0232191	0.548837	or
Glutamate receptor ionotropic, delta-2 || id:prot-a-1276	Atrial fibrillation || id:ebi-a-GCST006414	Weighted mode	3	0.0159808	0.0258407	0.599335	or
Glutamine || id:met-c-860	Atrial fibrillation || id:ebi-a-GCST006414	Inverse variance weighted	6	0.01537	0.0318318	0.629202	or
Glutamine || id:met-c-860	Atrial fibrillation || id:ebi-a-GCST006414	Inverse variance weighted	6	0.01537	0.0318318	0.629202	steiger
Glutamine || id:met-c-860	Atrial fibrillation || id:ebi-a-GCST006414	MR Egger	6	-0.0223184	0.0603813	0.730399	or
Glutamine || id:met-c-860	Atrial fibrillation || id:ebi-a-GCST006414	Simple mode	6	0.0111904	0.0579071	0.85437	or
Glutamine || id:met-c-860	Atrial fibrillation || id:ebi-a-GCST006414	Weighted median	6	0.00755469	0.0360249	0.833896	or
Glutamine || id:met-c-860	Atrial fibrillation || id:ebi-a-GCST006414	Weighted mode	6	0.0062055	0.0388498	0.879346	or
Glutaminyl-peptide cyclotransferase || id:prot-a-2465	Atrial fibrillation || id:ebi-a-GCST006414	Wald ratio	1	-0.0284216	0.0319169	0.373203	or
Glutaminyl-peptide cyclotransferase-like protein || id:prot-a-2466	Atrial fibrillation || id:ebi-a-GCST006414	Wald ratio	1	-0.0111073	0.0281152	0.692797	or
Glutaredoxin-2, mitochondrial || id:prot-a-1220	Atrial fibrillation || id:ebi-a-GCST006414	Inverse variance weighted	2	-0.0121218	0.0158196	0.443524	or
Glutaredoxin-like protein C5orf63 || id:prot-a-317	Atrial fibrillation || id:ebi-a-GCST006414	Wald ratio	1	-0.0305389	0.0401198	0.446541	or
Glutaroyl carnitine || id:met-a-699	Atrial fibrillation || id:ebi-a-GCST006414	Inverse variance weighted	8	-0.0641231	0.163379	0.694703	or
Glutaroyl carnitine || id:met-a-699	Atrial fibrillation || id:ebi-a-GCST006414	Inverse variance weighted	8	-0.0641231	0.163379	0.694703	steiger
Glutaroyl carnitine || id:met-a-699	Atrial fibrillation || id:ebi-a-GCST006414	MR Egger	8	-0.244398	0.717409	0.744965	or
Glutaroyl carnitine || id:met-a-699	Atrial fibrillation || id:ebi-a-GCST006414	Simple mode	8	0.333658	0.255089	0.232185	or
Glutaroyl carnitine || id:met-a-699	Atrial fibrillation || id:ebi-a-GCST006414	Weighted median	8	-0.143432	0.138848	0.301597	or
Glutaroyl carnitine || id:met-a-699	Atrial fibrillation || id:ebi-a-GCST006414	Weighted mode	8	-0.166905	0.162883	0.339607	or
Glutathione S-transferase A1 || id:prot-a-1283	Atrial fibrillation || id:ebi-a-GCST006414	Inverse variance weighted	2	-0.0202535	0.0154023	0.188522	or
Glutathione S-transferase A4 || id:prot-a-1285	Atrial fibrillation || id:ebi-a-GCST006414	Inverse variance weighted	2	-0.00595762	0.0753706	0.936997	or
Glutathione S-transferase Mu 1 || id:prot-a-1287	Atrial fibrillation || id:ebi-a-GCST006414	Inverse variance weighted	2	-0.0126158	0.0244078	0.605245	or
Glutathione S-transferase P || id:prot-a-1289	Atrial fibrillation || id:ebi-a-GCST006414	Wald ratio	1	0.0315245	0.0418605	0.451398	or
Glutathione S-transferase omega-1 || id:prot-a-1288	Atrial fibrillation || id:ebi-a-GCST006414	Inverse variance weighted	3	-0.0014549	0.007639	0.848951	or
Glutathione S-transferase omega-1 || id:prot-a-1288	Atrial fibrillation || id:ebi-a-GCST006414	Inverse variance weighted	3	-0.0014549	0.007639	0.848951	steiger
Glutathione S-transferase omega-1 || id:prot-a-1288	Atrial fibrillation || id:ebi-a-GCST006414	MR Egger	3	-0.0232311	0.0502768	0.724445	or
Glutathione S-transferase omega-1 || id:prot-a-1288	Atrial fibrillation || id:ebi-a-GCST006414	Simple mode	3	0.0115182	0.0116797	0.42801	or
Glutathione S-transferase omega-1 || id:prot-a-1288	Atrial fibrillation || id:ebi-a-GCST006414	Weighted median	3	-0.0015944	0.00765155	0.834935	or
Glutathione S-transferase omega-1 || id:prot-a-1288	Atrial fibrillation || id:ebi-a-GCST006414	Weighted mode	3	-0.00316307	0.00803122	0.731717	or
Glutathione S-transferase theta-2B || id:prot-a-1291	Atrial fibrillation || id:ebi-a-GCST006414	Inverse variance weighted	2	-0.0462845	0.0683694	0.498421	or
Glutathione peroxidase 7 || id:prot-a-1265	Atrial fibrillation || id:ebi-a-GCST006414	Wald ratio	1	-0.000710101	0.0157998	0.964152	or
Glycated haemoglobin || id:ukb-d-30750_irnt	Atrial fibrillation || id:ebi-a-GCST006414	Inverse variance weighted	298	-0.0147347	0.0254186	0.562129	or
Glycated haemoglobin || id:ukb-d-30750_irnt	Atrial fibrillation || id:ebi-a-GCST006414	Inverse variance weighted	252	-0.0207219	0.0222483	0.35165	steiger
Glycated haemoglobin || id:ukb-d-30750_irnt	Atrial fibrillation || id:ebi-a-GCST006414	MR Egger	298	-0.0670579	0.0479825	0.163295	or
Glycated haemoglobin || id:ukb-d-30750_irnt	Atrial fibrillation || id:ebi-a-GCST006414	Simple mode	298	-0.165078	0.0712888	0.0212602	or
Glycated haemoglobin || id:ukb-d-30750_irnt	Atrial fibrillation || id:ebi-a-GCST006414	Weighted median	298	-0.0345973	0.0298753	0.246841	or
Glycated haemoglobin || id:ukb-d-30750_irnt	Atrial fibrillation || id:ebi-a-GCST006414	Weighted mode	298	-0.0311816	0.0344027	0.365475	or
Glycated hemoglobin levels || id:ebi-a-GCST004939	Atrial fibrillation || id:ebi-a-GCST006414	Inverse variance weighted	3	0.0314189	0.108858	0.772871	or
Glycated hemoglobin levels || id:ebi-a-GCST004939	Atrial fibrillation || id:ebi-a-GCST006414	Inverse variance weighted	3	0.0314189	0.108858	0.772871	steiger
Glycated hemoglobin levels || id:ebi-a-GCST004939	Atrial fibrillation || id:ebi-a-GCST006414	MR Egger	3	-0.206057	0.1965	0.48489	or
Glycated hemoglobin levels || id:ebi-a-GCST004939	Atrial fibrillation || id:ebi-a-GCST006414	Simple mode	3	-0.0151056	0.125638	0.915289	or
Glycated hemoglobin levels || id:ebi-a-GCST004939	Atrial fibrillation || id:ebi-a-GCST006414	Weighted median	3	-0.0235966	0.0730836	0.746793	or
Glycated hemoglobin levels || id:ebi-a-GCST004939	Atrial fibrillation || id:ebi-a-GCST006414	Weighted mode	3	-0.0466198	0.0759725	0.601948	or
Glycerol-3-phosphate dehydrogenase 1-like protein || id:prot-a-1250	Atrial fibrillation || id:ebi-a-GCST006414	Inverse variance weighted	3	-0.0169526	0.0273346	0.535135	or
Glycerol-3-phosphate dehydrogenase 1-like protein || id:prot-a-1250	Atrial fibrillation || id:ebi-a-GCST006414	MR Egger	3	-0.116214	0.119018	0.507589	or
Glycerol-3-phosphate dehydrogenase 1-like protein || id:prot-a-1250	Atrial fibrillation || id:ebi-a-GCST006414	Simple mode	3	-0.0231378	0.0339109	0.565464	or
Glycerol-3-phosphate dehydrogenase 1-like protein || id:prot-a-1250	Atrial fibrillation || id:ebi-a-GCST006414	Weighted median	3	-0.0117617	0.0212863	0.580574	or
Glycerol-3-phosphate dehydrogenase 1-like protein || id:prot-a-1250	Atrial fibrillation || id:ebi-a-GCST006414	Weighted mode	3	-0.000757709	0.0253057	0.978832	or
Glycerophosphocholine phosphodiesterase GPCPD1 || id:prot-a-1249	Atrial fibrillation || id:ebi-a-GCST006414	Inverse variance weighted	2	-0.00162927	0.0328748	0.960473	or
Glycine N-methyltransferase || id:prot-a-1229	Atrial fibrillation || id:ebi-a-GCST006414	Wald ratio	1	0.0287296	0.017923	0.108948	or
Glycine || id:met-a-468	Atrial fibrillation || id:ebi-a-GCST006414	Wald ratio	1	-0.164474	0.0973684	0.0911832	or
Glycochenodeoxycholate || id:met-a-470	Atrial fibrillation || id:ebi-a-GCST006414	Wald ratio	1	0.274212	0.150525	0.0684997	or
Glycogen phosphorylase, liver form || id:prot-a-2462	Atrial fibrillation || id:ebi-a-GCST006414	Inverse variance weighted	3	0.0144672	0.0177984	0.416311	or
Glycogen phosphorylase, liver form || id:prot-a-2462	Atrial fibrillation || id:ebi-a-GCST006414	MR Egger	3	-0.0533398	0.0731886	0.599061	or
Glycogen phosphorylase, liver form || id:prot-a-2462	Atrial fibrillation || id:ebi-a-GCST006414	Simple mode	3	0.00953898	0.0317068	0.791923	or
Glycogen phosphorylase, liver form || id:prot-a-2462	Atrial fibrillation || id:ebi-a-GCST006414	Weighted median	3	0.00681499	0.018505	0.712665	or
Glycogen phosphorylase, liver form || id:prot-a-2462	Atrial fibrillation || id:ebi-a-GCST006414	Weighted mode	3	0.00445425	0.0203153	0.846793	or
Glycolipid transfer protein domain-containing protein 2 || id:prot-a-1223	Atrial fibrillation || id:ebi-a-GCST006414	Inverse variance weighted	3	0.0149507	0.0212278	0.481248	or
Glycolipid transfer protein domain-containing protein 2 || id:prot-a-1223	Atrial fibrillation || id:ebi-a-GCST006414	MR Egger	3	-0.098877	0.0882752	0.463975	or
Glycolipid transfer protein domain-containing protein 2 || id:prot-a-1223	Atrial fibrillation || id:ebi-a-GCST006414	Simple mode	3	-0.000532443	0.0345795	0.989113	or
Glycolipid transfer protein domain-containing protein 2 || id:prot-a-1223	Atrial fibrillation || id:ebi-a-GCST006414	Weighted median	3	-0.000446044	0.0236897	0.984978	or
Glycolipid transfer protein domain-containing protein 2 || id:prot-a-1223	Atrial fibrillation || id:ebi-a-GCST006414	Weighted mode	3	-0.00201176	0.0265111	0.946419	or
Glycoprotein Xg || id:prot-a-3239	Atrial fibrillation || id:ebi-a-GCST006414	Inverse variance weighted	2	-0.0645461	0.0272185	0.0177206	or
Glycoprotein acetyls || id:met-c-863	Atrial fibrillation || id:ebi-a-GCST006414	Inverse variance weighted	9	0.012894	0.0326065	0.692517	or
Glycoprotein acetyls || id:met-c-863	Atrial fibrillation || id:ebi-a-GCST006414	MR Egger	9	-0.0278431	0.108645	0.805106	or
Glycoprotein acetyls || id:met-c-863	Atrial fibrillation || id:ebi-a-GCST006414	Simple mode	9	-0.0440118	0.0595117	0.48071	or
Glycoprotein acetyls || id:met-c-863	Atrial fibrillation || id:ebi-a-GCST006414	Weighted median	9	0.00645595	0.0408475	0.874417	or
Glycoprotein acetyls || id:met-c-863	Atrial fibrillation || id:ebi-a-GCST006414	Weighted mode	9	0.00561377	0.0450208	0.903843	or
Glycoprotein endo-alpha-1,2-mannosidase || id:prot-a-1837	Atrial fibrillation || id:ebi-a-GCST006414	Inverse variance weighted	3	-0.0119311	0.00812099	0.141789	or
Glycoprotein endo-alpha-1,2-mannosidase || id:prot-a-1837	Atrial fibrillation || id:ebi-a-GCST006414	MR Egger	3	-0.0220009	0.0167906	0.415001	or
Glycoprotein endo-alpha-1,2-mannosidase || id:prot-a-1837	Atrial fibrillation || id:ebi-a-GCST006414	Simple mode	3	0.00359361	0.0147357	0.830066	or
Glycoprotein endo-alpha-1,2-mannosidase || id:prot-a-1837	Atrial fibrillation || id:ebi-a-GCST006414	Weighted median	3	-0.0123461	0.00812913	0.128827	or
Glycoprotein endo-alpha-1,2-mannosidase || id:prot-a-1837	Atrial fibrillation || id:ebi-a-GCST006414	Weighted mode	3	-0.0134705	0.00844171	0.251615	or
Glycoprotein hormone alpha-2 || id:prot-a-1251	Atrial fibrillation || id:ebi-a-GCST006414	Wald ratio	1	-0.0114323	0.0150992	0.448964	or
Glycoproteins || id:met-c-862	Atrial fibrillation || id:ebi-a-GCST006414	Inverse variance weighted	12	-0.0238178	0.0144298	0.0988216	or
Glycoproteins || id:met-c-862	Atrial fibrillation || id:ebi-a-GCST006414	MR Egger	12	-0.014329	0.0224306	0.5373	or
Glycoproteins || id:met-c-862	Atrial fibrillation || id:ebi-a-GCST006414	Simple mode	12	-0.0564893	0.0360184	0.145099	or
Glycoproteins || id:met-c-862	Atrial fibrillation || id:ebi-a-GCST006414	Weighted median	12	-0.0244231	0.0142768	0.0871407	or
Glycoproteins || id:met-c-862	Atrial fibrillation || id:ebi-a-GCST006414	Weighted mode	12	-0.0265619	0.0153428	0.111323	or
Glycosaminoglycan xylosylkinase || id:prot-a-1046	Atrial fibrillation || id:ebi-a-GCST006414	Inverse variance weighted	2	-0.00248604	0.0398714	0.950283	or
Glycosyltransferase 8 domain-containing protein 1 || id:prot-a-1221	Atrial fibrillation || id:ebi-a-GCST006414	Wald ratio	1	-0.00940257	0.00998119	0.346178	or
Glycylpeptide N-tetradecanoyltransferase 1 || id:prot-a-2063	Atrial fibrillation || id:ebi-a-GCST006414	Wald ratio	1	0.0044428	0.0318401	0.889027	or
Glypican-1 || id:prot-a-1245	Atrial fibrillation || id:ebi-a-GCST006414	Inverse variance weighted	2	0.00134875	0.022055	0.951237	or
Glypican-3 || id:prot-a-1246	Atrial fibrillation || id:ebi-a-GCST006414	Inverse variance weighted	2	0.0836601	0.0475382	0.0784331	or
Glypican-5 || id:prot-a-1247	Atrial fibrillation || id:ebi-a-GCST006414	Inverse variance weighted	2	0.0164927	0.0208867	0.429746	or
Glypican-5 || id:prot-a-1247	Atrial fibrillation || id:ebi-a-GCST006414	Inverse variance weighted	2	0.0164927	0.0208867	0.429746	steiger
Glypican-6 || id:prot-a-1248	Atrial fibrillation || id:ebi-a-GCST006414	Wald ratio	1	0.0355591	0.0442478	0.421607	or
Golgi SNAP receptor complex member 1 || id:prot-a-1240	Atrial fibrillation || id:ebi-a-GCST006414	Inverse variance weighted	2	0.0170553	0.0231652	0.461581	or
Gonarthrosis [arthrosis of knee](FG) || id:ukb-d-KNEE_ARTHROSIS	Atrial fibrillation || id:ebi-a-GCST006414	Inverse variance weighted	5	2.55651	2.64662	0.334068	or
Gonarthrosis [arthrosis of knee](FG) || id:ukb-d-KNEE_ARTHROSIS	Atrial fibrillation || id:ebi-a-GCST006414	MR Egger	5	67.3059	48.9352	0.262714	or
Gonarthrosis [arthrosis of knee](FG) || id:ukb-d-KNEE_ARTHROSIS	Atrial fibrillation || id:ebi-a-GCST006414	Simple mode	5	-0.269478	5.6612	0.964316	or
Gonarthrosis [arthrosis of knee](FG) || id:ukb-d-KNEE_ARTHROSIS	Atrial fibrillation || id:ebi-a-GCST006414	Weighted median	5	-0.0860283	6.49947	0.989439	or
Gonarthrosis [arthrosis of knee](FG) || id:ukb-d-KNEE_ARTHROSIS	Atrial fibrillation || id:ebi-a-GCST006414	Weighted mode	5	-0.0719178	4.55274	0.988153	or
Gout || id:ebi-a-GCST001790	Atrial fibrillation || id:ebi-a-GCST006414	Inverse variance weighted	2	-0.00708412	0.0129003	0.582906	or
Gout || id:ebi-a-GCST001790	Atrial fibrillation || id:ebi-a-GCST006414	Inverse variance weighted	2	-0.00708412	0.0129003	0.582906	steiger
Grancalcin || id:prot-a-1180	Atrial fibrillation || id:ebi-a-GCST006414	Wald ratio	1	0.00188964	0.0162509	0.907431	or
Granulins || id:prot-a-1277	Atrial fibrillation || id:ebi-a-GCST006414	Inverse variance weighted	4	0.0218601	0.0100105	0.0289828	or
Granulins || id:prot-a-1277	Atrial fibrillation || id:ebi-a-GCST006414	MR Egger	4	0.0099614	0.0213036	0.686077	or
Granulins || id:prot-a-1277	Atrial fibrillation || id:ebi-a-GCST006414	Simple mode	4	0.0197524	0.0188867	0.372481	or
Granulins || id:prot-a-1277	Atrial fibrillation || id:ebi-a-GCST006414	Weighted median	4	0.0190088	0.00958891	0.047438	or
Granulins || id:prot-a-1277	Atrial fibrillation || id:ebi-a-GCST006414	Weighted mode	4	0.0166459	0.0100708	0.196922	or
Granulocyte colony-stimulating factor receptor || id:prot-a-686	Atrial fibrillation || id:ebi-a-GCST006414	Wald ratio	1	-0.00856269	0.053211	0.872157	or
Granulocyte count || id:ebi-a-GCST004614	Atrial fibrillation || id:ebi-a-GCST006414	Inverse variance weighted	154	0.0131284	0.0306211	0.668116	or
Granulocyte count || id:ebi-a-GCST004614	Atrial fibrillation || id:ebi-a-GCST006414	Inverse variance weighted	145	0.0222112	0.0284827	0.4355	steiger
Granulocyte count || id:ebi-a-GCST004614	Atrial fibrillation || id:ebi-a-GCST006414	MR Egger	154	0.15978	0.0678916	0.0198793	or
Granulocyte count || id:ebi-a-GCST004614	Atrial fibrillation || id:ebi-a-GCST006414	Simple mode	154	0.159763	0.093851	0.0907301	or
Granulocyte count || id:ebi-a-GCST004614	Atrial fibrillation || id:ebi-a-GCST006414	Weighted median	154	0.093065	0.0389083	0.0167612	or
Granulocyte count || id:ebi-a-GCST004614	Atrial fibrillation || id:ebi-a-GCST006414	Weighted mode	154	0.136148	0.0439186	0.00230394	or
Granulocyte percentage of myeloid white cells || id:ebi-a-GCST004608	Atrial fibrillation || id:ebi-a-GCST006414	Inverse variance weighted	163	-0.0187388	0.0213844	0.380876	or
Granulocyte percentage of myeloid white cells || id:ebi-a-GCST004608	Atrial fibrillation || id:ebi-a-GCST006414	Inverse variance weighted	157	-0.00774579	0.0186943	0.678626	steiger
Granulocyte percentage of myeloid white cells || id:ebi-a-GCST004608	Atrial fibrillation || id:ebi-a-GCST006414	MR Egger	163	0.0238559	0.0436684	0.585618	or
Granulocyte percentage of myeloid white cells || id:ebi-a-GCST004608	Atrial fibrillation || id:ebi-a-GCST006414	Simple mode	163	-0.0316965	0.050005	0.527062	or
Granulocyte percentage of myeloid white cells || id:ebi-a-GCST004608	Atrial fibrillation || id:ebi-a-GCST006414	Weighted median	163	0.00180766	0.0251471	0.942695	or
Granulocyte percentage of myeloid white cells || id:ebi-a-GCST004608	Atrial fibrillation || id:ebi-a-GCST006414	Weighted mode	163	-0.0168491	0.0334859	0.615529	or
Granulocyte-macrophage colony-stimulating factor || id:prot-a-681	Atrial fibrillation || id:ebi-a-GCST006414	Wald ratio	1	0.0155211	0.0519832	0.765262	or
Granulysin || id:prot-a-1228	Atrial fibrillation || id:ebi-a-GCST006414	Inverse variance weighted	4	0.0190306	0.00966993	0.049066	or
Granulysin || id:prot-a-1228	Atrial fibrillation || id:ebi-a-GCST006414	Inverse variance weighted	2	0.0227177	0.0100945	0.0244165	steiger
Granulysin || id:prot-a-1228	Atrial fibrillation || id:ebi-a-GCST006414	MR Egger	4	0.0315751	0.0159955	0.187089	or
Granulysin || id:prot-a-1228	Atrial fibrillation || id:ebi-a-GCST006414	Simple mode	4	0.0204635	0.0211351	0.404352	or
Granulysin || id:prot-a-1228	Atrial fibrillation || id:ebi-a-GCST006414	Weighted median	4	0.0226551	0.00977753	0.0205006	or
Granulysin || id:prot-a-1228	Atrial fibrillation || id:ebi-a-GCST006414	Weighted mode	4	0.0225315	0.0101131	0.11221	or
Granzyme A || id:prot-a-1297	Atrial fibrillation || id:ebi-a-GCST006414	Inverse variance weighted	3	-0.0255778	0.0255488	0.316762	or
Granzyme A || id:prot-a-1297	Atrial fibrillation || id:ebi-a-GCST006414	MR Egger	3	-0.033016	0.142416	0.854975	or
Granzyme A || id:prot-a-1297	Atrial fibrillation || id:ebi-a-GCST006414	Simple mode	3	-0.010161	0.0376811	0.812698	or
Granzyme A || id:prot-a-1297	Atrial fibrillation || id:ebi-a-GCST006414	Weighted median	3	-0.0223744	0.0268535	0.404731	or
Granzyme A || id:prot-a-1297	Atrial fibrillation || id:ebi-a-GCST006414	Weighted mode	3	-0.0229697	0.0289282	0.510428	or
Granzyme B || id:prot-a-1298	Atrial fibrillation || id:ebi-a-GCST006414	Inverse variance weighted	4	0.00702451	0.0116802	0.547571	or
Granzyme B || id:prot-a-1298	Atrial fibrillation || id:ebi-a-GCST006414	MR Egger	4	0.00511681	0.02278	0.843137	or
Granzyme B || id:prot-a-1298	Atrial fibrillation || id:ebi-a-GCST006414	Simple mode	4	0.0448639	0.0295812	0.226628	or
Granzyme B || id:prot-a-1298	Atrial fibrillation || id:ebi-a-GCST006414	Weighted median	4	0.0077028	0.00797587	0.334163	or
Granzyme B || id:prot-a-1298	Atrial fibrillation || id:ebi-a-GCST006414	Weighted mode	4	0.00710802	0.0079395	0.43661	or
Granzyme H || id:prot-a-1300	Atrial fibrillation || id:ebi-a-GCST006414	Wald ratio	1	-0.00579039	0.0497973	0.907431	or
Granzyme K || id:prot-a-1301	Atrial fibrillation || id:ebi-a-GCST006414	Inverse variance weighted	2	-0.0111307	0.0436797	0.798859	or
Granzyme M || id:prot-a-1302	Atrial fibrillation || id:ebi-a-GCST006414	Wald ratio	1	-0.0244016	0.0371834	0.511663	or
Grapefruit juice intake || id:ukb-b-14351	Atrial fibrillation || id:ebi-a-GCST006414	Wald ratio	1	0.196078	0.584534	0.737291	or
Green bean intake || id:ukb-b-2299	Atrial fibrillation || id:ebi-a-GCST006414	Wald ratio	1	0.00905773	0.315008	0.977061	or
Green tea intake || id:ukb-b-4078	Atrial fibrillation || id:ebi-a-GCST006414	Inverse variance weighted	21	0.000296587	0.0026193	0.909847	or
Green tea intake || id:ukb-b-4078	Atrial fibrillation || id:ebi-a-GCST006414	Inverse variance weighted	21	0.000296587	0.0026193	0.909847	steiger
Green tea intake || id:ukb-b-4078	Atrial fibrillation || id:ebi-a-GCST006414	MR Egger	21	-0.000621153	0.00515232	0.905307	or
Green tea intake || id:ukb-b-4078	Atrial fibrillation || id:ebi-a-GCST006414	Simple mode	21	-0.00175156	0.00620347	0.780575	or
Green tea intake || id:ukb-b-4078	Atrial fibrillation || id:ebi-a-GCST006414	Weighted median	21	0.000201015	0.00337023	0.952439	or
Green tea intake || id:ukb-b-4078	Atrial fibrillation || id:ebi-a-GCST006414	Weighted mode	21	-0.00125174	0.0058446	0.832583	or
Gremlin-1 || id:prot-a-1273	Atrial fibrillation || id:ebi-a-GCST006414	Wald ratio	1	-0.0610531	0.0276895	0.0274598	or
Gremlin-2 || id:prot-a-1274	Atrial fibrillation || id:ebi-a-GCST006414	Wald ratio	1	0.0268823	0.0370069	0.467584	or
Group 10 secretory phospholipase A2 || id:prot-a-2283	Atrial fibrillation || id:ebi-a-GCST006414	Wald ratio	1	-0.00506187	0.0494938	0.91854	or
Group IIE secretory phospholipase A2 || id:prot-a-2289	Atrial fibrillation || id:ebi-a-GCST006414	Wald ratio	1	-0.00748263	0.0464992	0.872157	or
Group XIIB secretory phospholipase A2-like protein || id:prot-a-2284	Atrial fibrillation || id:ebi-a-GCST006414	Inverse variance weighted	2	0.0235532	0.0416182	0.571439	or
Growth arrest and DNA damage-inducible proteins-interacting protein 1 || id:prot-a-1165	Atrial fibrillation || id:ebi-a-GCST006414	Wald ratio	1	-0.0725319	0.0380569	0.0566655	or
Growth factor receptor-bound protein 14 || id:prot-a-1270	Atrial fibrillation || id:ebi-a-GCST006414	Wald ratio	1	0.0220875	0.0290169	0.446541	or
Growth factor receptor-bound protein 2 || id:prot-a-1271	Atrial fibrillation || id:ebi-a-GCST006414	Wald ratio	1	0.00117897	0.0207498	0.95469	or
Growth factor receptor-bound protein 7 || id:prot-a-1272	Atrial fibrillation || id:ebi-a-GCST006414	Inverse variance weighted	4	-0.0232914	0.0355569	0.512438	or
Growth factor receptor-bound protein 7 || id:prot-a-1272	Atrial fibrillation || id:ebi-a-GCST006414	MR Egger	4	-0.207703	0.0795	0.120574	or
Growth factor receptor-bound protein 7 || id:prot-a-1272	Atrial fibrillation || id:ebi-a-GCST006414	Simple mode	4	-0.0900858	0.0693335	0.284674	or
Growth factor receptor-bound protein 7 || id:prot-a-1272	Atrial fibrillation || id:ebi-a-GCST006414	Weighted median	4	-0.0256526	0.03114	0.410062	or
Growth factor receptor-bound protein 7 || id:prot-a-1272	Atrial fibrillation || id:ebi-a-GCST006414	Weighted mode	4	0.0195771	0.0329241	0.593964	or
Growth hormone receptor || id:prot-a-1211	Atrial fibrillation || id:ebi-a-GCST006414	Wald ratio	1	-0.057888	0.043257	0.18082	or
Growth-regulated alpha protein || id:prot-a-742	Atrial fibrillation || id:ebi-a-GCST006414	Inverse variance weighted	2	-0.0059842	0.0102002	0.55742	or
Growth-regulated protein alpha levels || id:ebi-a-GCST004457	Atrial fibrillation || id:ebi-a-GCST006414	Inverse variance weighted	2	-0.00387547	0.0209792	0.853441	or
Growth-regulated protein alpha levels || id:ebi-a-GCST004457	Atrial fibrillation || id:ebi-a-GCST006414	Inverse variance weighted	2	-0.00387547	0.0209792	0.853441	steiger
Growth/differentiation factor 11/8 || id:prot-a-1194	Atrial fibrillation || id:ebi-a-GCST006414	Inverse variance weighted	3	-0.0660918	0.0295899	0.02551	or
Growth/differentiation factor 11/8 || id:prot-a-1194	Atrial fibrillation || id:ebi-a-GCST006414	MR Egger	3	0.193518	1.88015	0.934704	or
Growth/differentiation factor 11/8 || id:prot-a-1194	Atrial fibrillation || id:ebi-a-GCST006414	Simple mode	3	-0.042032	0.0501441	0.49012	or
Growth/differentiation factor 11/8 || id:prot-a-1194	Atrial fibrillation || id:ebi-a-GCST006414	Weighted median	3	-0.0454287	0.0339539	0.180912	or
Growth/differentiation factor 11/8 || id:prot-a-1194	Atrial fibrillation || id:ebi-a-GCST006414	Weighted mode	3	-0.0348999	0.0398909	0.473899	or
Growth/differentiation factor 15 || id:prot-a-1195	Atrial fibrillation || id:ebi-a-GCST006414	Inverse variance weighted	2	-0.00644852	0.013577	0.634816	or
Growth/differentiation factor 15 || id:prot-a-1195	Atrial fibrillation || id:ebi-a-GCST006414	Inverse variance weighted	2	-0.00644852	0.013577	0.634816	steiger
Growth/differentiation factor 5 || id:prot-a-1196	Atrial fibrillation || id:ebi-a-GCST006414	Inverse variance weighted	3	0.00612334	0.00845605	0.468981	or
Growth/differentiation factor 5 || id:prot-a-1196	Atrial fibrillation || id:ebi-a-GCST006414	MR Egger	3	0.023423	0.0570355	0.751926	or
Growth/differentiation factor 5 || id:prot-a-1196	Atrial fibrillation || id:ebi-a-GCST006414	Simple mode	3	0.00513738	0.0212713	0.831659	or
Growth/differentiation factor 5 || id:prot-a-1196	Atrial fibrillation || id:ebi-a-GCST006414	Weighted median	3	0.00748041	0.00845982	0.376573	or
Growth/differentiation factor 5 || id:prot-a-1196	Atrial fibrillation || id:ebi-a-GCST006414	Weighted mode	3	0.00760519	0.00875898	0.476782	or
Guanine deaminase || id:prot-a-1189	Atrial fibrillation || id:ebi-a-GCST006414	Wald ratio	1	-0.0468395	0.060482	0.438673	or
Guanine nucleotide-binding protein G(k) subunit alpha || id:prot-a-1226	Atrial fibrillation || id:ebi-a-GCST006414	Inverse variance weighted	2	-0.00743739	0.0142426	0.601536	or
Guanylate-binding protein 6 || id:prot-a-1178	Atrial fibrillation || id:ebi-a-GCST006414	Inverse variance weighted	3	-0.0177507	0.0322272	0.581772	or
Guanylate-binding protein 6 || id:prot-a-1178	Atrial fibrillation || id:ebi-a-GCST006414	MR Egger	3	-0.0424575	0.121641	0.786211	or
Guanylate-binding protein 6 || id:prot-a-1178	Atrial fibrillation || id:ebi-a-GCST006414	Simple mode	3	-0.0590272	0.0491282	0.352536	or
Guanylate-binding protein 6 || id:prot-a-1178	Atrial fibrillation || id:ebi-a-GCST006414	Weighted median	3	-0.0156025	0.0238494	0.512978	or
Guanylate-binding protein 6 || id:prot-a-1178	Atrial fibrillation || id:ebi-a-GCST006414	Weighted mode	3	0.0128125	0.0254759	0.664936	or
Guanylyl cyclase-activating protein 1 || id:prot-a-1293	Atrial fibrillation || id:ebi-a-GCST006414	Wald ratio	1	-0.0154839	0.0180645	0.391366	or
Guilty feelings || id:ukb-b-10169	Atrial fibrillation || id:ebi-a-GCST006414	Inverse variance weighted	29	0.59013	0.372619	0.113255	or
Guilty feelings || id:ukb-b-10169	Atrial fibrillation || id:ebi-a-GCST006414	MR Egger	29	1.77592	2.21264	0.4292	or
Guilty feelings || id:ukb-b-10169	Atrial fibrillation || id:ebi-a-GCST006414	Simple mode	29	1.23799	0.675801	0.077627	or
Guilty feelings || id:ukb-b-10169	Atrial fibrillation || id:ebi-a-GCST006414	Weighted median	29	0.500131	0.393836	0.204122	or
Guilty feelings || id:ukb-b-10169	Atrial fibrillation || id:ebi-a-GCST006414	Weighted mode	29	0.712225	0.579475	0.229269	or
HDL cholesterol || id:ebi-a-GCST002223	Atrial fibrillation || id:ebi-a-GCST006414	Inverse variance weighted	89	-0.00539624	0.0276474	0.845251	or
HDL cholesterol || id:ebi-a-GCST002223	Atrial fibrillation || id:ebi-a-GCST006414	Inverse variance weighted	88	-0.0114561	0.024793	0.64403	steiger
HDL cholesterol || id:ebi-a-GCST002223	Atrial fibrillation || id:ebi-a-GCST006414	MR Egger	89	0.000670435	0.0462444	0.988466	or
HDL cholesterol || id:ebi-a-GCST002223	Atrial fibrillation || id:ebi-a-GCST006414	Simple mode	89	0.0416867	0.0722192	0.565261	or
HDL cholesterol || id:ebi-a-GCST002223	Atrial fibrillation || id:ebi-a-GCST006414	Weighted median	89	-0.00818766	0.0311071	0.79239	or
HDL cholesterol || id:ebi-a-GCST002223	Atrial fibrillation || id:ebi-a-GCST006414	Weighted mode	89	0.00181492	0.0279351	0.948346	or
HDL cholesterol || id:ukb-d-30760_irnt	Atrial fibrillation || id:ebi-a-GCST006414	Inverse variance weighted	262	-0.00853638	0.0253128	0.73594	or
HDL cholesterol || id:ukb-d-30760_irnt	Atrial fibrillation || id:ebi-a-GCST006414	Inverse variance weighted	225	-0.00478987	0.0199959	0.810685	steiger
HDL cholesterol || id:ukb-d-30760_irnt	Atrial fibrillation || id:ebi-a-GCST006414	MR Egger	262	0.0562767	0.0404734	0.165578	or
HDL cholesterol || id:ukb-d-30760_irnt	Atrial fibrillation || id:ebi-a-GCST006414	Simple mode	262	0.036854	0.0627979	0.557801	or
HDL cholesterol || id:ukb-d-30760_irnt	Atrial fibrillation || id:ebi-a-GCST006414	Weighted median	262	0.0257799	0.0289649	0.373445	or
HDL cholesterol || id:ukb-d-30760_irnt	Atrial fibrillation || id:ebi-a-GCST006414	Weighted mode	262	0.0520385	0.0319695	0.104783	or
HEPACAM family member 2 || id:prot-a-1326	Atrial fibrillation || id:ebi-a-GCST006414	Wald ratio	1	0.0324841	0.0426752	0.446541	or
HLA class II histocompatibility antigen, DM alpha chain || id:prot-a-1345	Atrial fibrillation || id:ebi-a-GCST006414	Inverse variance weighted	2	-0.0296382	0.0268575	0.269794	or
HLA class II histocompatibility antigen, DP beta 1 chain || id:prot-a-1346	Atrial fibrillation || id:ebi-a-GCST006414	Inverse variance weighted	2	0.0574125	0.0302194	0.0574521	or
HLA class II histocompatibility antigen, DQ alpha 2 chain || id:prot-a-1347	Atrial fibrillation || id:ebi-a-GCST006414	Inverse variance weighted	7	-0.0286738	0.0207356	0.166717	or
HLA class II histocompatibility antigen, DQ alpha 2 chain || id:prot-a-1347	Atrial fibrillation || id:ebi-a-GCST006414	MR Egger	7	-0.0102933	0.0499083	0.844735	or
HLA class II histocompatibility antigen, DQ alpha 2 chain || id:prot-a-1347	Atrial fibrillation || id:ebi-a-GCST006414	Simple mode	7	-0.0165833	0.0334424	0.637619	or
HLA class II histocompatibility antigen, DQ alpha 2 chain || id:prot-a-1347	Atrial fibrillation || id:ebi-a-GCST006414	Weighted median	7	-0.0209113	0.0245357	0.394058	or
HLA class II histocompatibility antigen, DQ alpha 2 chain || id:prot-a-1347	Atrial fibrillation || id:ebi-a-GCST006414	Weighted mode	7	-0.019581	0.0289813	0.524439	or
HOMA-B || id:ieu-a-770	Atrial fibrillation || id:ebi-a-GCST006414	Inverse variance weighted	4	-0.145029	0.146647	0.322678	or
HOMA-B || id:ieu-a-770	Atrial fibrillation || id:ebi-a-GCST006414	Inverse variance weighted	4	-0.145029	0.146647	0.322678	steiger
HOMA-B || id:ieu-a-770	Atrial fibrillation || id:ebi-a-GCST006414	MR Egger	4	-0.162905	0.71795	0.841582	or
HOMA-B || id:ieu-a-770	Atrial fibrillation || id:ebi-a-GCST006414	Simple mode	4	0.0516746	0.28525	0.867794	or
HOMA-B || id:ieu-a-770	Atrial fibrillation || id:ebi-a-GCST006414	Weighted median	4	-0.157002	0.144458	0.277109	or
HOMA-B || id:ieu-a-770	Atrial fibrillation || id:ebi-a-GCST006414	Weighted mode	4	-0.364278	0.285602	0.291945	or
HWESASXX* || id:met-a-526	Atrial fibrillation || id:ebi-a-GCST006414	Inverse variance weighted	2	0.0135888	0.115424	0.906282	or
HWESASXX* || id:met-a-526	Atrial fibrillation || id:ebi-a-GCST006414	Inverse variance weighted	2	0.0135888	0.115424	0.906282	steiger
Had menopause || id:ukb-b-18105	Atrial fibrillation || id:ebi-a-GCST006414	Inverse variance weighted	12	0.0974822	0.172883	0.572847	or
Had menopause || id:ukb-b-18105	Atrial fibrillation || id:ebi-a-GCST006414	MR Egger	12	0.155192	0.404688	0.709387	or
Had menopause || id:ukb-b-18105	Atrial fibrillation || id:ebi-a-GCST006414	Simple mode	12	-0.0362396	0.353214	0.920127	or
Had menopause || id:ukb-b-18105	Atrial fibrillation || id:ebi-a-GCST006414	Weighted median	12	-0.0378629	0.259041	0.883791	or
Had menopause || id:ukb-b-18105	Atrial fibrillation || id:ebi-a-GCST006414	Weighted mode	12	-0.0447783	0.354882	0.901868	or
Had other major operations || id:ukb-b-15378	Atrial fibrillation || id:ebi-a-GCST006414	Inverse variance weighted	2	0.107323	0.541267	0.842825	or
Haematocrit percentage || id:ukb-d-30030_irnt	Atrial fibrillation || id:ebi-a-GCST006414	Inverse variance weighted	261	0.0296068	0.0376328	0.431442	or
Haematocrit percentage || id:ukb-d-30030_irnt	Atrial fibrillation || id:ebi-a-GCST006414	Inverse variance weighted	215	0.0105761	0.0311529	0.734241	steiger
Haematocrit percentage || id:ukb-d-30030_irnt	Atrial fibrillation || id:ebi-a-GCST006414	MR Egger	261	0.0656587	0.0768488	0.39368	or
Haematocrit percentage || id:ukb-d-30030_irnt	Atrial fibrillation || id:ebi-a-GCST006414	Simple mode	261	-0.0876257	0.110032	0.426545	or
Haematocrit percentage || id:ukb-d-30030_irnt	Atrial fibrillation || id:ebi-a-GCST006414	Weighted median	261	0.0171491	0.0446489	0.700914	or
Haematocrit percentage || id:ukb-d-30030_irnt	Atrial fibrillation || id:ebi-a-GCST006414	Weighted mode	261	-0.0215299	0.0773917	0.781084	or
Haemoglobin concentration || id:ieu-a-270	Atrial fibrillation || id:ebi-a-GCST006414	Inverse variance weighted	20	-0.0128093	0.0629308	0.838709	or
Haemoglobin concentration || id:ieu-a-270	Atrial fibrillation || id:ebi-a-GCST006414	Inverse variance weighted	20	-0.0128093	0.0629308	0.838709	steiger
Haemoglobin concentration || id:ieu-a-270	Atrial fibrillation || id:ebi-a-GCST006414	MR Egger	20	-0.0238075	0.177091	0.894549	or
Haemoglobin concentration || id:ieu-a-270	Atrial fibrillation || id:ebi-a-GCST006414	Simple mode	20	0.0900149	0.102748	0.391932	or
Haemoglobin concentration || id:ieu-a-270	Atrial fibrillation || id:ebi-a-GCST006414	Weighted median	20	0.0443636	0.0562677	0.430441	or
Haemoglobin concentration || id:ieu-a-270	Atrial fibrillation || id:ebi-a-GCST006414	Weighted mode	20	0.0900149	0.0958356	0.359384	or
Haemoglobin concentration || id:ukb-d-30020_irnt	Atrial fibrillation || id:ebi-a-GCST006414	Inverse variance weighted	287	0.00237746	0.0412295	0.954016	or
Haemoglobin concentration || id:ukb-d-30020_irnt	Atrial fibrillation || id:ebi-a-GCST006414	Inverse variance weighted	236	-0.0427712	0.0278466	0.124548	steiger
Haemoglobin concentration || id:ukb-d-30020_irnt	Atrial fibrillation || id:ebi-a-GCST006414	MR Egger	287	-0.0601544	0.0800788	0.453158	or
Haemoglobin concentration || id:ukb-d-30020_irnt	Atrial fibrillation || id:ebi-a-GCST006414	Simple mode	287	-0.234213	0.104815	0.02622	or
Haemoglobin concentration || id:ukb-d-30020_irnt	Atrial fibrillation || id:ebi-a-GCST006414	Weighted median	287	-0.0915846	0.0421445	0.0297721	or
Haemoglobin concentration || id:ukb-d-30020_irnt	Atrial fibrillation || id:ebi-a-GCST006414	Weighted mode	287	-0.0691943	0.0499574	0.167112	or
Hair colour (natural, before greying): Black || id:ukb-d-1747_5	Atrial fibrillation || id:ebi-a-GCST006414	Inverse variance weighted	61	-0.199279	0.181709	0.272776	or
Hair colour (natural, before greying): Black || id:ukb-d-1747_5	Atrial fibrillation || id:ebi-a-GCST006414	MR Egger	61	-0.164368	0.257856	0.526304	or
Hair colour (natural, before greying): Black || id:ukb-d-1747_5	Atrial fibrillation || id:ebi-a-GCST006414	Simple mode	61	-0.0455546	0.341653	0.894374	or
Hair colour (natural, before greying): Black || id:ukb-d-1747_5	Atrial fibrillation || id:ebi-a-GCST006414	Weighted median	61	-0.00484441	0.245998	0.984288	or
Hair colour (natural, before greying): Black || id:ukb-d-1747_5	Atrial fibrillation || id:ebi-a-GCST006414	Weighted mode	61	0.00279644	0.187279	0.988136	or
Hair colour (natural, before greying): Blonde || id:ukb-d-1747_1	Atrial fibrillation || id:ebi-a-GCST006414	Inverse variance weighted	158	0.056751	0.0822608	0.490263	or
Hair colour (natural, before greying): Blonde || id:ukb-d-1747_1	Atrial fibrillation || id:ebi-a-GCST006414	MR Egger	158	0.172615	0.123579	0.164456	or
Hair colour (natural, before greying): Blonde || id:ukb-d-1747_1	Atrial fibrillation || id:ebi-a-GCST006414	Simple mode	158	0.227652	0.201735	0.260843	or
Hair colour (natural, before greying): Blonde || id:ukb-d-1747_1	Atrial fibrillation || id:ebi-a-GCST006414	Weighted median	158	-0.047124	0.103465	0.64878	or
Hair colour (natural, before greying): Blonde || id:ukb-d-1747_1	Atrial fibrillation || id:ebi-a-GCST006414	Weighted mode	158	0.0380456	0.121013	0.75364	or
Hair colour (natural, before greying): Dark brown || id:ukb-d-1747_4	Atrial fibrillation || id:ebi-a-GCST006414	Inverse variance weighted	140	-0.0453062	0.0499235	0.364136	or
Hair colour (natural, before greying): Dark brown || id:ukb-d-1747_4	Atrial fibrillation || id:ebi-a-GCST006414	Inverse variance weighted	9	0.0176981	0.0556691	0.750548	steiger
Hair colour (natural, before greying): Dark brown || id:ukb-d-1747_4	Atrial fibrillation || id:ebi-a-GCST006414	MR Egger	140	-0.0147235	0.0758782	0.84643	or
Hair colour (natural, before greying): Dark brown || id:ukb-d-1747_4	Atrial fibrillation || id:ebi-a-GCST006414	Simple mode	140	0.0333496	0.1169	0.775851	or
Hair colour (natural, before greying): Dark brown || id:ukb-d-1747_4	Atrial fibrillation || id:ebi-a-GCST006414	Weighted median	140	0.0764746	0.0669684	0.253474	or
Hair colour (natural, before greying): Dark brown || id:ukb-d-1747_4	Atrial fibrillation || id:ebi-a-GCST006414	Weighted mode	140	0.0153023	0.0596938	0.798062	or
Hair colour (natural, before greying): Light brown || id:ukb-d-1747_3	Atrial fibrillation || id:ebi-a-GCST006414	Inverse variance weighted	53	0.0832086	0.0860671	0.33365	or
Hair colour (natural, before greying): Light brown || id:ukb-d-1747_3	Atrial fibrillation || id:ebi-a-GCST006414	Inverse variance weighted	4	0.0879873	0.0910302	0.333758	steiger
Hair colour (natural, before greying): Light brown || id:ukb-d-1747_3	Atrial fibrillation || id:ebi-a-GCST006414	MR Egger	53	0.0922316	0.124391	0.461812	or
Hair colour (natural, before greying): Light brown || id:ukb-d-1747_3	Atrial fibrillation || id:ebi-a-GCST006414	Simple mode	53	0.158273	0.158521	0.322689	or
Hair colour (natural, before greying): Light brown || id:ukb-d-1747_3	Atrial fibrillation || id:ebi-a-GCST006414	Weighted median	53	0.114347	0.0923573	0.215682	or
Hair colour (natural, before greying): Light brown || id:ukb-d-1747_3	Atrial fibrillation || id:ebi-a-GCST006414	Weighted mode	53	0.0677456	0.0874058	0.441809	or
Hair colour (natural, before greying): Other || id:ukb-d-1747_6	Atrial fibrillation || id:ebi-a-GCST006414	Inverse variance weighted	3	1.09527	1.46948	0.456064	or
Hair colour (natural, before greying): Other || id:ukb-d-1747_6	Atrial fibrillation || id:ebi-a-GCST006414	MR Egger	3	4.11895	7.14175	0.666957	or
Hair colour (natural, before greying): Other || id:ukb-d-1747_6	Atrial fibrillation || id:ebi-a-GCST006414	Simple mode	3	1.82597	11.0115	0.883543	or
Hair colour (natural, before greying): Other || id:ukb-d-1747_6	Atrial fibrillation || id:ebi-a-GCST006414	Weighted median	3	1.50284	14.2831	0.916203	or
Hair colour (natural, before greying): Other || id:ukb-d-1747_6	Atrial fibrillation || id:ebi-a-GCST006414	Weighted mode	3	2.14297	10.8739	0.861981	or
Hair colour (natural, before greying): Red || id:ukb-d-1747_2	Atrial fibrillation || id:ebi-a-GCST006414	Inverse variance weighted	27	-0.0937429	0.185104	0.612553	or
Hair colour (natural, before greying): Red || id:ukb-d-1747_2	Atrial fibrillation || id:ebi-a-GCST006414	MR Egger	27	0.0678453	0.249607	0.788002	or
Hair colour (natural, before greying): Red || id:ukb-d-1747_2	Atrial fibrillation || id:ebi-a-GCST006414	Simple mode	27	-0.339571	0.378439	0.377796	or
Hair colour (natural, before greying): Red || id:ukb-d-1747_2	Atrial fibrillation || id:ebi-a-GCST006414	Weighted median	27	-0.301849	0.294233	0.304946	or
Hair colour (natural, before greying): Red || id:ukb-d-1747_2	Atrial fibrillation || id:ebi-a-GCST006414	Weighted mode	27	-0.264227	0.199072	0.19595	or
Hair/balding pattern: Pattern 1 || id:ukb-d-2395_1	Atrial fibrillation || id:ebi-a-GCST006414	Inverse variance weighted	193	0.0767038	0.0422247	0.0692839	or
Hair/balding pattern: Pattern 1 || id:ukb-d-2395_1	Atrial fibrillation || id:ebi-a-GCST006414	Inverse variance weighted	2	0.0240231	0.105397	0.8197	steiger
Hair/balding pattern: Pattern 1 || id:ukb-d-2395_1	Atrial fibrillation || id:ebi-a-GCST006414	MR Egger	193	0.132229	0.0948213	0.164784	or
Hair/balding pattern: Pattern 1 || id:ukb-d-2395_1	Atrial fibrillation || id:ebi-a-GCST006414	Simple mode	193	0.134818	0.123235	0.275329	or
Hair/balding pattern: Pattern 1 || id:ukb-d-2395_1	Atrial fibrillation || id:ebi-a-GCST006414	Weighted median	193	0.0713465	0.0560622	0.203149	or
Hair/balding pattern: Pattern 1 || id:ukb-d-2395_1	Atrial fibrillation || id:ebi-a-GCST006414	Weighted mode	193	0.071754	0.0699634	0.306374	or
Hallux rigidus || id:ukb-d-M13_HALLUXRIGIDUS	Atrial fibrillation || id:ebi-a-GCST006414	Wald ratio	1	-0.55083	10.1418	0.956686	or
Hallux valgus (acquired) || id:ukb-d-M13_HALLUXVALGUS	Atrial fibrillation || id:ebi-a-GCST006414	Wald ratio	1	-6.00662	8.91304	0.500367	or
Haloacid dehalogenase-like hydrolase domain-containing protein 2 || id:prot-a-1322	Atrial fibrillation || id:ebi-a-GCST006414	Inverse variance weighted	2	0.0240181	0.0185433	0.195235	or
Hand grip strength (left) || id:ukb-b-7478	Atrial fibrillation || id:ebi-a-GCST006414	Inverse variance weighted	155	0.259838	0.098287	0.00820138	or
Hand grip strength (left) || id:ukb-b-7478	Atrial fibrillation || id:ebi-a-GCST006414	Inverse variance weighted	27	0.150202	0.10224	0.141804	steiger
Hand grip strength (left) || id:ukb-b-7478	Atrial fibrillation || id:ebi-a-GCST006414	MR Egger	155	0.497168	0.386671	0.200468	or
Hand grip strength (left) || id:ukb-b-7478	Atrial fibrillation || id:ebi-a-GCST006414	Simple mode	155	0.286687	0.237387	0.229022	or
Hand grip strength (left) || id:ukb-b-7478	Atrial fibrillation || id:ebi-a-GCST006414	Weighted median	155	0.38036	0.087239	1.30077e-05	or
Hand grip strength (left) || id:ukb-b-7478	Atrial fibrillation || id:ebi-a-GCST006414	Weighted mode	155	0.391094	0.204917	0.0581804	or
Hand grip strength (right) || id:ukb-b-10215	Atrial fibrillation || id:ebi-a-GCST006414	Inverse variance weighted	176	0.374588	0.0980154	0.000132519	or
Hand grip strength (right) || id:ukb-b-10215	Atrial fibrillation || id:ebi-a-GCST006414	Inverse variance weighted	31	0.195891	0.0964048	0.0421574	steiger
Hand grip strength (right) || id:ukb-b-10215	Atrial fibrillation || id:ebi-a-GCST006414	MR Egger	176	0.314707	0.374435	0.40179	or
Hand grip strength (right) || id:ukb-b-10215	Atrial fibrillation || id:ebi-a-GCST006414	Simple mode	176	0.249915	0.245025	0.309157	or
Hand grip strength (right) || id:ukb-b-10215	Atrial fibrillation || id:ebi-a-GCST006414	Weighted median	176	0.391814	0.0862238	5.51561e-06	or
Hand grip strength (right) || id:ukb-b-10215	Atrial fibrillation || id:ebi-a-GCST006414	Weighted mode	176	0.353519	0.180488	0.0517386	or
Handedness (chirality/laterality): Right-handed || id:ukb-d-1707_1	Atrial fibrillation || id:ebi-a-GCST006414	Inverse variance weighted	2	-0.0638068	3.3774	0.984927	or
Hands-free device/speakerphone use with mobile phone in last 3 month || id:ukb-b-20432	Atrial fibrillation || id:ebi-a-GCST006414	Inverse variance weighted	5	-0.348516	0.46695	0.455447	or
Hands-free device/speakerphone use with mobile phone in last 3 month || id:ukb-b-20432	Atrial fibrillation || id:ebi-a-GCST006414	Inverse variance weighted	4	0.0818503	0.299887	0.784902	steiger
Hands-free device/speakerphone use with mobile phone in last 3 month || id:ukb-b-20432	Atrial fibrillation || id:ebi-a-GCST006414	MR Egger	5	0.770832	4.38243	0.871582	or
Hands-free device/speakerphone use with mobile phone in last 3 month || id:ukb-b-20432	Atrial fibrillation || id:ebi-a-GCST006414	Simple mode	5	-0.0436273	0.518308	0.936963	or
Hands-free device/speakerphone use with mobile phone in last 3 month || id:ukb-b-20432	Atrial fibrillation || id:ebi-a-GCST006414	Weighted median	5	-0.0997071	0.395829	0.801123	or
Hands-free device/speakerphone use with mobile phone in last 3 month || id:ukb-b-20432	Atrial fibrillation || id:ebi-a-GCST006414	Weighted mode	5	0.0793403	0.484777	0.877932	or
Happiness || id:ukb-b-4062	Atrial fibrillation || id:ebi-a-GCST006414	Wald ratio	1	-0.653026	0.473764	0.168086	or
Haptoglobin || id:prot-a-1369	Atrial fibrillation || id:ebi-a-GCST006414	Inverse variance weighted	5	0.0024884	0.00835387	0.7658	or
Haptoglobin || id:prot-a-1369	Atrial fibrillation || id:ebi-a-GCST006414	Inverse variance weighted	2	0.00257958	0.00874926	0.768121	steiger
Haptoglobin || id:prot-a-1369	Atrial fibrillation || id:ebi-a-GCST006414	MR Egger	5	-0.00286632	0.0207478	0.898873	or
Haptoglobin || id:prot-a-1369	Atrial fibrillation || id:ebi-a-GCST006414	Simple mode	5	0.00604323	0.0144631	0.69752	or
Haptoglobin || id:prot-a-1369	Atrial fibrillation || id:ebi-a-GCST006414	Weighted median	5	0.00256806	0.0090465	0.776507	or
Haptoglobin || id:prot-a-1369	Atrial fibrillation || id:ebi-a-GCST006414	Weighted mode	5	0.00204836	0.00966456	0.842511	or
HbA1C || id:ieu-a-758	Atrial fibrillation || id:ebi-a-GCST006414	Inverse variance weighted	11	-0.00715343	0.0864415	0.934047	or
HbA1C || id:ieu-a-758	Atrial fibrillation || id:ebi-a-GCST006414	Inverse variance weighted	11	-0.00715343	0.0864415	0.934047	steiger
HbA1C || id:ieu-a-758	Atrial fibrillation || id:ebi-a-GCST006414	MR Egger	11	-0.366052	0.169057	0.058564	or
HbA1C || id:ieu-a-758	Atrial fibrillation || id:ebi-a-GCST006414	Simple mode	11	-0.10315	0.186609	0.592569	or
HbA1C || id:ieu-a-758	Atrial fibrillation || id:ebi-a-GCST006414	Weighted median	11	-0.0954554	0.0935168	0.307383	or
HbA1C || id:ieu-a-758	Atrial fibrillation || id:ebi-a-GCST006414	Weighted mode	11	-0.157706	0.109362	0.179865	or
Headaches for 3+ months || id:ukb-b-13092	Atrial fibrillation || id:ebi-a-GCST006414	Inverse variance weighted	5	0.208483	0.195635	0.286571	or
Headaches for 3+ months || id:ukb-b-13092	Atrial fibrillation || id:ebi-a-GCST006414	MR Egger	5	1.40362	1.19402	0.32458	or
Headaches for 3+ months || id:ukb-b-13092	Atrial fibrillation || id:ebi-a-GCST006414	Simple mode	5	0.364715	0.353061	0.359963	or
Headaches for 3+ months || id:ukb-b-13092	Atrial fibrillation || id:ebi-a-GCST006414	Weighted median	5	0.328215	0.335339	0.327701	or
Headaches for 3+ months || id:ukb-b-13092	Atrial fibrillation || id:ebi-a-GCST006414	Weighted mode	5	0.382699	0.347815	0.332969	or
Health satisfaction || id:ukb-b-2053	Atrial fibrillation || id:ebi-a-GCST006414	Inverse variance weighted	2	0.202442	0.329071	0.538429	or
Health satisfaction || id:ukb-b-2053	Atrial fibrillation || id:ebi-a-GCST006414	Inverse variance weighted	2	0.202442	0.329071	0.538429	steiger
Hearing aid user || id:ukb-b-19060	Atrial fibrillation || id:ebi-a-GCST006414	Inverse variance weighted	9	0.555793	0.659136	0.399108	or
Hearing aid user || id:ukb-b-19060	Atrial fibrillation || id:ebi-a-GCST006414	MR Egger	9	-0.533733	3.97988	0.897092	or
Hearing aid user || id:ukb-b-19060	Atrial fibrillation || id:ebi-a-GCST006414	Simple mode	9	0.943762	2.21347	0.681078	or
Hearing aid user || id:ukb-b-19060	Atrial fibrillation || id:ebi-a-GCST006414	Weighted median	9	0.0547849	3.27577	0.986657	or
Hearing aid user || id:ukb-b-19060	Atrial fibrillation || id:ebi-a-GCST006414	Weighted mode	9	0.0351133	1.43175	0.981035	or
Hearing difficulty/problems with background noise || id:ukb-b-18275	Atrial fibrillation || id:ebi-a-GCST006414	Inverse variance weighted	35	-0.287683	0.345654	0.405249	or
Hearing difficulty/problems with background noise || id:ukb-b-18275	Atrial fibrillation || id:ebi-a-GCST006414	MR Egger	35	0.350082	2.10546	0.868957	or
Hearing difficulty/problems with background noise || id:ukb-b-18275	Atrial fibrillation || id:ebi-a-GCST006414	Simple mode	35	-0.469046	0.48036	0.335739	or
Hearing difficulty/problems with background noise || id:ukb-b-18275	Atrial fibrillation || id:ebi-a-GCST006414	Weighted median	35	-0.483621	0.283968	0.0885519	or
Hearing difficulty/problems with background noise || id:ukb-b-18275	Atrial fibrillation || id:ebi-a-GCST006414	Weighted mode	35	-0.469046	0.387827	0.234844	or
Hearing difficulty/problems: No || id:ukb-d-2247_0	Atrial fibrillation || id:ebi-a-GCST006414	Inverse variance weighted	26	-0.0805365	0.210292	0.701739	or
Hearing difficulty/problems: No || id:ukb-d-2247_0	Atrial fibrillation || id:ebi-a-GCST006414	MR Egger	26	-0.636255	0.841514	0.456957	or
Hearing difficulty/problems: No || id:ukb-d-2247_0	Atrial fibrillation || id:ebi-a-GCST006414	Simple mode	26	0.109954	0.504027	0.829083	or
Hearing difficulty/problems: No || id:ukb-d-2247_0	Atrial fibrillation || id:ebi-a-GCST006414	Weighted median	26	-0.0298046	0.295366	0.919624	or
Hearing difficulty/problems: No || id:ukb-d-2247_0	Atrial fibrillation || id:ebi-a-GCST006414	Weighted mode	26	-0.0496249	0.444252	0.91195	or
Heart failure || id:ukb-d-HEARTFAIL	Atrial fibrillation || id:ebi-a-GCST006414	Inverse variance weighted	2	-0.29999	6.07298	0.960603	or
Heart failure, not strict || id:ukb-d-I9_HEARTFAIL_NS	Atrial fibrillation || id:ebi-a-GCST006414	Inverse variance weighted	2	-0.29999	6.07298	0.960603	or
Heart failure,strict || id:ukb-d-I9_HEARTFAIL	Atrial fibrillation || id:ebi-a-GCST006414	Inverse variance weighted	2	-0.29999	6.07298	0.960603	or
Heart rate increase in response to exercise || id:ebi-a-GCST005845	Atrial fibrillation || id:ebi-a-GCST006414	Inverse variance weighted	13	0.120189	0.226402	0.595514	or
Heart rate increase in response to exercise || id:ebi-a-GCST005845	Atrial fibrillation || id:ebi-a-GCST006414	Inverse variance weighted	12	-0.0150269	0.157296	0.923892	steiger
Heart rate increase in response to exercise || id:ebi-a-GCST005845	Atrial fibrillation || id:ebi-a-GCST006414	MR Egger	13	-1.18565	0.685278	0.111518	or
Heart rate increase in response to exercise || id:ebi-a-GCST005845	Atrial fibrillation || id:ebi-a-GCST006414	Simple mode	13	0.228524	0.115253	0.0707547	or
Heart rate increase in response to exercise || id:ebi-a-GCST005845	Atrial fibrillation || id:ebi-a-GCST006414	Weighted median	13	0.222228	0.072398	0.00214394	or
Heart rate increase in response to exercise || id:ebi-a-GCST005845	Atrial fibrillation || id:ebi-a-GCST006414	Weighted mode	13	0.277667	0.0832037	0.00591875	or
Heart rate response to recovery post exercise (10 sec) || id:ebi-a-GCST005846	Atrial fibrillation || id:ebi-a-GCST006414	Inverse variance weighted	22	0.061022	0.139815	0.662513	or
Heart rate response to recovery post exercise (10 sec) || id:ebi-a-GCST005846	Atrial fibrillation || id:ebi-a-GCST006414	Inverse variance weighted	21	-0.0403119	0.0911878	0.658434	steiger
Heart rate response to recovery post exercise (10 sec) || id:ebi-a-GCST005846	Atrial fibrillation || id:ebi-a-GCST006414	MR Egger	22	-0.263098	0.415034	0.533318	or
Heart rate response to recovery post exercise (10 sec) || id:ebi-a-GCST005846	Atrial fibrillation || id:ebi-a-GCST006414	Simple mode	22	0.0852237	0.092894	0.369335	or
Heart rate response to recovery post exercise (10 sec) || id:ebi-a-GCST005846	Atrial fibrillation || id:ebi-a-GCST006414	Weighted median	22	0.112809	0.0506	0.0257852	or
Heart rate response to recovery post exercise (10 sec) || id:ebi-a-GCST005846	Atrial fibrillation || id:ebi-a-GCST006414	Weighted mode	22	0.165958	0.0527685	0.00488783	or
Heart rate response to recovery post exercise (20 sec) || id:ebi-a-GCST005847	Atrial fibrillation || id:ebi-a-GCST006414	Inverse variance weighted	21	0.0784507	0.15049	0.602156	or
Heart rate response to recovery post exercise (20 sec) || id:ebi-a-GCST005847	Atrial fibrillation || id:ebi-a-GCST006414	Inverse variance weighted	20	-0.0328058	0.0999535	0.742752	steiger
Heart rate response to recovery post exercise (20 sec) || id:ebi-a-GCST005847	Atrial fibrillation || id:ebi-a-GCST006414	MR Egger	21	-0.228498	0.469719	0.632208	or
Heart rate response to recovery post exercise (20 sec) || id:ebi-a-GCST005847	Atrial fibrillation || id:ebi-a-GCST006414	Simple mode	21	0.0769426	0.0935903	0.420702	or
Heart rate response to recovery post exercise (20 sec) || id:ebi-a-GCST005847	Atrial fibrillation || id:ebi-a-GCST006414	Weighted median	21	0.119804	0.0540434	0.0266353	or
Heart rate response to recovery post exercise (20 sec) || id:ebi-a-GCST005847	Atrial fibrillation || id:ebi-a-GCST006414	Weighted mode	21	0.159911	0.0546857	0.00838836	or
Heart rate response to recovery post exercise (30 sec) || id:ebi-a-GCST005850	Atrial fibrillation || id:ebi-a-GCST006414	Inverse variance weighted	24	0.0916416	0.134867	0.496824	or
Heart rate response to recovery post exercise (30 sec) || id:ebi-a-GCST005850	Atrial fibrillation || id:ebi-a-GCST006414	Inverse variance weighted	23	-0.00888885	0.0904864	0.921746	steiger
Heart rate response to recovery post exercise (30 sec) || id:ebi-a-GCST005850	Atrial fibrillation || id:ebi-a-GCST006414	MR Egger	24	-0.23438	0.395396	0.559378	or
Heart rate response to recovery post exercise (30 sec) || id:ebi-a-GCST005850	Atrial fibrillation || id:ebi-a-GCST006414	Simple mode	24	0.112205	0.0833969	0.191603	or
Heart rate response to recovery post exercise (30 sec) || id:ebi-a-GCST005850	Atrial fibrillation || id:ebi-a-GCST006414	Weighted median	24	0.141158	0.049161	0.00408746	or
Heart rate response to recovery post exercise (30 sec) || id:ebi-a-GCST005850	Atrial fibrillation || id:ebi-a-GCST006414	Weighted mode	24	0.182975	0.0527796	0.00209048	or
Heart rate response to recovery post exercise (40 sec) || id:ebi-a-GCST005849	Atrial fibrillation || id:ebi-a-GCST006414	Inverse variance weighted	22	0.0870422	0.139955	0.533987	or
Heart rate response to recovery post exercise (40 sec) || id:ebi-a-GCST005849	Atrial fibrillation || id:ebi-a-GCST006414	Inverse variance weighted	21	-0.00630495	0.0921021	0.945423	steiger
Heart rate response to recovery post exercise (40 sec) || id:ebi-a-GCST005849	Atrial fibrillation || id:ebi-a-GCST006414	MR Egger	22	-0.466074	0.376068	0.229569	or
Heart rate response to recovery post exercise (40 sec) || id:ebi-a-GCST005849	Atrial fibrillation || id:ebi-a-GCST006414	Simple mode	22	0.224272	0.0724933	0.00550234	or
Heart rate response to recovery post exercise (40 sec) || id:ebi-a-GCST005849	Atrial fibrillation || id:ebi-a-GCST006414	Weighted median	22	0.188349	0.0489568	0.000119457	or
Heart rate response to recovery post exercise (40 sec) || id:ebi-a-GCST005849	Atrial fibrillation || id:ebi-a-GCST006414	Weighted mode	22	0.206982	0.0545701	0.0010647	or
Heart rate response to recovery post exercise (50 sec) || id:ebi-a-GCST005848	Atrial fibrillation || id:ebi-a-GCST006414	Inverse variance weighted	20	0.0684539	0.152346	0.653192	or
Heart rate response to recovery post exercise (50 sec) || id:ebi-a-GCST005848	Atrial fibrillation || id:ebi-a-GCST006414	Inverse variance weighted	19	-0.0294327	0.0992807	0.766879	steiger
Heart rate response to recovery post exercise (50 sec) || id:ebi-a-GCST005848	Atrial fibrillation || id:ebi-a-GCST006414	MR Egger	20	-0.523738	0.434636	0.243806	or
Heart rate response to recovery post exercise (50 sec) || id:ebi-a-GCST005848	Atrial fibrillation || id:ebi-a-GCST006414	Simple mode	20	0.147773	0.088772	0.11239	or
Heart rate response to recovery post exercise (50 sec) || id:ebi-a-GCST005848	Atrial fibrillation || id:ebi-a-GCST006414	Weighted median	20	0.130166	0.052917	0.0139007	or
Heart rate response to recovery post exercise (50 sec) || id:ebi-a-GCST005848	Atrial fibrillation || id:ebi-a-GCST006414	Weighted mode	20	0.193398	0.0581157	0.00353655	or
Heart rate variability traits (RMSSD) || id:ebi-a-GCST004733	Atrial fibrillation || id:ebi-a-GCST006414	Inverse variance weighted	6	-0.146179	0.318236	0.645989	or
Heart rate variability traits (RMSSD) || id:ebi-a-GCST004733	Atrial fibrillation || id:ebi-a-GCST006414	Inverse variance weighted	6	-0.146179	0.318236	0.645989	steiger
Heart rate variability traits (RMSSD) || id:ebi-a-GCST004733	Atrial fibrillation || id:ebi-a-GCST006414	MR Egger	6	-0.854948	0.762335	0.324855	or
Heart rate variability traits (RMSSD) || id:ebi-a-GCST004733	Atrial fibrillation || id:ebi-a-GCST006414	Simple mode	6	0.367529	0.150678	0.0587136	or
Heart rate variability traits (RMSSD) || id:ebi-a-GCST004733	Atrial fibrillation || id:ebi-a-GCST006414	Weighted median	6	0.167052	0.0952074	0.0793251	or
Heart rate variability traits (RMSSD) || id:ebi-a-GCST004733	Atrial fibrillation || id:ebi-a-GCST006414	Weighted mode	6	-0.0370288	0.104956	0.738622	or
Heart rate variability traits (SDNN) || id:ebi-a-GCST004734	Atrial fibrillation || id:ebi-a-GCST006414	Inverse variance weighted	6	-0.313559	0.470999	0.505582	or
Heart rate variability traits (SDNN) || id:ebi-a-GCST004734	Atrial fibrillation || id:ebi-a-GCST006414	Inverse variance weighted	6	-0.313559	0.470999	0.505582	steiger
Heart rate variability traits (SDNN) || id:ebi-a-GCST004734	Atrial fibrillation || id:ebi-a-GCST006414	MR Egger	6	-2.96627	1.25826	0.0778812	or
Heart rate variability traits (SDNN) || id:ebi-a-GCST004734	Atrial fibrillation || id:ebi-a-GCST006414	Simple mode	6	0.457431	0.189938	0.0609905	or
Heart rate variability traits (SDNN) || id:ebi-a-GCST004734	Atrial fibrillation || id:ebi-a-GCST006414	Weighted median	6	0.37188	0.152369	0.0146607	or
Heart rate variability traits (SDNN) || id:ebi-a-GCST004734	Atrial fibrillation || id:ebi-a-GCST006414	Weighted mode	6	0.450704	0.185326	0.0592383	or
Heart rate variability traits (pvRSA/HF) || id:ebi-a-GCST004732	Atrial fibrillation || id:ebi-a-GCST006414	Inverse variance weighted	5	-0.105124	0.184167	0.568132	or
Heart rate variability traits (pvRSA/HF) || id:ebi-a-GCST004732	Atrial fibrillation || id:ebi-a-GCST006414	Inverse variance weighted	5	-0.105124	0.184167	0.568132	steiger
Heart rate variability traits (pvRSA/HF) || id:ebi-a-GCST004732	Atrial fibrillation || id:ebi-a-GCST006414	MR Egger	5	-0.329783	0.383538	0.453102	or
Heart rate variability traits (pvRSA/HF) || id:ebi-a-GCST004732	Atrial fibrillation || id:ebi-a-GCST006414	Simple mode	5	0.242268	0.0850048	0.0463933	or
Heart rate variability traits (pvRSA/HF) || id:ebi-a-GCST004732	Atrial fibrillation || id:ebi-a-GCST006414	Weighted median	5	0.035215	0.0447918	0.431755	or
Heart rate variability traits (pvRSA/HF) || id:ebi-a-GCST004732	Atrial fibrillation || id:ebi-a-GCST006414	Weighted mode	5	-0.020637	0.0512632	0.707852	or
Heart rate || id:ieu-a-1056	Atrial fibrillation || id:ebi-a-GCST006414	Inverse variance weighted	15	-0.0112591	0.0253532	0.656979	or
Heart rate || id:ieu-a-1056	Atrial fibrillation || id:ebi-a-GCST006414	Inverse variance weighted	12	-0.0214795	0.0161565	0.183696	steiger
Heart rate || id:ieu-a-1056	Atrial fibrillation || id:ebi-a-GCST006414	MR Egger	15	-0.0167292	0.103694	0.874312	or
Heart rate || id:ieu-a-1056	Atrial fibrillation || id:ebi-a-GCST006414	Simple mode	15	-0.0422287	0.0133857	0.00702499	or
Heart rate || id:ieu-a-1056	Atrial fibrillation || id:ebi-a-GCST006414	Weighted median	15	-0.0329608	0.00957603	0.000577403	or
Heart rate || id:ieu-a-1056	Atrial fibrillation || id:ebi-a-GCST006414	Weighted mode	15	-0.043419	0.0121747	0.00309874	or
Heat shock 70 kDa protein 1-like || id:prot-a-1387	Atrial fibrillation || id:ebi-a-GCST006414	Inverse variance weighted	2	0.0255179	0.0288751	0.376839	or
Heat shock 70 kDa protein 6 || id:prot-a-1388	Atrial fibrillation || id:ebi-a-GCST006414	Wald ratio	1	0.0272727	0.0358289	0.446541	or
Heel Broadband ultrasound attenuation (BUA), manual entry || id:ukb-b-17952	Atrial fibrillation || id:ebi-a-GCST006414	Inverse variance weighted	41	-0.000486202	0.0290201	0.986633	or
Heel Broadband ultrasound attenuation (BUA), manual entry || id:ukb-b-17952	Atrial fibrillation || id:ebi-a-GCST006414	Inverse variance weighted	41	-0.000486202	0.0290201	0.986633	steiger
Heel Broadband ultrasound attenuation (BUA), manual entry || id:ukb-b-17952	Atrial fibrillation || id:ebi-a-GCST006414	MR Egger	41	-0.0461034	0.0803396	0.569359	or
Heel Broadband ultrasound attenuation (BUA), manual entry || id:ukb-b-17952	Atrial fibrillation || id:ebi-a-GCST006414	Simple mode	41	0.00959282	0.0670853	0.887013	or
Heel Broadband ultrasound attenuation (BUA), manual entry || id:ukb-b-17952	Atrial fibrillation || id:ebi-a-GCST006414	Weighted median	41	-0.0146194	0.0339735	0.666964	or
Heel Broadband ultrasound attenuation (BUA), manual entry || id:ukb-b-17952	Atrial fibrillation || id:ebi-a-GCST006414	Weighted mode	41	-0.0163061	0.0386372	0.675262	or
Heel Broadband ultrasound attenuation, direct entry || id:ukb-b-15851	Atrial fibrillation || id:ebi-a-GCST006414	Inverse variance weighted	322	0.00127492	0.0226235	0.95506	or
Heel Broadband ultrasound attenuation, direct entry || id:ukb-b-15851	Atrial fibrillation || id:ebi-a-GCST006414	Inverse variance weighted	273	-0.00866897	0.0179185	0.628528	steiger
Heel Broadband ultrasound attenuation, direct entry || id:ukb-b-15851	Atrial fibrillation || id:ebi-a-GCST006414	MR Egger	322	-0.0238418	0.0472112	0.613904	or
Heel Broadband ultrasound attenuation, direct entry || id:ukb-b-15851	Atrial fibrillation || id:ebi-a-GCST006414	Simple mode	322	0.0225278	0.0761397	0.767517	or
Heel Broadband ultrasound attenuation, direct entry || id:ukb-b-15851	Atrial fibrillation || id:ebi-a-GCST006414	Weighted median	322	-0.0113649	0.0275392	0.67984	or
Heel Broadband ultrasound attenuation, direct entry || id:ukb-b-15851	Atrial fibrillation || id:ebi-a-GCST006414	Weighted mode	322	0.00212052	0.03999	0.957744	or
Heel bone mineral density (BMD) (left) || id:ukb-b-1096	Atrial fibrillation || id:ebi-a-GCST006414	Inverse variance weighted	215	-0.0198438	0.0201885	0.325644	or
Heel bone mineral density (BMD) (left) || id:ukb-b-1096	Atrial fibrillation || id:ebi-a-GCST006414	Inverse variance weighted	204	-0.0189698	0.01807	0.293811	steiger
Heel bone mineral density (BMD) (left) || id:ukb-b-1096	Atrial fibrillation || id:ebi-a-GCST006414	MR Egger	215	0.0145178	0.0430799	0.736451	or
Heel bone mineral density (BMD) (left) || id:ukb-b-1096	Atrial fibrillation || id:ebi-a-GCST006414	Simple mode	215	0.0695523	0.0713637	0.33085	or
Heel bone mineral density (BMD) (left) || id:ukb-b-1096	Atrial fibrillation || id:ebi-a-GCST006414	Weighted median	215	0.00547714	0.0256841	0.831132	or
Heel bone mineral density (BMD) (left) || id:ukb-b-1096	Atrial fibrillation || id:ebi-a-GCST006414	Weighted mode	215	0.0175114	0.0364266	0.631199	or
Heel bone mineral density (BMD) (right) || id:ukb-b-4657	Atrial fibrillation || id:ebi-a-GCST006414	Inverse variance weighted	227	-0.00156623	0.0228031	0.94524	or
Heel bone mineral density (BMD) (right) || id:ukb-b-4657	Atrial fibrillation || id:ebi-a-GCST006414	Inverse variance weighted	204	-0.00206112	0.0179232	0.908447	steiger
Heel bone mineral density (BMD) (right) || id:ukb-b-4657	Atrial fibrillation || id:ebi-a-GCST006414	MR Egger	227	-0.0252936	0.0483545	0.601429	or
Heel bone mineral density (BMD) (right) || id:ukb-b-4657	Atrial fibrillation || id:ebi-a-GCST006414	Simple mode	227	0.00141746	0.0596205	0.981053	or
Heel bone mineral density (BMD) (right) || id:ukb-b-4657	Atrial fibrillation || id:ebi-a-GCST006414	Weighted median	227	0.00466176	0.0249992	0.852072	or
Heel bone mineral density (BMD) (right) || id:ukb-b-4657	Atrial fibrillation || id:ebi-a-GCST006414	Weighted mode	227	0.00952797	0.0335942	0.776961	or
Heel bone mineral density (BMD) T-score, automated (left) || id:ukb-b-15730	Atrial fibrillation || id:ebi-a-GCST006414	Inverse variance weighted	210	-0.011907	0.0208778	0.568462	or
Heel bone mineral density (BMD) T-score, automated (left) || id:ukb-b-15730	Atrial fibrillation || id:ebi-a-GCST006414	Inverse variance weighted	198	-0.0119595	0.0188023	0.524732	steiger
Heel bone mineral density (BMD) T-score, automated (left) || id:ukb-b-15730	Atrial fibrillation || id:ebi-a-GCST006414	MR Egger	210	0.0276939	0.0449713	0.538692	or
Heel bone mineral density (BMD) T-score, automated (left) || id:ukb-b-15730	Atrial fibrillation || id:ebi-a-GCST006414	Simple mode	210	0.056107	0.0672031	0.404735	or
Heel bone mineral density (BMD) T-score, automated (left) || id:ukb-b-15730	Atrial fibrillation || id:ebi-a-GCST006414	Weighted median	210	0.0151743	0.0251818	0.546781	or
Heel bone mineral density (BMD) T-score, automated (left) || id:ukb-b-15730	Atrial fibrillation || id:ebi-a-GCST006414	Weighted mode	210	0.0297069	0.037937	0.43448	or
Heel bone mineral density (BMD) T-score, automated (right) || id:ukb-b-20032	Atrial fibrillation || id:ebi-a-GCST006414	Inverse variance weighted	221	-0.0026355	0.0226084	0.907199	or
Heel bone mineral density (BMD) T-score, automated (right) || id:ukb-b-20032	Atrial fibrillation || id:ebi-a-GCST006414	Inverse variance weighted	204	-0.00504334	0.0183656	0.783617	steiger
Heel bone mineral density (BMD) T-score, automated (right) || id:ukb-b-20032	Atrial fibrillation || id:ebi-a-GCST006414	MR Egger	221	-0.0216984	0.0484515	0.654713	or
Heel bone mineral density (BMD) T-score, automated (right) || id:ukb-b-20032	Atrial fibrillation || id:ebi-a-GCST006414	Simple mode	221	0.00152068	0.0586212	0.979328	or
Heel bone mineral density (BMD) T-score, automated (right) || id:ukb-b-20032	Atrial fibrillation || id:ebi-a-GCST006414	Weighted median	221	0.00470126	0.0259915	0.856464	or
Heel bone mineral density (BMD) T-score, automated (right) || id:ukb-b-20032	Atrial fibrillation || id:ebi-a-GCST006414	Weighted mode	221	0.00942601	0.0303121	0.756121	or
Heel bone mineral density (BMD) T-score, automated || id:ukb-b-20124	Atrial fibrillation || id:ebi-a-GCST006414	Inverse variance weighted	360	-0.00771846	0.0203199	0.704059	or
Heel bone mineral density (BMD) T-score, automated || id:ukb-b-20124	Atrial fibrillation || id:ebi-a-GCST006414	Inverse variance weighted	303	-0.0143123	0.0165664	0.387623	steiger
Heel bone mineral density (BMD) T-score, automated || id:ukb-b-20124	Atrial fibrillation || id:ebi-a-GCST006414	MR Egger	360	-0.033076	0.0406868	0.416792	or
Heel bone mineral density (BMD) T-score, automated || id:ukb-b-20124	Atrial fibrillation || id:ebi-a-GCST006414	Simple mode	360	0.000269892	0.0745941	0.997115	or
Heel bone mineral density (BMD) T-score, automated || id:ukb-b-20124	Atrial fibrillation || id:ebi-a-GCST006414	Weighted median	360	-0.0206208	0.0252903	0.414864	or
Heel bone mineral density (BMD) T-score, automated || id:ukb-b-20124	Atrial fibrillation || id:ebi-a-GCST006414	Weighted mode	360	-0.00960167	0.0369322	0.795028	or
Heel bone mineral density (BMD) || id:ukb-b-8875	Atrial fibrillation || id:ebi-a-GCST006414	Inverse variance weighted	357	-0.0137994	0.0202812	0.496249	or
Heel bone mineral density (BMD) || id:ukb-b-8875	Atrial fibrillation || id:ebi-a-GCST006414	Inverse variance weighted	307	-0.0171931	0.0165446	0.298713	steiger
Heel bone mineral density (BMD) || id:ukb-b-8875	Atrial fibrillation || id:ebi-a-GCST006414	MR Egger	357	-0.0366955	0.0408809	0.369997	or
Heel bone mineral density (BMD) || id:ukb-b-8875	Atrial fibrillation || id:ebi-a-GCST006414	Simple mode	357	0.000174155	0.0716341	0.998062	or
Heel bone mineral density (BMD) || id:ukb-b-8875	Atrial fibrillation || id:ebi-a-GCST006414	Weighted median	357	-0.0211009	0.0247423	0.393756	or
Heel bone mineral density (BMD) || id:ukb-b-8875	Atrial fibrillation || id:ebi-a-GCST006414	Weighted mode	357	-0.0295048	0.0342518	0.389594	or
Heel bone mineral density (BMD), manual entry || id:ukb-b-11364	Atrial fibrillation || id:ebi-a-GCST006414	Inverse variance weighted	55	-0.0101574	0.0234068	0.664324	or
Heel bone mineral density (BMD), manual entry || id:ukb-b-11364	Atrial fibrillation || id:ebi-a-GCST006414	Inverse variance weighted	55	-0.0101574	0.0234068	0.664324	steiger
Heel bone mineral density (BMD), manual entry || id:ukb-b-11364	Atrial fibrillation || id:ebi-a-GCST006414	MR Egger	55	-0.0209487	0.0595309	0.726311	or
Heel bone mineral density (BMD), manual entry || id:ukb-b-11364	Atrial fibrillation || id:ebi-a-GCST006414	Simple mode	55	0.0068452	0.0587913	0.907742	or
Heel bone mineral density (BMD), manual entry || id:ukb-b-11364	Atrial fibrillation || id:ebi-a-GCST006414	Weighted median	55	-0.0184379	0.0295106	0.532108	or
Heel bone mineral density (BMD), manual entry || id:ukb-b-11364	Atrial fibrillation || id:ebi-a-GCST006414	Weighted mode	55	-0.0199855	0.0349209	0.569489	or
Heel bone mineral density || id:ebi-a-GCST006979	Atrial fibrillation || id:ebi-a-GCST006414	Inverse variance weighted	510	-0.0361075	0.0208639	0.0835195	or
Heel bone mineral density || id:ebi-a-GCST006979	Atrial fibrillation || id:ebi-a-GCST006414	Inverse variance weighted	411	-0.0224687	0.0159357	0.158551	steiger
Heel bone mineral density || id:ebi-a-GCST006979	Atrial fibrillation || id:ebi-a-GCST006414	MR Egger	510	0.002347	0.038819	0.951813	or
Heel bone mineral density || id:ebi-a-GCST006979	Atrial fibrillation || id:ebi-a-GCST006414	Simple mode	510	0.016444	0.065748	0.802606	or
Heel bone mineral density || id:ebi-a-GCST006979	Atrial fibrillation || id:ebi-a-GCST006414	Weighted median	510	-0.0281186	0.0236417	0.234297	or
Heel bone mineral density || id:ebi-a-GCST006979	Atrial fibrillation || id:ebi-a-GCST006414	Weighted mode	510	0.00128756	0.0371254	0.972347	or
Heel bone ultrasound T-score, manual entry || id:ukb-b-17612	Atrial fibrillation || id:ebi-a-GCST006414	Inverse variance weighted	40	-0.00471472	0.0292507	0.871949	or
Heel bone ultrasound T-score, manual entry || id:ukb-b-17612	Atrial fibrillation || id:ebi-a-GCST006414	Inverse variance weighted	40	-0.00471472	0.0292507	0.871949	steiger
Heel bone ultrasound T-score, manual entry || id:ukb-b-17612	Atrial fibrillation || id:ebi-a-GCST006414	MR Egger	40	-0.0965673	0.0805293	0.237891	or
Heel bone ultrasound T-score, manual entry || id:ukb-b-17612	Atrial fibrillation || id:ebi-a-GCST006414	Simple mode	40	0.047714	0.0618203	0.444874	or
Heel bone ultrasound T-score, manual entry || id:ukb-b-17612	Atrial fibrillation || id:ebi-a-GCST006414	Weighted median	40	-0.019377	0.0317964	0.542253	or
Heel bone ultrasound T-score, manual entry || id:ukb-b-17612	Atrial fibrillation || id:ebi-a-GCST006414	Weighted mode	40	-0.0229901	0.037818	0.546769	or
Heel broadband ultrasound attenuation (left) || id:ukb-b-5447	Atrial fibrillation || id:ebi-a-GCST006414	Inverse variance weighted	187	-0.0112295	0.022234	0.613517	or
Heel broadband ultrasound attenuation (left) || id:ukb-b-5447	Atrial fibrillation || id:ebi-a-GCST006414	Inverse variance weighted	178	-0.00552486	0.0195782	0.777794	steiger
Heel broadband ultrasound attenuation (left) || id:ukb-b-5447	Atrial fibrillation || id:ebi-a-GCST006414	MR Egger	187	0.0262533	0.0486676	0.590231	or
Heel broadband ultrasound attenuation (left) || id:ukb-b-5447	Atrial fibrillation || id:ebi-a-GCST006414	Simple mode	187	0.0828384	0.0752809	0.272584	or
Heel broadband ultrasound attenuation (left) || id:ukb-b-5447	Atrial fibrillation || id:ebi-a-GCST006414	Weighted median	187	0.00643813	0.0308992	0.834948	or
Heel broadband ultrasound attenuation (left) || id:ukb-b-5447	Atrial fibrillation || id:ebi-a-GCST006414	Weighted mode	187	0.00981946	0.0370086	0.79105	or
Heel broadband ultrasound attenuation (right) || id:ukb-b-6027	Atrial fibrillation || id:ebi-a-GCST006414	Inverse variance weighted	192	-0.00860345	0.0225617	0.702959	or
Heel broadband ultrasound attenuation (right) || id:ukb-b-6027	Atrial fibrillation || id:ebi-a-GCST006414	Inverse variance weighted	183	-0.0067879	0.0198496	0.732377	steiger
Heel broadband ultrasound attenuation (right) || id:ukb-b-6027	Atrial fibrillation || id:ebi-a-GCST006414	MR Egger	192	0.0252857	0.04883	0.605179	or
Heel broadband ultrasound attenuation (right) || id:ukb-b-6027	Atrial fibrillation || id:ebi-a-GCST006414	Simple mode	192	0.0540596	0.0678646	0.426684	or
Heel broadband ultrasound attenuation (right) || id:ukb-b-6027	Atrial fibrillation || id:ebi-a-GCST006414	Weighted median	192	0.00862308	0.0266903	0.746635	or
Heel broadband ultrasound attenuation (right) || id:ukb-b-6027	Atrial fibrillation || id:ebi-a-GCST006414	Weighted mode	192	0.0330825	0.0333498	0.322461	or
Heel quantitative ultrasound index (QUI), direct entry (left) || id:ukb-b-845	Atrial fibrillation || id:ebi-a-GCST006414	Inverse variance weighted	210	-0.0120076	0.0208702	0.565056	or
Heel quantitative ultrasound index (QUI), direct entry (left) || id:ukb-b-845	Atrial fibrillation || id:ebi-a-GCST006414	Inverse variance weighted	198	-0.0120627	0.0187931	0.520958	steiger
Heel quantitative ultrasound index (QUI), direct entry (left) || id:ukb-b-845	Atrial fibrillation || id:ebi-a-GCST006414	MR Egger	210	0.0274655	0.044955	0.541897	or
Heel quantitative ultrasound index (QUI), direct entry (left) || id:ukb-b-845	Atrial fibrillation || id:ebi-a-GCST006414	Simple mode	210	0.0561156	0.0674004	0.406038	or
Heel quantitative ultrasound index (QUI), direct entry (left) || id:ukb-b-845	Atrial fibrillation || id:ebi-a-GCST006414	Weighted median	210	0.0151773	0.0256689	0.554338	or
Heel quantitative ultrasound index (QUI), direct entry (left) || id:ukb-b-845	Atrial fibrillation || id:ebi-a-GCST006414	Weighted mode	210	0.0297147	0.037409	0.427911	or
Heel quantitative ultrasound index (QUI), direct entry (right) || id:ukb-b-5463	Atrial fibrillation || id:ebi-a-GCST006414	Inverse variance weighted	221	-0.0026817	0.022614	0.905604	or
Heel quantitative ultrasound index (QUI), direct entry (right) || id:ukb-b-5463	Atrial fibrillation || id:ebi-a-GCST006414	Inverse variance weighted	204	-0.00508826	0.0183731	0.781826	steiger
Heel quantitative ultrasound index (QUI), direct entry (right) || id:ukb-b-5463	Atrial fibrillation || id:ebi-a-GCST006414	MR Egger	221	-0.0215998	0.0484682	0.656291	or
Heel quantitative ultrasound index (QUI), direct entry (right) || id:ukb-b-5463	Atrial fibrillation || id:ebi-a-GCST006414	Simple mode	221	0.00167101	0.0622302	0.978602	or
Heel quantitative ultrasound index (QUI), direct entry (right) || id:ukb-b-5463	Atrial fibrillation || id:ebi-a-GCST006414	Weighted median	221	0.00470499	0.0258642	0.855652	or
Heel quantitative ultrasound index (QUI), direct entry (right) || id:ukb-b-5463	Atrial fibrillation || id:ebi-a-GCST006414	Weighted mode	221	0.00957622	0.0342021	0.779749	or
Heel quantitative ultrasound index (QUI), direct entry || id:ukb-b-19234	Atrial fibrillation || id:ebi-a-GCST006414	Inverse variance weighted	360	-0.00747076	0.0203156	0.71307	or
Heel quantitative ultrasound index (QUI), direct entry || id:ukb-b-19234	Atrial fibrillation || id:ebi-a-GCST006414	Inverse variance weighted	303	-0.0140628	0.0165635	0.395867	steiger
Heel quantitative ultrasound index (QUI), direct entry || id:ukb-b-19234	Atrial fibrillation || id:ebi-a-GCST006414	MR Egger	360	-0.0327444	0.0406767	0.421359	or
Heel quantitative ultrasound index (QUI), direct entry || id:ukb-b-19234	Atrial fibrillation || id:ebi-a-GCST006414	Simple mode	360	0.000311785	0.072975	0.996593	or
Heel quantitative ultrasound index (QUI), direct entry || id:ukb-b-19234	Atrial fibrillation || id:ebi-a-GCST006414	Weighted median	360	-0.00966426	0.0243791	0.691799	or
Heel quantitative ultrasound index (QUI), direct entry || id:ukb-b-19234	Atrial fibrillation || id:ebi-a-GCST006414	Weighted mode	360	-0.00955987	0.0374411	0.798614	or
Heel quantitative ultrasound index (QUI), manual entry || id:ukb-b-17848	Atrial fibrillation || id:ebi-a-GCST006414	Inverse variance weighted	54	-0.0118588	0.0226173	0.600055	or
Heel quantitative ultrasound index (QUI), manual entry || id:ukb-b-17848	Atrial fibrillation || id:ebi-a-GCST006414	Inverse variance weighted	54	-0.0118588	0.0226173	0.600055	steiger
Heel quantitative ultrasound index (QUI), manual entry || id:ukb-b-17848	Atrial fibrillation || id:ebi-a-GCST006414	MR Egger	54	-0.0255711	0.0574213	0.657933	or
Heel quantitative ultrasound index (QUI), manual entry || id:ukb-b-17848	Atrial fibrillation || id:ebi-a-GCST006414	Simple mode	54	0.000884912	0.0528444	0.986702	or
Heel quantitative ultrasound index (QUI), manual entry || id:ukb-b-17848	Atrial fibrillation || id:ebi-a-GCST006414	Weighted median	54	-0.017897	0.0297847	0.547921	or
Heel quantitative ultrasound index (QUI), manual entry || id:ukb-b-17848	Atrial fibrillation || id:ebi-a-GCST006414	Weighted mode	54	-0.017107	0.0313252	0.587281	or
Height || id:ieu-a-89	Atrial fibrillation || id:ebi-a-GCST006414	Inverse variance weighted	386	0.263632	0.0219868	3.98652e-33	or
Height || id:ieu-a-89	Atrial fibrillation || id:ebi-a-GCST006414	Inverse variance weighted	348	0.24233	0.0193547	5.76768e-36	steiger
Height || id:ieu-a-89	Atrial fibrillation || id:ebi-a-GCST006414	MR Egger	386	0.364404	0.0612923	6.20295e-09	or
Height || id:ieu-a-89	Atrial fibrillation || id:ebi-a-GCST006414	Simple mode	386	0.228921	0.0756558	0.00264612	or
Height || id:ieu-a-89	Atrial fibrillation || id:ebi-a-GCST006414	Weighted median	386	0.271216	0.0212154	2.01576e-37	or
Height || id:ieu-a-89	Atrial fibrillation || id:ebi-a-GCST006414	Weighted mode	386	0.253829	0.055175	5.73048e-06	or
HemK methyltransferase family member 2 || id:prot-a-1989	Atrial fibrillation || id:ebi-a-GCST006414	Wald ratio	1	0.00141764	0.0249504	0.95469	or
Hematocrit || id:ebi-a-GCST004604	Atrial fibrillation || id:ebi-a-GCST006414	Inverse variance weighted	117	-0.0270086	0.0350348	0.440761	or
Hematocrit || id:ebi-a-GCST004604	Atrial fibrillation || id:ebi-a-GCST006414	Inverse variance weighted	113	-0.030622	0.0306	0.316962	steiger
Hematocrit || id:ebi-a-GCST004604	Atrial fibrillation || id:ebi-a-GCST006414	MR Egger	117	0.0351165	0.079114	0.657969	or
Hematocrit || id:ebi-a-GCST004604	Atrial fibrillation || id:ebi-a-GCST006414	Simple mode	117	0.0126723	0.077512	0.870418	or
Hematocrit || id:ebi-a-GCST004604	Atrial fibrillation || id:ebi-a-GCST006414	Weighted median	117	0.0227908	0.0359368	0.525956	or
Hematocrit || id:ebi-a-GCST004604	Atrial fibrillation || id:ebi-a-GCST006414	Weighted mode	117	0.0126723	0.0449992	0.778742	or
Hematopoietic progenitor cell antigen CD34 || id:prot-a-440	Atrial fibrillation || id:ebi-a-GCST006414	Wald ratio	1	0.0202622	0.026619	0.446541	or
Hematopoietic prostaglandin D synthase || id:prot-a-1371	Atrial fibrillation || id:ebi-a-GCST006414	Wald ratio	1	-0.0241128	0.0156961	0.124482	or
Heme oxygenase 2 || id:prot-a-1358	Atrial fibrillation || id:ebi-a-GCST006414	Wald ratio	1	0.00559763	0.0286467	0.845078	or
Hemoglobin concentration || id:ebi-a-GCST004615	Atrial fibrillation || id:ebi-a-GCST006414	Inverse variance weighted	123	-0.046757	0.033232	0.159431	or
Hemoglobin concentration || id:ebi-a-GCST004615	Atrial fibrillation || id:ebi-a-GCST006414	Inverse variance weighted	117	-0.0532991	0.0283063	0.059708	steiger
Hemoglobin concentration || id:ebi-a-GCST004615	Atrial fibrillation || id:ebi-a-GCST006414	MR Egger	123	0.0373435	0.0665539	0.575766	or
Hemoglobin concentration || id:ebi-a-GCST004615	Atrial fibrillation || id:ebi-a-GCST006414	Simple mode	123	-0.0442061	0.0855645	0.606342	or
Hemoglobin concentration || id:ebi-a-GCST004615	Atrial fibrillation || id:ebi-a-GCST006414	Weighted median	123	-0.0586669	0.0359582	0.102779	or
Hemoglobin concentration || id:ebi-a-GCST004615	Atrial fibrillation || id:ebi-a-GCST006414	Weighted mode	123	-0.0134087	0.0441526	0.761882	or
Hemoglobin levels || id:ebi-a-GCST005060	Atrial fibrillation || id:ebi-a-GCST006414	Inverse variance weighted	2	0.0153582	0.0990591	0.876789	or
Hemoglobin levels || id:ebi-a-GCST005060	Atrial fibrillation || id:ebi-a-GCST006414	Inverse variance weighted	2	0.0153582	0.0990591	0.876789	steiger
Hemoglobin subunit gamma-1 || id:prot-a-1315	Atrial fibrillation || id:ebi-a-GCST006414	Wald ratio	1	0.047443	0.0412816	0.250451	or
Hemoglobin subunit theta-1 || id:prot-a-1316	Atrial fibrillation || id:ebi-a-GCST006414	Inverse variance weighted	2	-0.00101912	0.0301728	0.973056	or
Hemoglobin subunit zeta || id:prot-a-1317	Atrial fibrillation || id:ebi-a-GCST006414	Inverse variance weighted	4	-0.00301608	0.00804963	0.707894	or
Hemoglobin subunit zeta || id:prot-a-1317	Atrial fibrillation || id:ebi-a-GCST006414	Inverse variance weighted	3	-0.00315455	0.00870412	0.717038	steiger
Hemoglobin subunit zeta || id:prot-a-1317	Atrial fibrillation || id:ebi-a-GCST006414	MR Egger	4	-0.00721264	0.0185705	0.73517	or
Hemoglobin subunit zeta || id:prot-a-1317	Atrial fibrillation || id:ebi-a-GCST006414	Simple mode	4	-0.00777473	0.0190041	0.709914	or
Hemoglobin subunit zeta || id:prot-a-1317	Atrial fibrillation || id:ebi-a-GCST006414	Weighted median	4	-0.00626183	0.0084107	0.45657	or
Hemoglobin subunit zeta || id:prot-a-1317	Atrial fibrillation || id:ebi-a-GCST006414	Weighted mode	4	-0.00777473	0.00893033	0.448038	or
Hemojuvelin || id:prot-a-1332	Atrial fibrillation || id:ebi-a-GCST006414	Inverse variance weighted	4	0.0422485	0.0284398	0.137401	or
Hemojuvelin || id:prot-a-1332	Atrial fibrillation || id:ebi-a-GCST006414	MR Egger	4	0.146692	0.0862477	0.231082	or
Hemojuvelin || id:prot-a-1332	Atrial fibrillation || id:ebi-a-GCST006414	Simple mode	4	0.0683398	0.0409307	0.193581	or
Hemojuvelin || id:prot-a-1332	Atrial fibrillation || id:ebi-a-GCST006414	Weighted median	4	0.0628655	0.0278129	0.0238029	or
Hemojuvelin || id:prot-a-1332	Atrial fibrillation || id:ebi-a-GCST006414	Weighted mode	4	0.0656535	0.0361245	0.166749	or
Heparan sulfate glucosamine 3-O-sulfotransferase 3A1 || id:prot-a-1375	Atrial fibrillation || id:ebi-a-GCST006414	Wald ratio	1	0.00373483	0.0267663	0.889027	or
Heparan sulfate glucosamine 3-O-sulfotransferase 3B1 || id:prot-a-1376	Atrial fibrillation || id:ebi-a-GCST006414	Wald ratio	1	-0.0158537	0.0481707	0.74207	or
Heparan-sulfate 6-O-sulfotransferase 1 || id:prot-a-1378	Atrial fibrillation || id:ebi-a-GCST006414	Inverse variance weighted	2	0.0084782	0.0312224	0.785974	or
Hepatitis A virus cellular receptor 2 || id:prot-a-1312	Atrial fibrillation || id:ebi-a-GCST006414	Inverse variance weighted	2	0.00745981	0.0271296	0.78334	or
Hepatocyte growth factor levels || id:ebi-a-GCST004449	Atrial fibrillation || id:ebi-a-GCST006414	Inverse variance weighted	2	-0.0410292	0.036809	0.264999	or
Hepatocyte growth factor levels || id:ebi-a-GCST004449	Atrial fibrillation || id:ebi-a-GCST006414	Inverse variance weighted	2	-0.0410292	0.036809	0.264999	steiger
Hepatocyte growth factor receptor || id:prot-a-1882	Atrial fibrillation || id:ebi-a-GCST006414	Inverse variance weighted	2	0.0174571	0.0371042	0.638006	or
Hepatocyte nuclear factor 4-alpha || id:prot-a-1360	Atrial fibrillation || id:ebi-a-GCST006414	Inverse variance weighted	5	-0.0158674	0.0275543	0.56471	or
Hepatocyte nuclear factor 4-alpha || id:prot-a-1360	Atrial fibrillation || id:ebi-a-GCST006414	MR Egger	5	0.0291933	0.0553825	0.634603	or
Hepatocyte nuclear factor 4-alpha || id:prot-a-1360	Atrial fibrillation || id:ebi-a-GCST006414	Simple mode	5	-0.0110044	0.0446573	0.817486	or
Hepatocyte nuclear factor 4-alpha || id:prot-a-1360	Atrial fibrillation || id:ebi-a-GCST006414	Weighted median	5	-0.00662537	0.031668	0.834282	or
Hepatocyte nuclear factor 4-alpha || id:prot-a-1360	Atrial fibrillation || id:ebi-a-GCST006414	Weighted mode	5	0.0245505	0.0371391	0.544719	or
Heptanoate (7:0) || id:met-a-349	Atrial fibrillation || id:ebi-a-GCST006414	Wald ratio	1	0.326733	0.673267	0.627468	or
Herbal tea intake || id:ukb-b-13344	Atrial fibrillation || id:ebi-a-GCST006414	Inverse variance weighted	19	0.00264623	0.00271044	0.328912	or
Herbal tea intake || id:ukb-b-13344	Atrial fibrillation || id:ebi-a-GCST006414	Inverse variance weighted	19	0.00264623	0.00271044	0.328912	steiger
Herbal tea intake || id:ukb-b-13344	Atrial fibrillation || id:ebi-a-GCST006414	MR Egger	19	-0.0197754	0.0132601	0.154193	or
Herbal tea intake || id:ukb-b-13344	Atrial fibrillation || id:ebi-a-GCST006414	Simple mode	19	0.0110322	0.00617987	0.0910926	or
Herbal tea intake || id:ukb-b-13344	Atrial fibrillation || id:ebi-a-GCST006414	Weighted median	19	0.00838132	0.00358753	0.0194789	or
Herbal tea intake || id:ukb-b-13344	Atrial fibrillation || id:ebi-a-GCST006414	Weighted mode	19	0.0110322	0.00588133	0.0769967	or
Hernia || id:ukb-d-K11_HERNIA	Atrial fibrillation || id:ebi-a-GCST006414	Inverse variance weighted	14	0.900561	0.585802	0.124217	or
Hernia || id:ukb-d-K11_HERNIA	Atrial fibrillation || id:ebi-a-GCST006414	MR Egger	14	1.99236	2.32191	0.407666	or
Hernia || id:ukb-d-K11_HERNIA	Atrial fibrillation || id:ebi-a-GCST006414	Simple mode	14	1.85359	1.32208	0.184331	or
Hernia || id:ukb-d-K11_HERNIA	Atrial fibrillation || id:ebi-a-GCST006414	Weighted median	14	-0.22195	0.863902	0.797244	or
Hernia || id:ukb-d-K11_HERNIA	Atrial fibrillation || id:ebi-a-GCST006414	Weighted mode	14	-0.254532	0.807668	0.757654	or
Heterogeneous nuclear ribonucleoprotein A/B || id:prot-a-1362	Atrial fibrillation || id:ebi-a-GCST006414	Wald ratio	1	0.00031501	0.0137029	0.981659	or
Heterogeneous nuclear ribonucleoprotein D-like || id:prot-a-1365	Atrial fibrillation || id:ebi-a-GCST006414	Wald ratio	1	0.00186193	0.0126038	0.882558	or
Heterogeneous nuclear ribonucleoprotein M || id:prot-a-1367	Atrial fibrillation || id:ebi-a-GCST006414	Inverse variance weighted	2	0.00138272	0.0142049	0.922455	or
Heterogeneous nuclear ribonucleoprotein Q || id:prot-a-2909	Atrial fibrillation || id:ebi-a-GCST006414	Inverse variance weighted	2	-0.0297147	0.0435246	0.49479	or
Heterogeneous nuclear ribonucleoproteins A2/B1 || id:prot-a-1361	Atrial fibrillation || id:ebi-a-GCST006414	Wald ratio	1	0.000292912	0.0127417	0.981659	or
Heterogeneous nuclear ribonucleoproteins C1/C2 || id:prot-a-1364	Atrial fibrillation || id:ebi-a-GCST006414	Inverse variance weighted	2	0.0358037	0.0202348	0.076825	or
Hexadecanedioate || id:met-a-711	Atrial fibrillation || id:ebi-a-GCST006414	Inverse variance weighted	3	-0.179915	0.0801051	0.0247049	or
Hexadecanedioate || id:met-a-711	Atrial fibrillation || id:ebi-a-GCST006414	Inverse variance weighted	3	-0.179915	0.0801051	0.0247049	steiger
Hexadecanedioate || id:met-a-711	Atrial fibrillation || id:ebi-a-GCST006414	MR Egger	3	-0.217681	0.37608	0.665968	or
Hexadecanedioate || id:met-a-711	Atrial fibrillation || id:ebi-a-GCST006414	Simple mode	3	-0.182201	0.121998	0.273887	or
Hexadecanedioate || id:met-a-711	Atrial fibrillation || id:ebi-a-GCST006414	Weighted median	3	-0.182458	0.089931	0.0424714	or
Hexadecanedioate || id:met-a-711	Atrial fibrillation || id:ebi-a-GCST006414	Weighted mode	3	-0.17767	0.10681	0.238131	or
Hexanoylcarnitine || id:met-a-467	Atrial fibrillation || id:ebi-a-GCST006414	Inverse variance weighted	4	-0.0276444	0.0899138	0.758498	or
Hexanoylcarnitine || id:met-a-467	Atrial fibrillation || id:ebi-a-GCST006414	Inverse variance weighted	4	-0.0276444	0.0899138	0.758498	steiger
Hexanoylcarnitine || id:met-a-467	Atrial fibrillation || id:ebi-a-GCST006414	MR Egger	4	-0.201145	0.174771	0.368795	or
Hexanoylcarnitine || id:met-a-467	Atrial fibrillation || id:ebi-a-GCST006414	Simple mode	4	0.0315229	0.168913	0.863864	or
Hexanoylcarnitine || id:met-a-467	Atrial fibrillation || id:ebi-a-GCST006414	Weighted median	4	-0.0489999	0.0942149	0.603003	or
Hexanoylcarnitine || id:met-a-467	Atrial fibrillation || id:ebi-a-GCST006414	Weighted mode	4	-0.0757768	0.0968569	0.491076	or
Hexokinase-1 || id:prot-a-1343	Atrial fibrillation || id:ebi-a-GCST006414	Inverse variance weighted	2	-0.0568852	0.0252133	0.0240607	or
Hexokinase-2 || id:prot-a-1344	Atrial fibrillation || id:ebi-a-GCST006414	Inverse variance weighted	2	0.0015273	0.01482	0.917918	or
High affinity cAMP-specific 3',5'-cyclic phosphodiesterase 7A || id:prot-a-2223	Atrial fibrillation || id:ebi-a-GCST006414	Wald ratio	1	-0.0678756	0.0445596	0.127695	or
High affinity nerve growth factor receptor || id:prot-a-2121	Atrial fibrillation || id:ebi-a-GCST006414	Wald ratio	1	-0.0636364	0.0666667	0.339808	or
High light scatter reticulocyte count || id:ebi-a-GCST004611	Atrial fibrillation || id:ebi-a-GCST006414	Inverse variance weighted	172	-0.00702955	0.0215573	0.744359	or
High light scatter reticulocyte count || id:ebi-a-GCST004611	Atrial fibrillation || id:ebi-a-GCST006414	Inverse variance weighted	163	0.00281496	0.0171957	0.869967	steiger
High light scatter reticulocyte count || id:ebi-a-GCST004611	Atrial fibrillation || id:ebi-a-GCST006414	MR Egger	172	0.03786	0.0414817	0.362698	or
High light scatter reticulocyte count || id:ebi-a-GCST004611	Atrial fibrillation || id:ebi-a-GCST006414	Simple mode	172	-0.00058555	0.0465466	0.989978	or
High light scatter reticulocyte count || id:ebi-a-GCST004611	Atrial fibrillation || id:ebi-a-GCST006414	Weighted median	172	0.0114538	0.0240955	0.634536	or
High light scatter reticulocyte count || id:ebi-a-GCST004611	Atrial fibrillation || id:ebi-a-GCST006414	Weighted mode	172	0.0283355	0.0263801	0.284282	or
High light scatter reticulocyte count || id:ukb-d-30300_irnt	Atrial fibrillation || id:ebi-a-GCST006414	Inverse variance weighted	294	0.0298236	0.0246391	0.226118	or
High light scatter reticulocyte count || id:ukb-d-30300_irnt	Atrial fibrillation || id:ebi-a-GCST006414	Inverse variance weighted	248	0.0231679	0.019021	0.223216	steiger
High light scatter reticulocyte count || id:ukb-d-30300_irnt	Atrial fibrillation || id:ebi-a-GCST006414	MR Egger	294	-0.00562788	0.0454098	0.901452	or
High light scatter reticulocyte count || id:ukb-d-30300_irnt	Atrial fibrillation || id:ebi-a-GCST006414	Simple mode	294	-0.0533266	0.0559757	0.341541	or
High light scatter reticulocyte count || id:ukb-d-30300_irnt	Atrial fibrillation || id:ebi-a-GCST006414	Weighted median	294	0.00412726	0.0270316	0.878648	or
High light scatter reticulocyte count || id:ukb-d-30300_irnt	Atrial fibrillation || id:ebi-a-GCST006414	Weighted mode	294	0.0137406	0.0305979	0.653713	or
High light scatter reticulocyte percentage of red cells || id:ebi-a-GCST004612	Atrial fibrillation || id:ebi-a-GCST006414	Inverse variance weighted	177	-0.00946458	0.0209831	0.651948	or
High light scatter reticulocyte percentage of red cells || id:ebi-a-GCST004612	Atrial fibrillation || id:ebi-a-GCST006414	Inverse variance weighted	168	0.00228346	0.0168189	0.892005	steiger
High light scatter reticulocyte percentage of red cells || id:ebi-a-GCST004612	Atrial fibrillation || id:ebi-a-GCST006414	MR Egger	177	0.0345268	0.0404338	0.394322	or
High light scatter reticulocyte percentage of red cells || id:ebi-a-GCST004612	Atrial fibrillation || id:ebi-a-GCST006414	Simple mode	177	-0.0228737	0.048092	0.634932	or
High light scatter reticulocyte percentage of red cells || id:ebi-a-GCST004612	Atrial fibrillation || id:ebi-a-GCST006414	Weighted median	177	-0.0052554	0.0232369	0.821072	or
High light scatter reticulocyte percentage of red cells || id:ebi-a-GCST004612	Atrial fibrillation || id:ebi-a-GCST006414	Weighted mode	177	0.0276346	0.0282863	0.329928	or
High light scatter reticulocyte percentage || id:ukb-d-30290_irnt	Atrial fibrillation || id:ebi-a-GCST006414	Inverse variance weighted	300	0.0119182	0.0240833	0.620691	or
High light scatter reticulocyte percentage || id:ukb-d-30290_irnt	Atrial fibrillation || id:ebi-a-GCST006414	Inverse variance weighted	252	0.010978	0.0186359	0.555811	steiger
High light scatter reticulocyte percentage || id:ukb-d-30290_irnt	Atrial fibrillation || id:ebi-a-GCST006414	MR Egger	300	-0.00472258	0.0452848	0.917012	or
High light scatter reticulocyte percentage || id:ukb-d-30290_irnt	Atrial fibrillation || id:ebi-a-GCST006414	Simple mode	300	-0.0016218	0.0545023	0.976281	or
High light scatter reticulocyte percentage || id:ukb-d-30290_irnt	Atrial fibrillation || id:ebi-a-GCST006414	Weighted median	300	-0.0046207	0.0275748	0.866922	or
High light scatter reticulocyte percentage || id:ukb-d-30290_irnt	Atrial fibrillation || id:ebi-a-GCST006414	Weighted mode	300	-0.0016218	0.0329963	0.960832	or
High mobility group protein B1 || id:prot-a-1351	Atrial fibrillation || id:ebi-a-GCST006414	Wald ratio	1	0.000295377	0.0128489	0.981659	or
High mobility group protein B2 || id:prot-a-1352	Atrial fibrillation || id:ebi-a-GCST006414	Wald ratio	1	0.00222032	0.0150299	0.882558	or
High mobility group protein B3 || id:prot-a-1353	Atrial fibrillation || id:ebi-a-GCST006414	Wald ratio	1	0.00200746	0.0124749	0.872157	or
Hip circumference || id:ieu-a-48	Atrial fibrillation || id:ebi-a-GCST006414	Inverse variance weighted	49	0.420031	0.0495171	2.20317e-17	or
Hip circumference || id:ieu-a-48	Atrial fibrillation || id:ebi-a-GCST006414	Inverse variance weighted	41	0.35988	0.0470383	1.99754e-14	steiger
Hip circumference || id:ieu-a-48	Atrial fibrillation || id:ebi-a-GCST006414	MR Egger	49	0.362679	0.148806	0.018638	or
Hip circumference || id:ieu-a-48	Atrial fibrillation || id:ebi-a-GCST006414	Simple mode	49	0.293138	0.130073	0.0288228	or
Hip circumference || id:ieu-a-48	Atrial fibrillation || id:ebi-a-GCST006414	Weighted median	49	0.393765	0.0611153	1.17144e-10	or
Hip circumference || id:ieu-a-48	Atrial fibrillation || id:ebi-a-GCST006414	Weighted mode	49	0.365244	0.0828178	5.80722e-05	or
Hip circumference || id:ukb-b-15590	Atrial fibrillation || id:ebi-a-GCST006414	Inverse variance weighted	417	0.470155	0.0319119	3.96237e-49	or
Hip circumference || id:ukb-b-15590	Atrial fibrillation || id:ebi-a-GCST006414	Inverse variance weighted	265	0.314479	0.0249214	1.66226e-36	steiger
Hip circumference || id:ukb-b-15590	Atrial fibrillation || id:ebi-a-GCST006414	MR Egger	417	0.523306	0.0883744	6.69749e-09	or
Hip circumference || id:ukb-b-15590	Atrial fibrillation || id:ebi-a-GCST006414	Simple mode	417	0.500105	0.122418	5.28402e-05	or
Hip circumference || id:ukb-b-15590	Atrial fibrillation || id:ebi-a-GCST006414	Weighted median	417	0.448476	0.0400848	4.65837e-29	or
Hip circumference || id:ukb-b-15590	Atrial fibrillation || id:ebi-a-GCST006414	Weighted mode	417	0.438605	0.0724808	3.20739e-09	or
Hip osteoarthritis || id:ieu-a-1169	Atrial fibrillation || id:ebi-a-GCST006414	Wald ratio	1	0.0974497	0.0471326	0.0386807	or
Hippocampus volume || id:ieu-a-1045	Atrial fibrillation || id:ebi-a-GCST006414	Inverse variance weighted	2	0.000168067	0.000161428	0.297817	or
Hippocampus volume || id:ieu-a-1045	Atrial fibrillation || id:ebi-a-GCST006414	Inverse variance weighted	2	0.000168067	0.000161428	0.297817	steiger
Histatin-1 || id:prot-a-1391	Atrial fibrillation || id:ebi-a-GCST006414	Wald ratio	1	0.0417358	0.0331675	0.208271	or
Histidine triad nucleotide-binding protein 1 || id:prot-a-1338	Atrial fibrillation || id:ebi-a-GCST006414	Wald ratio	1	0.0263797	0.0472058	0.576282	or
Histidine || id:met-c-866	Atrial fibrillation || id:ebi-a-GCST006414	Inverse variance weighted	5	0.0221077	0.0476376	0.642589	or
Histidine || id:met-c-866	Atrial fibrillation || id:ebi-a-GCST006414	Inverse variance weighted	5	0.0221077	0.0476376	0.642589	steiger
Histidine || id:met-c-866	Atrial fibrillation || id:ebi-a-GCST006414	MR Egger	5	-0.0658561	0.30624	0.84352	or
Histidine || id:met-c-866	Atrial fibrillation || id:ebi-a-GCST006414	Simple mode	5	0.0351409	0.084238	0.697977	or
Histidine || id:met-c-866	Atrial fibrillation || id:ebi-a-GCST006414	Weighted median	5	0.0224509	0.0523311	0.667912	or
Histidine || id:met-c-866	Atrial fibrillation || id:ebi-a-GCST006414	Weighted mode	5	0.0180152	0.0789389	0.830669	or
Histo-blood group ABO system transferase || id:prot-a-10	Atrial fibrillation || id:ebi-a-GCST006414	Inverse variance weighted	2	-0.00998175	0.0107112	0.35139	or
Histo-blood group ABO system transferase || id:prot-a-10	Atrial fibrillation || id:ebi-a-GCST006414	Inverse variance weighted	2	-0.00998175	0.0107112	0.35139	steiger
Histone H1.2 || id:prot-a-1341	Atrial fibrillation || id:ebi-a-GCST006414	Inverse variance weighted	2	-0.0682234	0.0308082	0.0267974	or
Histone H1x || id:prot-a-1303	Atrial fibrillation || id:ebi-a-GCST006414	Wald ratio	1	0.00524853	0.0268601	0.845078	or
Histone H2A deubiquitinase MYSM1 || id:prot-a-1983	Atrial fibrillation || id:ebi-a-GCST006414	Wald ratio	1	0.148611	0.13125	0.257519	or
Histone acetyltransferase KAT6A || id:prot-a-1607	Atrial fibrillation || id:ebi-a-GCST006414	Inverse variance weighted	2	-0.0639569	0.0268655	0.0172827	or
Histone deacetylase 8 || id:prot-a-1320	Atrial fibrillation || id:ebi-a-GCST006414	Wald ratio	1	0.0287563	0.0463695	0.535156	or
Histone deacetylase complex subunit SAP18 || id:prot-a-2625	Atrial fibrillation || id:ebi-a-GCST006414	Inverse variance weighted	2	0.0195177	0.0308907	0.527498	or
Histone-lysine N-methyltransferase 2C || id:prot-a-1676	Atrial fibrillation || id:ebi-a-GCST006414	Inverse variance weighted	2	-0.0189492	0.0204349	0.353772	or
Histone-lysine N-methyltransferase 2D || id:prot-a-1905	Atrial fibrillation || id:ebi-a-GCST006414	Wald ratio	1	0.0094451	0.00892037	0.28968	or
Histone-lysine N-methyltransferase EHMT2 || id:prot-a-914	Atrial fibrillation || id:ebi-a-GCST006414	Inverse variance weighted	2	0.00184181	0.0680466	0.978406	or
Histone-lysine N-methyltransferase SETD2 || id:prot-a-2703	Atrial fibrillation || id:ebi-a-GCST006414	Wald ratio	1	0.0153358	0.0507668	0.762589	or
Histone-lysine N-methyltransferase SETMAR || id:prot-a-2704	Atrial fibrillation || id:ebi-a-GCST006414	Wald ratio	1	-0.0488835	0.0694025	0.481216	or
Histone-lysine N-methyltransferase SUV420H2 || id:prot-a-2904	Atrial fibrillation || id:ebi-a-GCST006414	Inverse variance weighted	3	0.0274954	0.0412712	0.505275	or
Histone-lysine N-methyltransferase SUV420H2 || id:prot-a-2904	Atrial fibrillation || id:ebi-a-GCST006414	MR Egger	3	0.153197	0.0935923	0.349133	or
Histone-lysine N-methyltransferase SUV420H2 || id:prot-a-2904	Atrial fibrillation || id:ebi-a-GCST006414	Simple mode	3	0.0477733	0.0560447	0.483775	or
Histone-lysine N-methyltransferase SUV420H2 || id:prot-a-2904	Atrial fibrillation || id:ebi-a-GCST006414	Weighted median	3	0.0261872	0.040373	0.516577	or
Histone-lysine N-methyltransferase SUV420H2 || id:prot-a-2904	Atrial fibrillation || id:ebi-a-GCST006414	Weighted mode	3	0.0268439	0.0531216	0.663514	or
History of psychiatric care on admission: One or more previous psychiatric episodes with this Health Care Provider || id:ukb-d-41218_1	Atrial fibrillation || id:ebi-a-GCST006414	Inverse variance weighted	2	0.0407864	0.0804927	0.612359	or
Holo-Transcobalamin-2 || id:prot-a-2939	Atrial fibrillation || id:ebi-a-GCST006414	Inverse variance weighted	5	0.0175142	0.0138408	0.205724	or
Holo-Transcobalamin-2 || id:prot-a-2939	Atrial fibrillation || id:ebi-a-GCST006414	Inverse variance weighted	2	0.0285992	0.00889111	0.00129717	steiger
Holo-Transcobalamin-2 || id:prot-a-2939	Atrial fibrillation || id:ebi-a-GCST006414	MR Egger	5	0.0607913	0.0489042	0.302141	or
Holo-Transcobalamin-2 || id:prot-a-2939	Atrial fibrillation || id:ebi-a-GCST006414	Simple mode	5	0.00614555	0.0235458	0.806977	or
Holo-Transcobalamin-2 || id:prot-a-2939	Atrial fibrillation || id:ebi-a-GCST006414	Weighted median	5	0.0263024	0.00898161	0.00340628	or
Holo-Transcobalamin-2 || id:prot-a-2939	Atrial fibrillation || id:ebi-a-GCST006414	Weighted mode	5	0.0275594	0.00940276	0.0427717	or
Home area population density - urban or rural: Scotland - Accessible Rural || id:ukb-d-20118_16	Atrial fibrillation || id:ebi-a-GCST006414	Wald ratio	1	-13.331	10.0943	0.186617	or
Home area population density - urban or rural: Scotland - Other Urban Area || id:ukb-d-20118_12	Atrial fibrillation || id:ebi-a-GCST006414	Inverse variance weighted	2	-3.84562	5.69206	0.499288	or
Home location - east co-ordinate (rounded) || id:ukb-d-22702_irnt	Atrial fibrillation || id:ebi-a-GCST006414	Inverse variance weighted	8	0.0488158	0.258667	0.850312	or
Home location - east co-ordinate (rounded) || id:ukb-d-22702_irnt	Atrial fibrillation || id:ebi-a-GCST006414	Inverse variance weighted	7	0.00849265	0.266057	0.974536	steiger
Home location - east co-ordinate (rounded) || id:ukb-d-22702_irnt	Atrial fibrillation || id:ebi-a-GCST006414	MR Egger	8	0.096189	1.08169	0.932035	or
Home location - east co-ordinate (rounded) || id:ukb-d-22702_irnt	Atrial fibrillation || id:ebi-a-GCST006414	Simple mode	8	-0.177201	0.517085	0.741891	or
Home location - east co-ordinate (rounded) || id:ukb-d-22702_irnt	Atrial fibrillation || id:ebi-a-GCST006414	Weighted median	8	-0.0802183	0.298928	0.788427	or
Home location - east co-ordinate (rounded) || id:ukb-d-22702_irnt	Atrial fibrillation || id:ebi-a-GCST006414	Weighted mode	8	-0.156492	0.465231	0.746447	or
Home location - north co-ordinate (rounded) || id:ukb-d-22704_irnt	Atrial fibrillation || id:ebi-a-GCST006414	Inverse variance weighted	7	-0.207995	0.310071	0.502348	or
Home location - north co-ordinate (rounded) || id:ukb-d-22704_irnt	Atrial fibrillation || id:ebi-a-GCST006414	Inverse variance weighted	5	0.0727507	0.295197	0.805335	steiger
Home location - north co-ordinate (rounded) || id:ukb-d-22704_irnt	Atrial fibrillation || id:ebi-a-GCST006414	MR Egger	7	-0.0270128	0.697331	0.970599	or
Home location - north co-ordinate (rounded) || id:ukb-d-22704_irnt	Atrial fibrillation || id:ebi-a-GCST006414	Simple mode	7	0.079356	0.534545	0.886847	or
Home location - north co-ordinate (rounded) || id:ukb-d-22704_irnt	Atrial fibrillation || id:ebi-a-GCST006414	Weighted median	7	-0.121621	0.363651	0.738045	or
Home location - north co-ordinate (rounded) || id:ukb-d-22704_irnt	Atrial fibrillation || id:ebi-a-GCST006414	Weighted mode	7	-0.00624693	0.508352	0.990594	or
Home location at assessment - east co-ordinate (rounded) || id:ukb-b-1666	Atrial fibrillation || id:ebi-a-GCST006414	Inverse variance weighted	29	-0.156154	0.147115	0.288488	or
Home location at assessment - east co-ordinate (rounded) || id:ukb-b-1666	Atrial fibrillation || id:ebi-a-GCST006414	Inverse variance weighted	17	-0.0439974	0.162534	0.786625	steiger
Home location at assessment - east co-ordinate (rounded) || id:ukb-b-1666	Atrial fibrillation || id:ebi-a-GCST006414	MR Egger	29	0.0122949	0.315028	0.969155	or
Home location at assessment - east co-ordinate (rounded) || id:ukb-b-1666	Atrial fibrillation || id:ebi-a-GCST006414	Simple mode	29	0.035684	0.449139	0.93724	or
Home location at assessment - east co-ordinate (rounded) || id:ukb-b-1666	Atrial fibrillation || id:ebi-a-GCST006414	Weighted median	29	-0.136796	0.187329	0.465241	or
Home location at assessment - east co-ordinate (rounded) || id:ukb-b-1666	Atrial fibrillation || id:ebi-a-GCST006414	Weighted mode	29	0.0854013	0.465865	0.85587	or
Home location at assessment - north co-ordinate (rounded) || id:ukb-b-4068	Atrial fibrillation || id:ebi-a-GCST006414	Inverse variance weighted	121	-0.123967	0.0683666	0.0697906	or
Home location at assessment - north co-ordinate (rounded) || id:ukb-b-4068	Atrial fibrillation || id:ebi-a-GCST006414	Inverse variance weighted	56	-0.1087	0.0743042	0.143493	steiger
Home location at assessment - north co-ordinate (rounded) || id:ukb-b-4068	Atrial fibrillation || id:ebi-a-GCST006414	MR Egger	121	-0.463714	0.155261	0.00342527	or
Home location at assessment - north co-ordinate (rounded) || id:ukb-b-4068	Atrial fibrillation || id:ebi-a-GCST006414	Simple mode	121	0.18193	0.247827	0.464319	or
Home location at assessment - north co-ordinate (rounded) || id:ukb-b-4068	Atrial fibrillation || id:ebi-a-GCST006414	Weighted median	121	-0.185301	0.0970348	0.0561806	or
Home location at assessment - north co-ordinate (rounded) || id:ukb-b-4068	Atrial fibrillation || id:ebi-a-GCST006414	Weighted mode	121	-0.367297	0.168157	0.0308888	or
Homeodomain-interacting protein kinase 3 || id:prot-a-1340	Atrial fibrillation || id:ebi-a-GCST006414	Wald ratio	1	-0.0365009	0.0434235	0.400583	or
Homeostasis model assessment of beta-cell function || id:ebi-a-GCST005180	Atrial fibrillation || id:ebi-a-GCST006414	Inverse variance weighted	4	-0.145029	0.146647	0.322678	or
Homeostasis model assessment of beta-cell function || id:ebi-a-GCST005180	Atrial fibrillation || id:ebi-a-GCST006414	Inverse variance weighted	4	-0.145029	0.146647	0.322678	steiger
Homeostasis model assessment of beta-cell function || id:ebi-a-GCST005180	Atrial fibrillation || id:ebi-a-GCST006414	MR Egger	4	-0.162905	0.71795	0.841582	or
Homeostasis model assessment of beta-cell function || id:ebi-a-GCST005180	Atrial fibrillation || id:ebi-a-GCST006414	Simple mode	4	0.0516746	0.289339	0.869635	or
Homeostasis model assessment of beta-cell function || id:ebi-a-GCST005180	Atrial fibrillation || id:ebi-a-GCST006414	Weighted median	4	-0.157002	0.151292	0.299389	or
Homeostasis model assessment of beta-cell function || id:ebi-a-GCST005180	Atrial fibrillation || id:ebi-a-GCST006414	Weighted mode	4	-0.364278	0.275467	0.277813	or
Homocitrulline || id:met-a-431	Atrial fibrillation || id:ebi-a-GCST006414	Wald ratio	1	0.141538	0.209231	0.498742	or
Hospital episode type: General episode || id:ukb-d-41231_1	Atrial fibrillation || id:ebi-a-GCST006414	Inverse variance weighted	4	0.0469971	0.784707	0.952242	or
Hospital episode type: General episode || id:ukb-d-41231_1	Atrial fibrillation || id:ebi-a-GCST006414	MR Egger	4	-1.92622	3.77546	0.660646	or
Hospital episode type: General episode || id:ukb-d-41231_1	Atrial fibrillation || id:ebi-a-GCST006414	Simple mode	4	1.04911	1.43282	0.517063	or
Hospital episode type: General episode || id:ukb-d-41231_1	Atrial fibrillation || id:ebi-a-GCST006414	Weighted median	4	0.0917294	1352.13	0.999946	or
Hospital episode type: General episode || id:ukb-d-41231_1	Atrial fibrillation || id:ebi-a-GCST006414	Weighted mode	4	0.093333	1.11602	0.938619	or
Hot drink temperature || id:ukb-b-14203	Atrial fibrillation || id:ebi-a-GCST006414	Inverse variance weighted	73	-0.338062	0.152165	0.0263045	or
Hot drink temperature || id:ukb-b-14203	Atrial fibrillation || id:ebi-a-GCST006414	Inverse variance weighted	5	0.123897	0.283959	0.662603	steiger
Hot drink temperature || id:ukb-b-14203	Atrial fibrillation || id:ebi-a-GCST006414	MR Egger	73	-0.867165	0.661021	0.193794	or
Hot drink temperature || id:ukb-b-14203	Atrial fibrillation || id:ebi-a-GCST006414	Simple mode	73	-0.0637606	0.358944	0.859509	or
Hot drink temperature || id:ukb-b-14203	Atrial fibrillation || id:ebi-a-GCST006414	Weighted median	73	-0.157045	0.156958	0.317042	or
Hot drink temperature || id:ukb-b-14203	Atrial fibrillation || id:ebi-a-GCST006414	Weighted mode	73	0.00422117	0.348355	0.990365	or
How are people in household related to participant: Brother and/or sister || id:ukb-b-374	Atrial fibrillation || id:ebi-a-GCST006414	Wald ratio	1	16.5566	6.85777	0.0157661	or
How are people in household related to participant: Husband, wife or partner || id:ukb-b-698	Atrial fibrillation || id:ebi-a-GCST006414	Inverse variance weighted	5	0.167247	0.576462	0.771719	or
How are people in household related to participant: Husband, wife or partner || id:ukb-b-698	Atrial fibrillation || id:ebi-a-GCST006414	MR Egger	5	-4.83846	4.55913	0.366435	or
How are people in household related to participant: Husband, wife or partner || id:ukb-b-698	Atrial fibrillation || id:ebi-a-GCST006414	Simple mode	5	-0.605102	1.1622	0.630101	or
How are people in household related to participant: Husband, wife or partner || id:ukb-b-698	Atrial fibrillation || id:ebi-a-GCST006414	Weighted median	5	-0.254463	1.35502	0.851039	or
How are people in household related to participant: Husband, wife or partner || id:ukb-b-698	Atrial fibrillation || id:ebi-a-GCST006414	Weighted mode	5	-0.409357	1.08359	0.724787	or
Human Chorionic Gonadotropin || id:prot-a-527	Atrial fibrillation || id:ebi-a-GCST006414	Inverse variance weighted	3	0.0142569	0.0107984	0.18674	or
Human Chorionic Gonadotropin || id:prot-a-527	Atrial fibrillation || id:ebi-a-GCST006414	MR Egger	3	0.00519574	0.0255022	0.872048	or
Human Chorionic Gonadotropin || id:prot-a-527	Atrial fibrillation || id:ebi-a-GCST006414	Simple mode	3	0.0197982	0.0339128	0.618427	or
Human Chorionic Gonadotropin || id:prot-a-527	Atrial fibrillation || id:ebi-a-GCST006414	Weighted median	3	0.0118643	0.0103838	0.253213	or
Human Chorionic Gonadotropin || id:prot-a-527	Atrial fibrillation || id:ebi-a-GCST006414	Weighted mode	3	0.0112319	0.0107996	0.407548	or
Hyaluronan and proteoglycan link protein 1 || id:prot-a-1308	Atrial fibrillation || id:ebi-a-GCST006414	Wald ratio	1	-0.0616157	0.0616157	0.317311	or
Hyaluronidase-1 || id:prot-a-1393	Atrial fibrillation || id:ebi-a-GCST006414	Inverse variance weighted	2	-0.0206703	0.0356346	0.561872	or
Hydroxycarboxylic acid receptor 2 || id:prot-a-1318	Atrial fibrillation || id:ebi-a-GCST006414	Inverse variance weighted	2	-0.0442305	0.0317026	0.162965	or
Hydroxyisovaleroyl carnitine || id:met-a-698	Atrial fibrillation || id:ebi-a-GCST006414	Inverse variance weighted	2	0.0185192	0.243789	0.939448	or
Hydroxyisovaleroyl carnitine || id:met-a-698	Atrial fibrillation || id:ebi-a-GCST006414	Inverse variance weighted	2	0.0185192	0.243789	0.939448	steiger
Hypertension || id:ukb-d-I9_HYPTENS	Atrial fibrillation || id:ebi-a-GCST006414	Wald ratio	1	4.04751	9.66904	0.675505	or
Hypoxanthine || id:met-a-361	Atrial fibrillation || id:ebi-a-GCST006414	Wald ratio	1	-0.19802	0.336634	0.556374	or
ICOS ligand || id:prot-a-1406	Atrial fibrillation || id:ebi-a-GCST006414	Inverse variance weighted	2	0.00143034	0.0139788	0.918501	or
IDP SWI T2star left caudate plus IDP SWI T2star right caudate || id:ubm-a-2650	Atrial fibrillation || id:ebi-a-GCST006414	Inverse variance weighted	7	-0.00523374	0.019027	0.783262	or
IDP SWI T2star left caudate plus IDP SWI T2star right caudate || id:ubm-a-2650	Atrial fibrillation || id:ebi-a-GCST006414	Inverse variance weighted	7	-0.00523374	0.019027	0.783262	steiger
IDP SWI T2star left caudate plus IDP SWI T2star right caudate || id:ubm-a-2650	Atrial fibrillation || id:ebi-a-GCST006414	MR Egger	7	-0.0461914	0.0962683	0.65161	or
IDP SWI T2star left caudate plus IDP SWI T2star right caudate || id:ubm-a-2650	Atrial fibrillation || id:ebi-a-GCST006414	Simple mode	7	-0.034904	0.027411	0.249996	or
IDP SWI T2star left caudate plus IDP SWI T2star right caudate || id:ubm-a-2650	Atrial fibrillation || id:ebi-a-GCST006414	Weighted median	7	-0.010274	0.0165295	0.534233	or
IDP SWI T2star left caudate plus IDP SWI T2star right caudate || id:ubm-a-2650	Atrial fibrillation || id:ebi-a-GCST006414	Weighted mode	7	-0.0213349	0.0217159	0.363816	or
IDP SWI T2star left caudate || id:ubm-a-168	Atrial fibrillation || id:ebi-a-GCST006414	Inverse variance weighted	6	0.04928	0.02981	0.098303	or
IDP SWI T2star left caudate || id:ubm-a-168	Atrial fibrillation || id:ebi-a-GCST006414	Inverse variance weighted	6	0.04928	0.02981	0.098303	steiger
IDP SWI T2star left caudate || id:ubm-a-168	Atrial fibrillation || id:ebi-a-GCST006414	MR Egger	6	-0.115629	0.198604	0.591665	or
IDP SWI T2star left caudate || id:ubm-a-168	Atrial fibrillation || id:ebi-a-GCST006414	Simple mode	6	0.0541321	0.0564194	0.381393	or
IDP SWI T2star left caudate || id:ubm-a-168	Atrial fibrillation || id:ebi-a-GCST006414	Weighted median	6	0.0486959	0.0332697	0.143284	or
IDP SWI T2star left caudate || id:ubm-a-168	Atrial fibrillation || id:ebi-a-GCST006414	Weighted mode	6	0.0561552	0.0438641	0.256646	or
IDP SWI T2star left pallidum plus IDP SWI T2star right pallidum || id:ubm-a-2652	Atrial fibrillation || id:ebi-a-GCST006414	Inverse variance weighted	8	0.0102637	0.0215337	0.633622	or
IDP SWI T2star left pallidum plus IDP SWI T2star right pallidum || id:ubm-a-2652	Atrial fibrillation || id:ebi-a-GCST006414	Inverse variance weighted	8	0.0102637	0.0215337	0.633622	steiger
IDP SWI T2star left pallidum plus IDP SWI T2star right pallidum || id:ubm-a-2652	Atrial fibrillation || id:ebi-a-GCST006414	MR Egger	8	-0.0673141	0.0589982	0.297374	or
IDP SWI T2star left pallidum plus IDP SWI T2star right pallidum || id:ubm-a-2652	Atrial fibrillation || id:ebi-a-GCST006414	Simple mode	8	-0.014921	0.0192576	0.463815	or
IDP SWI T2star left pallidum plus IDP SWI T2star right pallidum || id:ubm-a-2652	Atrial fibrillation || id:ebi-a-GCST006414	Weighted median	8	-0.000698488	0.0152562	0.963483	or
IDP SWI T2star left pallidum plus IDP SWI T2star right pallidum || id:ubm-a-2652	Atrial fibrillation || id:ebi-a-GCST006414	Weighted mode	8	-0.0111629	0.0183121	0.561388	or
IDP SWI T2star left pallidum || id:ubm-a-172	Atrial fibrillation || id:ebi-a-GCST006414	Inverse variance weighted	8	-0.0124678	0.0241168	0.605173	or
IDP SWI T2star left pallidum || id:ubm-a-172	Atrial fibrillation || id:ebi-a-GCST006414	Inverse variance weighted	8	-0.0124678	0.0241168	0.605173	steiger
IDP SWI T2star left pallidum || id:ubm-a-172	Atrial fibrillation || id:ebi-a-GCST006414	MR Egger	8	-0.0835709	0.0705119	0.280747	or
IDP SWI T2star left pallidum || id:ubm-a-172	Atrial fibrillation || id:ebi-a-GCST006414	Simple mode	8	-0.0460422	0.0458994	0.349215	or
IDP SWI T2star left pallidum || id:ubm-a-172	Atrial fibrillation || id:ebi-a-GCST006414	Weighted median	8	-0.044397	0.0285354	0.119741	or
IDP SWI T2star left pallidum || id:ubm-a-172	Atrial fibrillation || id:ebi-a-GCST006414	Weighted mode	8	-0.0501814	0.0383363	0.231873	or
IDP SWI T2star left putamen plus IDP SWI T2star right putamen || id:ubm-a-2651	Atrial fibrillation || id:ebi-a-GCST006414	Inverse variance weighted	12	0.00133655	0.0205884	0.94824	or
IDP SWI T2star left putamen plus IDP SWI T2star right putamen || id:ubm-a-2651	Atrial fibrillation || id:ebi-a-GCST006414	Inverse variance weighted	12	0.00133655	0.0205884	0.94824	steiger
IDP SWI T2star left putamen plus IDP SWI T2star right putamen || id:ubm-a-2651	Atrial fibrillation || id:ebi-a-GCST006414	MR Egger	12	-0.00581974	0.0726384	0.937723	or
IDP SWI T2star left putamen plus IDP SWI T2star right putamen || id:ubm-a-2651	Atrial fibrillation || id:ebi-a-GCST006414	Simple mode	12	-0.0265185	0.02831	0.369013	or
IDP SWI T2star left putamen plus IDP SWI T2star right putamen || id:ubm-a-2651	Atrial fibrillation || id:ebi-a-GCST006414	Weighted median	12	0.00139555	0.0158811	0.929976	or
IDP SWI T2star left putamen plus IDP SWI T2star right putamen || id:ubm-a-2651	Atrial fibrillation || id:ebi-a-GCST006414	Weighted mode	12	-0.0164676	0.0243379	0.512623	or
IDP SWI T2star left putamen || id:ubm-a-170	Atrial fibrillation || id:ebi-a-GCST006414	Inverse variance weighted	7	-0.00561157	0.0569384	0.921492	or
IDP SWI T2star left putamen || id:ubm-a-170	Atrial fibrillation || id:ebi-a-GCST006414	Inverse variance weighted	7	-0.00561157	0.0569384	0.921492	steiger
IDP SWI T2star left putamen || id:ubm-a-170	Atrial fibrillation || id:ebi-a-GCST006414	MR Egger	7	0.0736695	0.219878	0.751189	or
IDP SWI T2star left putamen || id:ubm-a-170	Atrial fibrillation || id:ebi-a-GCST006414	Simple mode	7	0.0351722	0.0424733	0.439302	or
IDP SWI T2star left putamen || id:ubm-a-170	Atrial fibrillation || id:ebi-a-GCST006414	Weighted median	7	0.0420991	0.0298745	0.158777	or
IDP SWI T2star left putamen || id:ubm-a-170	Atrial fibrillation || id:ebi-a-GCST006414	Weighted mode	7	0.0453752	0.0406325	0.306827	or
IDP SWI T2star left thalamus plus IDP SWI T2star right thalamus || id:ubm-a-2649	Atrial fibrillation || id:ebi-a-GCST006414	Inverse variance weighted	3	-0.0117976	0.0388731	0.761517	or
IDP SWI T2star left thalamus plus IDP SWI T2star right thalamus || id:ubm-a-2649	Atrial fibrillation || id:ebi-a-GCST006414	Inverse variance weighted	3	-0.0117976	0.0388731	0.761517	steiger
IDP SWI T2star left thalamus plus IDP SWI T2star right thalamus || id:ubm-a-2649	Atrial fibrillation || id:ebi-a-GCST006414	MR Egger	3	-0.160607	0.156477	0.49171	or
IDP SWI T2star left thalamus plus IDP SWI T2star right thalamus || id:ubm-a-2649	Atrial fibrillation || id:ebi-a-GCST006414	Simple mode	3	-0.0440313	0.0471146	0.448675	or
IDP SWI T2star left thalamus plus IDP SWI T2star right thalamus || id:ubm-a-2649	Atrial fibrillation || id:ebi-a-GCST006414	Weighted median	3	-0.0225013	0.0345871	0.515325	or
IDP SWI T2star left thalamus plus IDP SWI T2star right thalamus || id:ubm-a-2649	Atrial fibrillation || id:ebi-a-GCST006414	Weighted mode	3	-0.040783	0.0523681	0.517625	or
IDP SWI T2star right caudate || id:ubm-a-169	Atrial fibrillation || id:ebi-a-GCST006414	Inverse variance weighted	6	-0.0177147	0.0426069	0.677577	or
IDP SWI T2star right caudate || id:ubm-a-169	Atrial fibrillation || id:ebi-a-GCST006414	Inverse variance weighted	6	-0.0177147	0.0426069	0.677577	steiger
IDP SWI T2star right caudate || id:ubm-a-169	Atrial fibrillation || id:ebi-a-GCST006414	MR Egger	6	-0.157357	0.19512	0.465192	or
IDP SWI T2star right caudate || id:ubm-a-169	Atrial fibrillation || id:ebi-a-GCST006414	Simple mode	6	-0.10749	0.059226	0.129252	or
IDP SWI T2star right caudate || id:ubm-a-169	Atrial fibrillation || id:ebi-a-GCST006414	Weighted median	6	-0.0415767	0.0323958	0.199353	or
IDP SWI T2star right caudate || id:ubm-a-169	Atrial fibrillation || id:ebi-a-GCST006414	Weighted mode	6	-0.0582338	0.0448642	0.250934	or
IDP SWI T2star right pallidum || id:ubm-a-173	Atrial fibrillation || id:ebi-a-GCST006414	Inverse variance weighted	8	0.0200468	0.0404003	0.61975	or
IDP SWI T2star right pallidum || id:ubm-a-173	Atrial fibrillation || id:ebi-a-GCST006414	Inverse variance weighted	8	0.0200468	0.0404003	0.61975	steiger
IDP SWI T2star right pallidum || id:ubm-a-173	Atrial fibrillation || id:ebi-a-GCST006414	MR Egger	8	-0.115875	0.137604	0.432013	or
IDP SWI T2star right pallidum || id:ubm-a-173	Atrial fibrillation || id:ebi-a-GCST006414	Simple mode	8	-0.0203345	0.037043	0.600109	or
IDP SWI T2star right pallidum || id:ubm-a-173	Atrial fibrillation || id:ebi-a-GCST006414	Weighted median	8	-0.00138551	0.027667	0.96006	or
IDP SWI T2star right pallidum || id:ubm-a-173	Atrial fibrillation || id:ebi-a-GCST006414	Weighted mode	8	-0.0152794	0.0355351	0.680136	or
IDP SWI T2star right putamen || id:ubm-a-171	Atrial fibrillation || id:ebi-a-GCST006414	Inverse variance weighted	10	-0.0140073	0.041632	0.736528	or
IDP SWI T2star right putamen || id:ubm-a-171	Atrial fibrillation || id:ebi-a-GCST006414	Inverse variance weighted	10	-0.0140073	0.041632	0.736528	steiger
IDP SWI T2star right putamen || id:ubm-a-171	Atrial fibrillation || id:ebi-a-GCST006414	MR Egger	10	0.102312	0.172035	0.568467	or
IDP SWI T2star right putamen || id:ubm-a-171	Atrial fibrillation || id:ebi-a-GCST006414	Simple mode	10	-0.0729812	0.0503927	0.181473	or
IDP SWI T2star right putamen || id:ubm-a-171	Atrial fibrillation || id:ebi-a-GCST006414	Weighted median	10	-0.0177183	0.0293352	0.545848	or
IDP SWI T2star right putamen || id:ubm-a-171	Atrial fibrillation || id:ebi-a-GCST006414	Weighted mode	10	-0.0701439	0.0545084	0.230259	or
IDP SWI T2star right thalamus || id:ubm-a-167	Atrial fibrillation || id:ebi-a-GCST006414	Wald ratio	1	-0.133492	0.0816448	0.102041	or
IDP T1 FAST ROIs L caudate || id:ubm-a-124	Atrial fibrillation || id:ebi-a-GCST006414	Inverse variance weighted	2	0.297414	0.330397	0.368028	or
IDP T1 FAST ROIs L caudate || id:ubm-a-124	Atrial fibrillation || id:ebi-a-GCST006414	Inverse variance weighted	2	0.297414	0.330397	0.368028	steiger
IDP T1 FAST ROIs L cerebellum IX || id:ubm-a-159	Atrial fibrillation || id:ebi-a-GCST006414	Inverse variance weighted	3	0.0802434	0.0486546	0.0990969	or
IDP T1 FAST ROIs L cerebellum IX || id:ubm-a-159	Atrial fibrillation || id:ebi-a-GCST006414	Inverse variance weighted	3	0.0802434	0.0486546	0.0990969	steiger
IDP T1 FAST ROIs L cerebellum IX || id:ubm-a-159	Atrial fibrillation || id:ebi-a-GCST006414	MR Egger	3	0.181385	0.170191	0.479737	or
IDP T1 FAST ROIs L cerebellum IX || id:ubm-a-159	Atrial fibrillation || id:ebi-a-GCST006414	Simple mode	3	0.0531866	0.0685943	0.519243	or
IDP T1 FAST ROIs L cerebellum IX || id:ubm-a-159	Atrial fibrillation || id:ebi-a-GCST006414	Weighted median	3	0.0537592	0.0579696	0.353735	or
IDP T1 FAST ROIs L cerebellum IX || id:ubm-a-159	Atrial fibrillation || id:ebi-a-GCST006414	Weighted mode	3	0.0530004	0.0701102	0.528581	or
IDP T1 FAST ROIs L cerebellum VI || id:ubm-a-141	Atrial fibrillation || id:ebi-a-GCST006414	Inverse variance weighted	2	-0.00626653	0.158204	0.968404	or
IDP T1 FAST ROIs L cerebellum VI || id:ubm-a-141	Atrial fibrillation || id:ebi-a-GCST006414	Inverse variance weighted	2	-0.00626653	0.158204	0.968404	steiger
IDP T1 FAST ROIs L cerebellum VIIIa || id:ubm-a-153	Atrial fibrillation || id:ebi-a-GCST006414	Wald ratio	1	0.178571	0.107143	0.0955807	or
IDP T1 FAST ROIs L cerebellum VIIIb || id:ubm-a-156	Atrial fibrillation || id:ebi-a-GCST006414	Wald ratio	1	0.11978	0.0747253	0.108948	or
IDP T1 FAST ROIs L cerebellum VIIb || id:ubm-a-150	Atrial fibrillation || id:ebi-a-GCST006414	Wald ratio	1	0.2	0.0876325	0.0224741	or
IDP T1 FAST ROIs L cerebellum crus I || id:ubm-a-144	Atrial fibrillation || id:ebi-a-GCST006414	Inverse variance weighted	4	-0.0296329	0.0382117	0.438048	or
IDP T1 FAST ROIs L cerebellum crus I || id:ubm-a-144	Atrial fibrillation || id:ebi-a-GCST006414	Inverse variance weighted	4	-0.0296329	0.0382117	0.438048	steiger
IDP T1 FAST ROIs L cerebellum crus I || id:ubm-a-144	Atrial fibrillation || id:ebi-a-GCST006414	MR Egger	4	0.0591532	0.104006	0.626877	or
IDP T1 FAST ROIs L cerebellum crus I || id:ubm-a-144	Atrial fibrillation || id:ebi-a-GCST006414	Simple mode	4	-0.0692617	0.0727891	0.41153	or
IDP T1 FAST ROIs L cerebellum crus I || id:ubm-a-144	Atrial fibrillation || id:ebi-a-GCST006414	Weighted median	4	-0.0428096	0.0471917	0.364331	or
IDP T1 FAST ROIs L cerebellum crus I || id:ubm-a-144	Atrial fibrillation || id:ebi-a-GCST006414	Weighted mode	4	-0.0641924	0.0678066	0.413635	or
IDP T1 FAST ROIs L cerebellum crus II || id:ubm-a-147	Atrial fibrillation || id:ebi-a-GCST006414	Inverse variance weighted	3	0.0497743	0.0544998	0.361088	or
IDP T1 FAST ROIs L cerebellum crus II || id:ubm-a-147	Atrial fibrillation || id:ebi-a-GCST006414	Inverse variance weighted	3	0.0497743	0.0544998	0.361088	steiger
IDP T1 FAST ROIs L cerebellum crus II || id:ubm-a-147	Atrial fibrillation || id:ebi-a-GCST006414	MR Egger	3	0.201658	0.150866	0.408902	or
IDP T1 FAST ROIs L cerebellum crus II || id:ubm-a-147	Atrial fibrillation || id:ebi-a-GCST006414	Simple mode	3	0.0960757	0.0750106	0.328712	or
IDP T1 FAST ROIs L cerebellum crus II || id:ubm-a-147	Atrial fibrillation || id:ebi-a-GCST006414	Weighted median	3	0.083078	0.0594176	0.162051	or
IDP T1 FAST ROIs L cerebellum crus II || id:ubm-a-147	Atrial fibrillation || id:ebi-a-GCST006414	Weighted mode	3	0.0984752	0.0749515	0.319367	or
IDP T1 FAST ROIs L cing gyrus ant || id:ubm-a-82	Atrial fibrillation || id:ebi-a-GCST006414	Wald ratio	1	-0.0762596	0.0994099	0.443008	or
IDP T1 FAST ROIs L hippocampus || id:ubm-a-130	Atrial fibrillation || id:ebi-a-GCST006414	Inverse variance weighted	3	0.027339	0.0792996	0.730278	or
IDP T1 FAST ROIs L hippocampus || id:ubm-a-130	Atrial fibrillation || id:ebi-a-GCST006414	Inverse variance weighted	3	0.027339	0.0792996	0.730278	steiger
IDP T1 FAST ROIs L hippocampus || id:ubm-a-130	Atrial fibrillation || id:ebi-a-GCST006414	MR Egger	3	0.112982	0.362464	0.807638	or
IDP T1 FAST ROIs L hippocampus || id:ubm-a-130	Atrial fibrillation || id:ebi-a-GCST006414	Simple mode	3	0.0818594	0.086032	0.441775	or
IDP T1 FAST ROIs L hippocampus || id:ubm-a-130	Atrial fibrillation || id:ebi-a-GCST006414	Weighted median	3	0.0528226	0.0679906	0.437212	or
IDP T1 FAST ROIs L hippocampus || id:ubm-a-130	Atrial fibrillation || id:ebi-a-GCST006414	Weighted mode	3	0.0706733	0.0865355	0.499908	or
IDP T1 FAST ROIs L insular cortex || id:ubm-a-28	Atrial fibrillation || id:ebi-a-GCST006414	Wald ratio	1	-0.0675547	0.127022	0.59484	or
IDP T1 FAST ROIs L intracalc cortex || id:ubm-a-72	Atrial fibrillation || id:ebi-a-GCST006414	Inverse variance weighted	2	0.0449406	0.0534008	0.400028	or
IDP T1 FAST ROIs L intracalc cortex || id:ubm-a-72	Atrial fibrillation || id:ebi-a-GCST006414	Inverse variance weighted	2	0.0449406	0.0534008	0.400028	steiger
IDP T1 FAST ROIs L lingual gyrus || id:ubm-a-96	Atrial fibrillation || id:ebi-a-GCST006414	Wald ratio	1	-0.272439	0.118268	0.0212467	or
IDP T1 FAST ROIs L mid temp gyrus post || id:ubm-a-48	Atrial fibrillation || id:ebi-a-GCST006414	Wald ratio	1	0.0127168	0.0924855	0.890636	or
IDP T1 FAST ROIs L mid temp gyrus tempocc || id:ubm-a-50	Atrial fibrillation || id:ebi-a-GCST006414	Wald ratio	1	0.00105932	0.108051	0.992178	or
IDP T1 FAST ROIs L occ fusif gyrus || id:ubm-a-104	Atrial fibrillation || id:ebi-a-GCST006414	Wald ratio	1	0.0679825	0.0899123	0.449591	or
IDP T1 FAST ROIs L pallidum || id:ubm-a-128	Atrial fibrillation || id:ebi-a-GCST006414	Wald ratio	1	-0.117305	0.0789779	0.137466	or
IDP T1 FAST ROIs L parahipp gyrus ant || id:ubm-a-92	Atrial fibrillation || id:ebi-a-GCST006414	Inverse variance weighted	2	-0.075772	0.115901	0.513262	or
IDP T1 FAST ROIs L parahipp gyrus ant || id:ubm-a-92	Atrial fibrillation || id:ebi-a-GCST006414	Inverse variance weighted	2	-0.075772	0.115901	0.513262	steiger
IDP T1 FAST ROIs L parahipp gyrus post || id:ubm-a-94	Atrial fibrillation || id:ebi-a-GCST006414	Wald ratio	1	0.0379092	0.0985066	0.700356	or
IDP T1 FAST ROIs L precentral gyrus || id:ubm-a-38	Atrial fibrillation || id:ebi-a-GCST006414	Wald ratio	1	0.0522994	0.0550045	0.341696	or
IDP T1 FAST ROIs L putamen || id:ubm-a-126	Atrial fibrillation || id:ebi-a-GCST006414	Inverse variance weighted	2	0.0258111	0.0346441	0.45625	or
IDP T1 FAST ROIs L putamen || id:ubm-a-126	Atrial fibrillation || id:ebi-a-GCST006414	Inverse variance weighted	2	0.0258111	0.0346441	0.45625	steiger
IDP T1 FAST ROIs L supramarg gyrus post || id:ubm-a-64	Atrial fibrillation || id:ebi-a-GCST006414	Wald ratio	1	0.0403023	0.0856423	0.637935	or
IDP T1 FAST ROIs L temp occ fusif cortex || id:ubm-a-102	Atrial fibrillation || id:ebi-a-GCST006414	Wald ratio	1	0.109726	0.0897756	0.221624	or
IDP T1 FAST ROIs L temporal pole || id:ubm-a-40	Atrial fibrillation || id:ebi-a-GCST006414	Wald ratio	1	0.0969325	0.0957055	0.311146	or
IDP T1 FAST ROIs L thalamus || id:ubm-a-122	Atrial fibrillation || id:ebi-a-GCST006414	Inverse variance weighted	2	-0.180263	0.151181	0.233119	or
IDP T1 FAST ROIs L thalamus || id:ubm-a-122	Atrial fibrillation || id:ebi-a-GCST006414	Inverse variance weighted	2	-0.180263	0.151181	0.233119	steiger
IDP T1 FAST ROIs L ventral striatum || id:ubm-a-134	Atrial fibrillation || id:ebi-a-GCST006414	Inverse variance weighted	2	0.0190043	0.0436296	0.66314	or
IDP T1 FAST ROIs L ventral striatum || id:ubm-a-134	Atrial fibrillation || id:ebi-a-GCST006414	Inverse variance weighted	2	0.0190043	0.0436296	0.66314	steiger
IDP T1 FAST ROIs R caudate || id:ubm-a-125	Atrial fibrillation || id:ebi-a-GCST006414	Inverse variance weighted	2	0.0433286	0.0581441	0.456155	or
IDP T1 FAST ROIs R caudate || id:ubm-a-125	Atrial fibrillation || id:ebi-a-GCST006414	Inverse variance weighted	2	0.0433286	0.0581441	0.456155	steiger
IDP T1 FAST ROIs R cerebellum IX || id:ubm-a-161	Atrial fibrillation || id:ebi-a-GCST006414	Inverse variance weighted	2	0.0948728	0.060516	0.116944	or
IDP T1 FAST ROIs R cerebellum IX || id:ubm-a-161	Atrial fibrillation || id:ebi-a-GCST006414	Inverse variance weighted	2	0.0948728	0.060516	0.116944	steiger
IDP T1 FAST ROIs R cerebellum VI || id:ubm-a-143	Atrial fibrillation || id:ebi-a-GCST006414	Wald ratio	1	0.0272206	0.0988539	0.783038	or
IDP T1 FAST ROIs R cerebellum VIIIa || id:ubm-a-155	Atrial fibrillation || id:ebi-a-GCST006414	Wald ratio	1	0.248851	0.0980092	0.011115	or
IDP T1 FAST ROIs R cerebellum VIIIb || id:ubm-a-158	Atrial fibrillation || id:ebi-a-GCST006414	Wald ratio	1	0.0674624	0.0736897	0.359933	or
IDP T1 FAST ROIs R cerebellum VIIb || id:ubm-a-152	Atrial fibrillation || id:ebi-a-GCST006414	Wald ratio	1	0.180747	0.081205	0.0260271	or
IDP T1 FAST ROIs R cerebellum crus I || id:ubm-a-146	Atrial fibrillation || id:ebi-a-GCST006414	Inverse variance weighted	4	-0.043632	0.0450748	0.333049	or
IDP T1 FAST ROIs R cerebellum crus I || id:ubm-a-146	Atrial fibrillation || id:ebi-a-GCST006414	Inverse variance weighted	4	-0.043632	0.0450748	0.333049	steiger
IDP T1 FAST ROIs R cerebellum crus I || id:ubm-a-146	Atrial fibrillation || id:ebi-a-GCST006414	MR Egger	4	0.0399625	0.139061	0.800865	or
IDP T1 FAST ROIs R cerebellum crus I || id:ubm-a-146	Atrial fibrillation || id:ebi-a-GCST006414	Simple mode	4	-0.0761177	0.0799948	0.411532	or
IDP T1 FAST ROIs R cerebellum crus I || id:ubm-a-146	Atrial fibrillation || id:ebi-a-GCST006414	Weighted median	4	-0.0656345	0.0545939	0.229274	or
IDP T1 FAST ROIs R cerebellum crus I || id:ubm-a-146	Atrial fibrillation || id:ebi-a-GCST006414	Weighted mode	4	-0.0768175	0.0770892	0.392462	or
IDP T1 FAST ROIs R cerebellum crus II || id:ubm-a-149	Atrial fibrillation || id:ebi-a-GCST006414	Inverse variance weighted	2	0.100096	0.0564488	0.0761924	or
IDP T1 FAST ROIs R cerebellum crus II || id:ubm-a-149	Atrial fibrillation || id:ebi-a-GCST006414	Inverse variance weighted	2	0.100096	0.0564488	0.0761924	steiger
IDP T1 FAST ROIs R hippocampus || id:ubm-a-131	Atrial fibrillation || id:ebi-a-GCST006414	Inverse variance weighted	3	0.115707	0.050894	0.0229969	or
IDP T1 FAST ROIs R hippocampus || id:ubm-a-131	Atrial fibrillation || id:ebi-a-GCST006414	Inverse variance weighted	3	0.115707	0.050894	0.0229969	steiger
IDP T1 FAST ROIs R hippocampus || id:ubm-a-131	Atrial fibrillation || id:ebi-a-GCST006414	MR Egger	3	-0.074935	0.159559	0.720483	or
IDP T1 FAST ROIs R hippocampus || id:ubm-a-131	Atrial fibrillation || id:ebi-a-GCST006414	Simple mode	3	0.177107	0.0858359	0.175152	or
IDP T1 FAST ROIs R hippocampus || id:ubm-a-131	Atrial fibrillation || id:ebi-a-GCST006414	Weighted median	3	0.121719	0.0573566	0.0338258	or
IDP T1 FAST ROIs R hippocampus || id:ubm-a-131	Atrial fibrillation || id:ebi-a-GCST006414	Weighted mode	3	0.0485226	0.0616272	0.513563	or
IDP T1 FAST ROIs R insular cortex || id:ubm-a-29	Atrial fibrillation || id:ebi-a-GCST006414	Inverse variance weighted	3	0.0594376	0.0692116	0.390461	or
IDP T1 FAST ROIs R insular cortex || id:ubm-a-29	Atrial fibrillation || id:ebi-a-GCST006414	Inverse variance weighted	3	0.0594376	0.0692116	0.390461	steiger
IDP T1 FAST ROIs R insular cortex || id:ubm-a-29	Atrial fibrillation || id:ebi-a-GCST006414	MR Egger	3	-0.25209	0.393036	0.636936	or
IDP T1 FAST ROIs R insular cortex || id:ubm-a-29	Atrial fibrillation || id:ebi-a-GCST006414	Simple mode	3	0.0944819	0.109684	0.4798	or
IDP T1 FAST ROIs R insular cortex || id:ubm-a-29	Atrial fibrillation || id:ebi-a-GCST006414	Weighted median	3	0.0747103	0.0883312	0.397665	or
IDP T1 FAST ROIs R insular cortex || id:ubm-a-29	Atrial fibrillation || id:ebi-a-GCST006414	Weighted mode	3	0.0958785	0.109663	0.474151	or
IDP T1 FAST ROIs R intracalc cortex || id:ubm-a-73	Atrial fibrillation || id:ebi-a-GCST006414	Wald ratio	1	0.0632081	0.0608229	0.298704	or
IDP T1 FAST ROIs R latocc cortex sup || id:ubm-a-69	Atrial fibrillation || id:ebi-a-GCST006414	Inverse variance weighted	2	-0.108231	0.166524	0.51573	or
IDP T1 FAST ROIs R latocc cortex sup || id:ubm-a-69	Atrial fibrillation || id:ebi-a-GCST006414	Inverse variance weighted	2	-0.108231	0.166524	0.51573	steiger
IDP T1 FAST ROIs R occ pole || id:ubm-a-121	Atrial fibrillation || id:ebi-a-GCST006414	Inverse variance weighted	3	0.0977969	0.114061	0.391218	or
IDP T1 FAST ROIs R occ pole || id:ubm-a-121	Atrial fibrillation || id:ebi-a-GCST006414	Inverse variance weighted	3	0.0977969	0.114061	0.391218	steiger
IDP T1 FAST ROIs R occ pole || id:ubm-a-121	Atrial fibrillation || id:ebi-a-GCST006414	MR Egger	3	0.407507	0.132509	0.200144	or
IDP T1 FAST ROIs R occ pole || id:ubm-a-121	Atrial fibrillation || id:ebi-a-GCST006414	Simple mode	3	0.109542	0.135569	0.503908	or
IDP T1 FAST ROIs R occ pole || id:ubm-a-121	Atrial fibrillation || id:ebi-a-GCST006414	Weighted median	3	0.0688058	0.0758951	0.364623	or
IDP T1 FAST ROIs R occ pole || id:ubm-a-121	Atrial fibrillation || id:ebi-a-GCST006414	Weighted mode	3	0.0206469	0.102688	0.859242	or
IDP T1 FAST ROIs R putamen || id:ubm-a-127	Atrial fibrillation || id:ebi-a-GCST006414	Inverse variance weighted	2	0.0265046	0.0351868	0.451297	or
IDP T1 FAST ROIs R putamen || id:ubm-a-127	Atrial fibrillation || id:ebi-a-GCST006414	Inverse variance weighted	2	0.0265046	0.0351868	0.451297	steiger
IDP T1 FAST ROIs R sup parietal lobule || id:ubm-a-61	Atrial fibrillation || id:ebi-a-GCST006414	Wald ratio	1	0.00548246	0.0855263	0.948889	or
IDP T1 FAST ROIs R temp occ fusif cortex || id:ubm-a-103	Atrial fibrillation || id:ebi-a-GCST006414	Wald ratio	1	0.0485021	0.108987	0.656301	or
IDP T1 FAST ROIs R thalamus || id:ubm-a-123	Atrial fibrillation || id:ebi-a-GCST006414	Wald ratio	1	-0.341656	0.0893561	0.000131555	or
IDP T1 FAST ROIs R ventral striatum || id:ubm-a-135	Atrial fibrillation || id:ebi-a-GCST006414	Inverse variance weighted	3	0.0268962	0.0352022	0.444837	or
IDP T1 FAST ROIs R ventral striatum || id:ubm-a-135	Atrial fibrillation || id:ebi-a-GCST006414	Inverse variance weighted	3	0.0268962	0.0352022	0.444837	steiger
IDP T1 FAST ROIs R ventral striatum || id:ubm-a-135	Atrial fibrillation || id:ebi-a-GCST006414	MR Egger	3	0.0552516	0.0654768	0.553791	or
IDP T1 FAST ROIs R ventral striatum || id:ubm-a-135	Atrial fibrillation || id:ebi-a-GCST006414	Simple mode	3	0.0538467	0.0479062	0.377795	or
IDP T1 FAST ROIs R ventral striatum || id:ubm-a-135	Atrial fibrillation || id:ebi-a-GCST006414	Weighted median	3	0.039714	0.0394803	0.314455	or
IDP T1 FAST ROIs R ventral striatum || id:ubm-a-135	Atrial fibrillation || id:ebi-a-GCST006414	Weighted mode	3	0.0432804	0.0402443	0.394689	or
IDP T1 FAST ROIs V cerebellum IX || id:ubm-a-160	Atrial fibrillation || id:ebi-a-GCST006414	Inverse variance weighted	2	0.0355122	0.0440399	0.420034	or
IDP T1 FAST ROIs V cerebellum IX || id:ubm-a-160	Atrial fibrillation || id:ebi-a-GCST006414	Inverse variance weighted	2	0.0355122	0.0440399	0.420034	steiger
IDP T1 FAST ROIs V cerebellum VIIIa || id:ubm-a-154	Atrial fibrillation || id:ebi-a-GCST006414	Inverse variance weighted	4	0.0617074	0.0452608	0.172764	or
IDP T1 FAST ROIs V cerebellum VIIIa || id:ubm-a-154	Atrial fibrillation || id:ebi-a-GCST006414	Inverse variance weighted	4	0.0617074	0.0452608	0.172764	steiger
IDP T1 FAST ROIs V cerebellum VIIIa || id:ubm-a-154	Atrial fibrillation || id:ebi-a-GCST006414	MR Egger	4	-0.0436881	0.145313	0.792057	or
IDP T1 FAST ROIs V cerebellum VIIIa || id:ubm-a-154	Atrial fibrillation || id:ebi-a-GCST006414	Simple mode	4	0.00526687	0.0782574	0.950576	or
IDP T1 FAST ROIs V cerebellum VIIIa || id:ubm-a-154	Atrial fibrillation || id:ebi-a-GCST006414	Weighted median	4	0.0527419	0.0550875	0.338355	or
IDP T1 FAST ROIs V cerebellum VIIIa || id:ubm-a-154	Atrial fibrillation || id:ebi-a-GCST006414	Weighted mode	4	0.0454332	0.0702338	0.56379	or
IDP T1 FAST ROIs V cerebellum VIIIb || id:ubm-a-157	Atrial fibrillation || id:ebi-a-GCST006414	Inverse variance weighted	2	0.105867	0.0606752	0.0810164	or
IDP T1 FAST ROIs V cerebellum VIIIb || id:ubm-a-157	Atrial fibrillation || id:ebi-a-GCST006414	Inverse variance weighted	2	0.105867	0.0606752	0.0810164	steiger
IDP T1 FAST ROIs V cerebellum X || id:ubm-a-163	Atrial fibrillation || id:ebi-a-GCST006414	Wald ratio	1	0.0556031	0.0607357	0.359933	or
IDP T1 FAST ROIs V cerebellum crus I || id:ubm-a-145	Atrial fibrillation || id:ebi-a-GCST006414	Wald ratio	1	0.0500481	0.0769971	0.515692	or
IDP T1 FAST ROIs V cerebellum crus II || id:ubm-a-148	Atrial fibrillation || id:ebi-a-GCST006414	Inverse variance weighted	2	0.0034019	0.0589964	0.954017	or
IDP T1 FAST ROIs V cerebellum crus II || id:ubm-a-148	Atrial fibrillation || id:ebi-a-GCST006414	Inverse variance weighted	2	0.0034019	0.0589964	0.954017	steiger
IDP T1 FAST ROIs brain stem || id:ubm-a-136	Atrial fibrillation || id:ebi-a-GCST006414	Inverse variance weighted	2	0.167876	0.0674908	0.0128684	or
IDP T1 FAST ROIs brain stem || id:ubm-a-136	Atrial fibrillation || id:ebi-a-GCST006414	Inverse variance weighted	2	0.167876	0.0674908	0.0128684	steiger
IDP T1 FIRST left caudate volume plus IDP T1 FIRST right caudate volume || id:ubm-a-2643	Atrial fibrillation || id:ebi-a-GCST006414	Inverse variance weighted	2	-0.0498949	0.105351	0.635781	or
IDP T1 FIRST left caudate volume plus IDP T1 FIRST right caudate volume || id:ubm-a-2643	Atrial fibrillation || id:ebi-a-GCST006414	Inverse variance weighted	2	-0.0498949	0.105351	0.635781	steiger
IDP T1 FIRST left caudate volume || id:ubm-a-13	Atrial fibrillation || id:ebi-a-GCST006414	Inverse variance weighted	3	-0.0949832	0.180012	0.597742	or
IDP T1 FIRST left caudate volume || id:ubm-a-13	Atrial fibrillation || id:ebi-a-GCST006414	Inverse variance weighted	3	-0.0949832	0.180012	0.597742	steiger
IDP T1 FIRST left caudate volume || id:ubm-a-13	Atrial fibrillation || id:ebi-a-GCST006414	MR Egger	3	-2.57508	1.77508	0.384218	or
IDP T1 FIRST left caudate volume || id:ubm-a-13	Atrial fibrillation || id:ebi-a-GCST006414	Simple mode	3	-0.285958	0.0919248	0.0896576	or
IDP T1 FIRST left caudate volume || id:ubm-a-13	Atrial fibrillation || id:ebi-a-GCST006414	Weighted median	3	-0.182318	0.0902264	0.0433136	or
IDP T1 FIRST left caudate volume || id:ubm-a-13	Atrial fibrillation || id:ebi-a-GCST006414	Weighted mode	3	-0.279434	0.0951764	0.0990709	or
IDP T1 FIRST left pallidum volume plus IDP T1 FIRST right pallidum volume || id:ubm-a-2645	Atrial fibrillation || id:ebi-a-GCST006414	Wald ratio	1	0.0475267	0.0324927	0.143553	or
IDP T1 FIRST left pallidum volume || id:ubm-a-17	Atrial fibrillation || id:ebi-a-GCST006414	Wald ratio	1	0.0878136	0.0600358	0.143553	or
IDP T1 FIRST left putamen volume plus IDP T1 FIRST right putamen volume || id:ubm-a-2644	Atrial fibrillation || id:ebi-a-GCST006414	Inverse variance weighted	3	-0.0214017	0.0288725	0.458544	or
IDP T1 FIRST left putamen volume plus IDP T1 FIRST right putamen volume || id:ubm-a-2644	Atrial fibrillation || id:ebi-a-GCST006414	Inverse variance weighted	3	-0.0214017	0.0288725	0.458544	steiger
IDP T1 FIRST left putamen volume plus IDP T1 FIRST right putamen volume || id:ubm-a-2644	Atrial fibrillation || id:ebi-a-GCST006414	MR Egger	3	0.45093	0.416891	0.475043	or
IDP T1 FIRST left putamen volume plus IDP T1 FIRST right putamen volume || id:ubm-a-2644	Atrial fibrillation || id:ebi-a-GCST006414	Simple mode	3	-0.0119703	0.044421	0.812822	or
IDP T1 FIRST left putamen volume plus IDP T1 FIRST right putamen volume || id:ubm-a-2644	Atrial fibrillation || id:ebi-a-GCST006414	Weighted median	3	-0.0129424	0.0345096	0.707632	or
IDP T1 FIRST left putamen volume plus IDP T1 FIRST right putamen volume || id:ubm-a-2644	Atrial fibrillation || id:ebi-a-GCST006414	Weighted mode	3	-0.00578931	0.040713	0.899955	or
IDP T1 FIRST left putamen volume || id:ubm-a-15	Atrial fibrillation || id:ebi-a-GCST006414	Inverse variance weighted	2	-0.00239593	0.0664828	0.971252	or
IDP T1 FIRST left putamen volume || id:ubm-a-15	Atrial fibrillation || id:ebi-a-GCST006414	Inverse variance weighted	2	-0.00239593	0.0664828	0.971252	steiger
IDP T1 FIRST left thalamus volume plus IDP T1 FIRST right thalamus volume || id:ubm-a-2642	Atrial fibrillation || id:ebi-a-GCST006414	Wald ratio	1	-0.0551445	0.0766385	0.471808	or
IDP T1 FIRST left thalamus volume || id:ubm-a-11	Atrial fibrillation || id:ebi-a-GCST006414	Inverse variance weighted	3	-0.147813	0.0734128	0.0440676	or
IDP T1 FIRST left thalamus volume || id:ubm-a-11	Atrial fibrillation || id:ebi-a-GCST006414	Inverse variance weighted	3	-0.147813	0.0734128	0.0440676	steiger
IDP T1 FIRST left thalamus volume || id:ubm-a-11	Atrial fibrillation || id:ebi-a-GCST006414	MR Egger	3	-0.0643636	0.126961	0.701301	or
IDP T1 FIRST left thalamus volume || id:ubm-a-11	Atrial fibrillation || id:ebi-a-GCST006414	Simple mode	3	-0.0985927	0.110339	0.465854	or
IDP T1 FIRST left thalamus volume || id:ubm-a-11	Atrial fibrillation || id:ebi-a-GCST006414	Weighted median	3	-0.114805	0.0883652	0.193871	or
IDP T1 FIRST left thalamus volume || id:ubm-a-11	Atrial fibrillation || id:ebi-a-GCST006414	Weighted mode	3	-0.0973279	0.107147	0.459571	or
IDP T1 FIRST right caudate volume || id:ubm-a-14	Atrial fibrillation || id:ebi-a-GCST006414	Wald ratio	1	0.0710594	0.0917313	0.438548	or
IDP T1 FIRST right hippocampus volume || id:ubm-a-20	Atrial fibrillation || id:ebi-a-GCST006414	Wald ratio	1	-0.148606	0.0889413	0.0947559	or
IDP T1 FIRST right pallidum volume || id:ubm-a-18	Atrial fibrillation || id:ebi-a-GCST006414	Wald ratio	1	0.103594	0.0708245	0.143553	or
IDP T1 FIRST right putamen volume || id:ubm-a-16	Atrial fibrillation || id:ebi-a-GCST006414	Wald ratio	1	0.0175644	0.0796253	0.825413	or
IDP T1 FIRST right thalamus volume || id:ubm-a-12	Atrial fibrillation || id:ebi-a-GCST006414	Wald ratio	1	0.0250818	0.116685	0.829804	or
IDP T1 SIENAX CSF normalised volume || id:ubm-a-3	Atrial fibrillation || id:ebi-a-GCST006414	Inverse variance weighted	4	-0.0625112	0.0811798	0.44128	or
IDP T1 SIENAX CSF normalised volume || id:ubm-a-3	Atrial fibrillation || id:ebi-a-GCST006414	Inverse variance weighted	4	-0.0625112	0.0811798	0.44128	steiger
IDP T1 SIENAX CSF normalised volume || id:ubm-a-3	Atrial fibrillation || id:ebi-a-GCST006414	MR Egger	4	0.00941308	0.537135	0.987609	or
IDP T1 SIENAX CSF normalised volume || id:ubm-a-3	Atrial fibrillation || id:ebi-a-GCST006414	Simple mode	4	-0.0648513	0.101856	0.56958	or
IDP T1 SIENAX CSF normalised volume || id:ubm-a-3	Atrial fibrillation || id:ebi-a-GCST006414	Weighted median	4	-0.0624359	0.059086	0.290651	or
IDP T1 SIENAX CSF normalised volume || id:ubm-a-3	Atrial fibrillation || id:ebi-a-GCST006414	Weighted mode	4	-0.0648513	0.0872351	0.511161	or
IDP T1 SIENAX CSF unnormalised volume || id:ubm-a-4	Atrial fibrillation || id:ebi-a-GCST006414	Inverse variance weighted	4	-0.0677801	0.0884304	0.443391	or
IDP T1 SIENAX CSF unnormalised volume || id:ubm-a-4	Atrial fibrillation || id:ebi-a-GCST006414	Inverse variance weighted	4	-0.0677801	0.0884304	0.443391	steiger
IDP T1 SIENAX CSF unnormalised volume || id:ubm-a-4	Atrial fibrillation || id:ebi-a-GCST006414	MR Egger	4	0.0178518	0.583881	0.978386	or
IDP T1 SIENAX CSF unnormalised volume || id:ubm-a-4	Atrial fibrillation || id:ebi-a-GCST006414	Simple mode	4	-0.0689098	0.11133	0.57976	or
IDP T1 SIENAX CSF unnormalised volume || id:ubm-a-4	Atrial fibrillation || id:ebi-a-GCST006414	Weighted median	4	-0.067758	0.0639675	0.289483	or
IDP T1 SIENAX CSF unnormalised volume || id:ubm-a-4	Atrial fibrillation || id:ebi-a-GCST006414	Weighted mode	4	-0.0689098	0.0944713	0.518533	or
IDP T1 SIENAX brain-normalised volume || id:ubm-a-9	Atrial fibrillation || id:ebi-a-GCST006414	Inverse variance weighted	2	0.143756	0.0683113	0.0353416	or
IDP T1 SIENAX brain-normalised volume || id:ubm-a-9	Atrial fibrillation || id:ebi-a-GCST006414	Inverse variance weighted	2	0.143756	0.0683113	0.0353416	steiger
IDP T1 SIENAX brain-unnormalised volume || id:ubm-a-10	Atrial fibrillation || id:ebi-a-GCST006414	Inverse variance weighted	2	0.272548	0.129341	0.035099	or
IDP T1 SIENAX brain-unnormalised volume || id:ubm-a-10	Atrial fibrillation || id:ebi-a-GCST006414	Inverse variance weighted	2	0.272548	0.129341	0.035099	steiger
IDP T1 SIENAX peripheral grey normalised volume || id:ubm-a-1	Atrial fibrillation || id:ebi-a-GCST006414	Wald ratio	1	0.101852	0.103175	0.323555	or
IDP T1 SIENAX peripheral grey unnormalised volume || id:ubm-a-2	Atrial fibrillation || id:ebi-a-GCST006414	Wald ratio	1	0.149805	0.151751	0.323555	or
IDP T2 FLAIR BIANCA WMH volume || id:ubm-a-165	Atrial fibrillation || id:ebi-a-GCST006414	Inverse variance weighted	3	-0.0956272	0.0432211	0.0269313	or
IDP T2 FLAIR BIANCA WMH volume || id:ubm-a-165	Atrial fibrillation || id:ebi-a-GCST006414	Inverse variance weighted	3	-0.0956272	0.0432211	0.0269313	steiger
IDP T2 FLAIR BIANCA WMH volume || id:ubm-a-165	Atrial fibrillation || id:ebi-a-GCST006414	MR Egger	3	-0.235354	0.158524	0.377361	or
IDP T2 FLAIR BIANCA WMH volume || id:ubm-a-165	Atrial fibrillation || id:ebi-a-GCST006414	Simple mode	3	-0.125936	0.065046	0.192484	or
IDP T2 FLAIR BIANCA WMH volume || id:ubm-a-165	Atrial fibrillation || id:ebi-a-GCST006414	Weighted median	3	-0.112128	0.0523944	0.0323493	or
IDP T2 FLAIR BIANCA WMH volume || id:ubm-a-165	Atrial fibrillation || id:ebi-a-GCST006414	Weighted mode	3	-0.123886	0.0612245	0.180347	or
IDP dMRI ProbtrackX FA ar l || id:ubm-a-628	Atrial fibrillation || id:ebi-a-GCST006414	Inverse variance weighted	2	-0.0711689	0.0688342	0.301174	or
IDP dMRI ProbtrackX FA ar l || id:ubm-a-628	Atrial fibrillation || id:ebi-a-GCST006414	Inverse variance weighted	2	-0.0711689	0.0688342	0.301174	steiger
IDP dMRI ProbtrackX FA ar r || id:ubm-a-629	Atrial fibrillation || id:ebi-a-GCST006414	Inverse variance weighted	2	-0.0804446	0.0569912	0.158089	or
IDP dMRI ProbtrackX FA ar r || id:ubm-a-629	Atrial fibrillation || id:ebi-a-GCST006414	Inverse variance weighted	2	-0.0804446	0.0569912	0.158089	steiger
IDP dMRI ProbtrackX FA atr l || id:ubm-a-630	Atrial fibrillation || id:ebi-a-GCST006414	Wald ratio	1	-0.102351	0.0573997	0.0745647	or
IDP dMRI ProbtrackX FA atr r || id:ubm-a-631	Atrial fibrillation || id:ebi-a-GCST006414	Wald ratio	1	-0.10493	0.0584507	0.0726249	or
IDP dMRI ProbtrackX FA cgc r || id:ubm-a-633	Atrial fibrillation || id:ebi-a-GCST006414	Wald ratio	1	0.00648415	0.0806916	0.935953	or
IDP dMRI ProbtrackX FA fma || id:ubm-a-638	Atrial fibrillation || id:ebi-a-GCST006414	Wald ratio	1	-0.114792	0.0639445	0.0726249	or
IDP dMRI ProbtrackX FA fmi || id:ubm-a-639	Atrial fibrillation || id:ebi-a-GCST006414	Inverse variance weighted	4	-0.0332157	0.032348	0.304503	or
IDP dMRI ProbtrackX FA fmi || id:ubm-a-639	Atrial fibrillation || id:ebi-a-GCST006414	Inverse variance weighted	4	-0.0332157	0.032348	0.304503	steiger
IDP dMRI ProbtrackX FA fmi || id:ubm-a-639	Atrial fibrillation || id:ebi-a-GCST006414	MR Egger	4	-0.258558	0.147814	0.222361	or
IDP dMRI ProbtrackX FA fmi || id:ubm-a-639	Atrial fibrillation || id:ebi-a-GCST006414	Simple mode	4	-0.015227	0.0571509	0.807167	or
IDP dMRI ProbtrackX FA fmi || id:ubm-a-639	Atrial fibrillation || id:ebi-a-GCST006414	Weighted median	4	-0.0417052	0.0420625	0.321439	or
IDP dMRI ProbtrackX FA fmi || id:ubm-a-639	Atrial fibrillation || id:ebi-a-GCST006414	Weighted mode	4	-0.0649042	0.0492754	0.279351	or
IDP dMRI ProbtrackX FA ifo l || id:ubm-a-640	Atrial fibrillation || id:ebi-a-GCST006414	Inverse variance weighted	2	-0.0680693	0.0376544	0.0706477	or
IDP dMRI ProbtrackX FA ifo l || id:ubm-a-640	Atrial fibrillation || id:ebi-a-GCST006414	Inverse variance weighted	2	-0.0680693	0.0376544	0.0706477	steiger
IDP dMRI ProbtrackX FA ifo r || id:ubm-a-641	Atrial fibrillation || id:ebi-a-GCST006414	Inverse variance weighted	2	-0.0685129	0.0394755	0.0826384	or
IDP dMRI ProbtrackX FA ifo r || id:ubm-a-641	Atrial fibrillation || id:ebi-a-GCST006414	Inverse variance weighted	2	-0.0685129	0.0394755	0.0826384	steiger
IDP dMRI ProbtrackX FA ilf l || id:ubm-a-642	Atrial fibrillation || id:ebi-a-GCST006414	Inverse variance weighted	3	-0.0505278	0.0332513	0.128619	or
IDP dMRI ProbtrackX FA ilf l || id:ubm-a-642	Atrial fibrillation || id:ebi-a-GCST006414	Inverse variance weighted	3	-0.0505278	0.0332513	0.128619	steiger
IDP dMRI ProbtrackX FA ilf l || id:ubm-a-642	Atrial fibrillation || id:ebi-a-GCST006414	MR Egger	3	-0.123451	0.148091	0.55761	or
IDP dMRI ProbtrackX FA ilf l || id:ubm-a-642	Atrial fibrillation || id:ebi-a-GCST006414	Simple mode	3	-0.0467994	0.0523478	0.465656	or
IDP dMRI ProbtrackX FA ilf l || id:ubm-a-642	Atrial fibrillation || id:ebi-a-GCST006414	Weighted median	3	-0.0564573	0.0374309	0.131476	or
IDP dMRI ProbtrackX FA ilf l || id:ubm-a-642	Atrial fibrillation || id:ebi-a-GCST006414	Weighted mode	3	-0.0670345	0.0412846	0.245921	or
IDP dMRI ProbtrackX FA ilf r || id:ubm-a-643	Atrial fibrillation || id:ebi-a-GCST006414	Inverse variance weighted	3	-0.025427	0.0623414	0.683372	or
IDP dMRI ProbtrackX FA ilf r || id:ubm-a-643	Atrial fibrillation || id:ebi-a-GCST006414	Inverse variance weighted	3	-0.025427	0.0623414	0.683372	steiger
IDP dMRI ProbtrackX FA ilf r || id:ubm-a-643	Atrial fibrillation || id:ebi-a-GCST006414	MR Egger	3	-0.275015	0.225855	0.437716	or
IDP dMRI ProbtrackX FA ilf r || id:ubm-a-643	Atrial fibrillation || id:ebi-a-GCST006414	Simple mode	3	-0.0559368	0.047783	0.362349	or
IDP dMRI ProbtrackX FA ilf r || id:ubm-a-643	Atrial fibrillation || id:ebi-a-GCST006414	Weighted median	3	-0.0559669	0.0374808	0.135381	or
IDP dMRI ProbtrackX FA ilf r || id:ubm-a-643	Atrial fibrillation || id:ebi-a-GCST006414	Weighted mode	3	-0.0650491	0.0357214	0.2102	or
IDP dMRI ProbtrackX FA ml l || id:ubm-a-645	Atrial fibrillation || id:ebi-a-GCST006414	Wald ratio	1	-0.148482	0.0730107	0.0419811	or
IDP dMRI ProbtrackX FA ml r || id:ubm-a-646	Atrial fibrillation || id:ebi-a-GCST006414	Wald ratio	1	-0.0218163	0.0786403	0.781458	or
IDP dMRI ProbtrackX FA ptr l || id:ubm-a-647	Atrial fibrillation || id:ebi-a-GCST006414	Inverse variance weighted	2	-0.0793435	0.0424895	0.0618502	or
IDP dMRI ProbtrackX FA ptr l || id:ubm-a-647	Atrial fibrillation || id:ebi-a-GCST006414	Inverse variance weighted	2	-0.0793435	0.0424895	0.0618502	steiger
IDP dMRI ProbtrackX FA ptr r || id:ubm-a-648	Atrial fibrillation || id:ebi-a-GCST006414	Wald ratio	1	-0.0873061	0.0476738	0.067052	or
IDP dMRI ProbtrackX FA slf l || id:ubm-a-649	Atrial fibrillation || id:ebi-a-GCST006414	Inverse variance weighted	2	-0.0770738	0.0447643	0.0851112	or
IDP dMRI ProbtrackX FA slf l || id:ubm-a-649	Atrial fibrillation || id:ebi-a-GCST006414	Inverse variance weighted	2	-0.0770738	0.0447643	0.0851112	steiger
IDP dMRI ProbtrackX FA slf r || id:ubm-a-650	Atrial fibrillation || id:ebi-a-GCST006414	Wald ratio	1	-0.109559	0.0610294	0.0726249	or
IDP dMRI ProbtrackX FA str l || id:ubm-a-651	Atrial fibrillation || id:ebi-a-GCST006414	Inverse variance weighted	4	-0.0158998	0.0576717	0.782783	or
IDP dMRI ProbtrackX FA str l || id:ubm-a-651	Atrial fibrillation || id:ebi-a-GCST006414	Inverse variance weighted	4	-0.0158998	0.0576717	0.782783	steiger
IDP dMRI ProbtrackX FA str l || id:ubm-a-651	Atrial fibrillation || id:ebi-a-GCST006414	MR Egger	4	0.240171	0.127843	0.201069	or
IDP dMRI ProbtrackX FA str l || id:ubm-a-651	Atrial fibrillation || id:ebi-a-GCST006414	Simple mode	4	0.139857	0.0565109	0.0896763	or
IDP dMRI ProbtrackX FA str l || id:ubm-a-651	Atrial fibrillation || id:ebi-a-GCST006414	Weighted median	4	-0.0520486	0.0550235	0.344183	or
IDP dMRI ProbtrackX FA str l || id:ubm-a-651	Atrial fibrillation || id:ebi-a-GCST006414	Weighted mode	4	-0.0657949	0.0532708	0.304703	or
IDP dMRI ProbtrackX FA str r || id:ubm-a-652	Atrial fibrillation || id:ebi-a-GCST006414	Inverse variance weighted	3	0.00248669	0.0910839	0.97822	or
IDP dMRI ProbtrackX FA str r || id:ubm-a-652	Atrial fibrillation || id:ebi-a-GCST006414	Inverse variance weighted	3	0.00248669	0.0910839	0.97822	steiger
IDP dMRI ProbtrackX FA str r || id:ubm-a-652	Atrial fibrillation || id:ebi-a-GCST006414	MR Egger	3	0.252423	NA	NA	or
IDP dMRI ProbtrackX FA str r || id:ubm-a-652	Atrial fibrillation || id:ebi-a-GCST006414	Simple mode	3	0.154041	0.0783647	0.188253	or
IDP dMRI ProbtrackX FA str r || id:ubm-a-652	Atrial fibrillation || id:ebi-a-GCST006414	Weighted median	3	0.000599551	0.0645294	0.992587	or
IDP dMRI ProbtrackX FA str r || id:ubm-a-652	Atrial fibrillation || id:ebi-a-GCST006414	Weighted mode	3	-0.106996	0.0713845	0.272652	or
IDP dMRI ProbtrackX FA unc l || id:ubm-a-653	Atrial fibrillation || id:ebi-a-GCST006414	Inverse variance weighted	2	-0.0712459	0.0621872	0.251933	or
IDP dMRI ProbtrackX FA unc l || id:ubm-a-653	Atrial fibrillation || id:ebi-a-GCST006414	Inverse variance weighted	2	-0.0712459	0.0621872	0.251933	steiger
IDP dMRI ProbtrackX FA unc r || id:ubm-a-654	Atrial fibrillation || id:ebi-a-GCST006414	Wald ratio	1	-0.108584	0.0608951	0.0745647	or
IDP dMRI ProbtrackX ICVF ar l || id:ubm-a-790	Atrial fibrillation || id:ebi-a-GCST006414	Inverse variance weighted	3	-0.058103	0.0279176	0.0374127	or
IDP dMRI ProbtrackX ICVF ar l || id:ubm-a-790	Atrial fibrillation || id:ebi-a-GCST006414	Inverse variance weighted	3	-0.058103	0.0279176	0.0374127	steiger
IDP dMRI ProbtrackX ICVF ar l || id:ubm-a-790	Atrial fibrillation || id:ebi-a-GCST006414	MR Egger	3	-0.063822	0.076466	0.557223	or
IDP dMRI ProbtrackX ICVF ar l || id:ubm-a-790	Atrial fibrillation || id:ebi-a-GCST006414	Simple mode	3	-0.0730615	0.0388041	0.200427	or
IDP dMRI ProbtrackX ICVF ar l || id:ubm-a-790	Atrial fibrillation || id:ebi-a-GCST006414	Weighted median	3	-0.0612211	0.0302176	0.0427641	or
IDP dMRI ProbtrackX ICVF ar l || id:ubm-a-790	Atrial fibrillation || id:ebi-a-GCST006414	Weighted mode	3	-0.0625966	0.030757	0.178797	or
IDP dMRI ProbtrackX ICVF ar r || id:ubm-a-791	Atrial fibrillation || id:ebi-a-GCST006414	Inverse variance weighted	3	-0.0611644	0.0291304	0.0357577	or
IDP dMRI ProbtrackX ICVF ar r || id:ubm-a-791	Atrial fibrillation || id:ebi-a-GCST006414	Inverse variance weighted	3	-0.0611644	0.0291304	0.0357577	steiger
IDP dMRI ProbtrackX ICVF ar r || id:ubm-a-791	Atrial fibrillation || id:ebi-a-GCST006414	MR Egger	3	-0.0732158	0.0797279	0.52709	or
IDP dMRI ProbtrackX ICVF ar r || id:ubm-a-791	Atrial fibrillation || id:ebi-a-GCST006414	Simple mode	3	-0.0755874	0.0403977	0.202237	or
IDP dMRI ProbtrackX ICVF ar r || id:ubm-a-791	Atrial fibrillation || id:ebi-a-GCST006414	Weighted median	3	-0.0655585	0.0318395	0.0394915	or
IDP dMRI ProbtrackX ICVF ar r || id:ubm-a-791	Atrial fibrillation || id:ebi-a-GCST006414	Weighted mode	3	-0.06794	0.036189	0.201266	or
IDP dMRI ProbtrackX ICVF atr l || id:ubm-a-792	Atrial fibrillation || id:ebi-a-GCST006414	Inverse variance weighted	4	-0.0470018	0.0304208	0.122332	or
IDP dMRI ProbtrackX ICVF atr l || id:ubm-a-792	Atrial fibrillation || id:ebi-a-GCST006414	Inverse variance weighted	4	-0.0470018	0.0304208	0.122332	steiger
IDP dMRI ProbtrackX ICVF atr l || id:ubm-a-792	Atrial fibrillation || id:ebi-a-GCST006414	MR Egger	4	-0.118687	0.0788229	0.271087	or
IDP dMRI ProbtrackX ICVF atr l || id:ubm-a-792	Atrial fibrillation || id:ebi-a-GCST006414	Simple mode	4	-0.00530605	0.0527051	0.92616	or
IDP dMRI ProbtrackX ICVF atr l || id:ubm-a-792	Atrial fibrillation || id:ebi-a-GCST006414	Weighted median	4	-0.0543993	0.0340275	0.109891	or
IDP dMRI ProbtrackX ICVF atr l || id:ubm-a-792	Atrial fibrillation || id:ebi-a-GCST006414	Weighted mode	4	-0.0667517	0.0404508	0.197467	or
IDP dMRI ProbtrackX ICVF atr r || id:ubm-a-793	Atrial fibrillation || id:ebi-a-GCST006414	Inverse variance weighted	4	-0.046475	0.0305504	0.128196	or
IDP dMRI ProbtrackX ICVF atr r || id:ubm-a-793	Atrial fibrillation || id:ebi-a-GCST006414	Inverse variance weighted	4	-0.046475	0.0305504	0.128196	steiger
IDP dMRI ProbtrackX ICVF atr r || id:ubm-a-793	Atrial fibrillation || id:ebi-a-GCST006414	MR Egger	4	-0.123722	0.0822215	0.271312	or
IDP dMRI ProbtrackX ICVF atr r || id:ubm-a-793	Atrial fibrillation || id:ebi-a-GCST006414	Simple mode	4	-0.00452486	0.0529771	0.937315	or
IDP dMRI ProbtrackX ICVF atr r || id:ubm-a-793	Atrial fibrillation || id:ebi-a-GCST006414	Weighted median	4	-0.0535471	0.0357762	0.134465	or
IDP dMRI ProbtrackX ICVF atr r || id:ubm-a-793	Atrial fibrillation || id:ebi-a-GCST006414	Weighted mode	4	-0.067567	0.0394245	0.185074	or
IDP dMRI ProbtrackX ICVF cgc l || id:ubm-a-794	Atrial fibrillation || id:ebi-a-GCST006414	Inverse variance weighted	2	-0.0887219	0.0370007	0.0164918	or
IDP dMRI ProbtrackX ICVF cgc l || id:ubm-a-794	Atrial fibrillation || id:ebi-a-GCST006414	Inverse variance weighted	2	-0.0887219	0.0370007	0.0164918	steiger
IDP dMRI ProbtrackX ICVF cgc r || id:ubm-a-795	Atrial fibrillation || id:ebi-a-GCST006414	Inverse variance weighted	2	-0.0801644	0.0339378	0.018172	or
IDP dMRI ProbtrackX ICVF cgc r || id:ubm-a-795	Atrial fibrillation || id:ebi-a-GCST006414	Inverse variance weighted	2	-0.0801644	0.0339378	0.018172	steiger
IDP dMRI ProbtrackX ICVF cgh l || id:ubm-a-796	Atrial fibrillation || id:ebi-a-GCST006414	Inverse variance weighted	3	-0.0478973	0.0289617	0.0981654	or
IDP dMRI ProbtrackX ICVF cgh l || id:ubm-a-796	Atrial fibrillation || id:ebi-a-GCST006414	Inverse variance weighted	3	-0.0478973	0.0289617	0.0981654	steiger
IDP dMRI ProbtrackX ICVF cgh l || id:ubm-a-796	Atrial fibrillation || id:ebi-a-GCST006414	MR Egger	3	-0.103702	0.0775853	0.408913	or
IDP dMRI ProbtrackX ICVF cgh l || id:ubm-a-796	Atrial fibrillation || id:ebi-a-GCST006414	Simple mode	3	-0.0461659	0.0438508	0.402858	or
IDP dMRI ProbtrackX ICVF cgh l || id:ubm-a-796	Atrial fibrillation || id:ebi-a-GCST006414	Weighted median	3	-0.0532861	0.031089	0.0865317	or
IDP dMRI ProbtrackX ICVF cgh l || id:ubm-a-796	Atrial fibrillation || id:ebi-a-GCST006414	Weighted mode	3	-0.0585931	0.033238	0.219984	or
IDP dMRI ProbtrackX ICVF cgh r || id:ubm-a-797	Atrial fibrillation || id:ebi-a-GCST006414	Inverse variance weighted	2	-0.0612153	0.0331129	0.0645031	or
IDP dMRI ProbtrackX ICVF cgh r || id:ubm-a-797	Atrial fibrillation || id:ebi-a-GCST006414	Inverse variance weighted	2	-0.0612153	0.0331129	0.0645031	steiger
IDP dMRI ProbtrackX ICVF cst l || id:ubm-a-798	Atrial fibrillation || id:ebi-a-GCST006414	Inverse variance weighted	3	-0.0647904	0.0312095	0.0378954	or
IDP dMRI ProbtrackX ICVF cst l || id:ubm-a-798	Atrial fibrillation || id:ebi-a-GCST006414	Inverse variance weighted	3	-0.0647904	0.0312095	0.0378954	steiger
IDP dMRI ProbtrackX ICVF cst l || id:ubm-a-798	Atrial fibrillation || id:ebi-a-GCST006414	MR Egger	3	-0.0959806	0.10629	0.53242	or
IDP dMRI ProbtrackX ICVF cst l || id:ubm-a-798	Atrial fibrillation || id:ebi-a-GCST006414	Simple mode	3	-0.0860961	0.045763	0.200654	or
IDP dMRI ProbtrackX ICVF cst l || id:ubm-a-798	Atrial fibrillation || id:ebi-a-GCST006414	Weighted median	3	-0.0739112	0.035083	0.0351392	or
IDP dMRI ProbtrackX ICVF cst l || id:ubm-a-798	Atrial fibrillation || id:ebi-a-GCST006414	Weighted mode	3	-0.0787614	0.0365415	0.163905	or
IDP dMRI ProbtrackX ICVF cst r || id:ubm-a-799	Atrial fibrillation || id:ebi-a-GCST006414	Inverse variance weighted	4	-0.0436573	0.0304914	0.152204	or
IDP dMRI ProbtrackX ICVF cst r || id:ubm-a-799	Atrial fibrillation || id:ebi-a-GCST006414	Inverse variance weighted	4	-0.0436573	0.0304914	0.152204	steiger
IDP dMRI ProbtrackX ICVF cst r || id:ubm-a-799	Atrial fibrillation || id:ebi-a-GCST006414	MR Egger	4	-0.156183	0.100173	0.259308	or
IDP dMRI ProbtrackX ICVF cst r || id:ubm-a-799	Atrial fibrillation || id:ebi-a-GCST006414	Simple mode	4	0.00111813	0.0511365	0.983928	or
IDP dMRI ProbtrackX ICVF cst r || id:ubm-a-799	Atrial fibrillation || id:ebi-a-GCST006414	Weighted median	4	-0.0472886	0.0359661	0.188573	or
IDP dMRI ProbtrackX ICVF cst r || id:ubm-a-799	Atrial fibrillation || id:ebi-a-GCST006414	Weighted mode	4	-0.0731311	0.0391997	0.158945	or
IDP dMRI ProbtrackX ICVF fma || id:ubm-a-800	Atrial fibrillation || id:ebi-a-GCST006414	Inverse variance weighted	5	-0.0494385	0.0344296	0.151022	or
IDP dMRI ProbtrackX ICVF fma || id:ubm-a-800	Atrial fibrillation || id:ebi-a-GCST006414	Inverse variance weighted	5	-0.0494385	0.0344296	0.151022	steiger
IDP dMRI ProbtrackX ICVF fma || id:ubm-a-800	Atrial fibrillation || id:ebi-a-GCST006414	MR Egger	5	-0.0172314	0.121186	0.895943	or
IDP dMRI ProbtrackX ICVF fma || id:ubm-a-800	Atrial fibrillation || id:ebi-a-GCST006414	Simple mode	5	-0.00797309	0.0521572	0.885905	or
IDP dMRI ProbtrackX ICVF fma || id:ubm-a-800	Atrial fibrillation || id:ebi-a-GCST006414	Weighted median	5	-0.0503647	0.0309452	0.103622	or
IDP dMRI ProbtrackX ICVF fma || id:ubm-a-800	Atrial fibrillation || id:ebi-a-GCST006414	Weighted mode	5	-0.0457922	0.0371884	0.285636	or
IDP dMRI ProbtrackX ICVF fmi || id:ubm-a-801	Atrial fibrillation || id:ebi-a-GCST006414	Inverse variance weighted	5	-0.0297724	0.0244853	0.224011	or
IDP dMRI ProbtrackX ICVF fmi || id:ubm-a-801	Atrial fibrillation || id:ebi-a-GCST006414	Inverse variance weighted	5	-0.0297724	0.0244853	0.224011	steiger
IDP dMRI ProbtrackX ICVF fmi || id:ubm-a-801	Atrial fibrillation || id:ebi-a-GCST006414	MR Egger	5	-0.10912	0.0742656	0.23808	or
IDP dMRI ProbtrackX ICVF fmi || id:ubm-a-801	Atrial fibrillation || id:ebi-a-GCST006414	Simple mode	5	-0.0268482	0.0467896	0.59682	or
IDP dMRI ProbtrackX ICVF fmi || id:ubm-a-801	Atrial fibrillation || id:ebi-a-GCST006414	Weighted median	5	-0.0363697	0.0306731	0.235734	or
IDP dMRI ProbtrackX ICVF fmi || id:ubm-a-801	Atrial fibrillation || id:ebi-a-GCST006414	Weighted mode	5	-0.0530596	0.0336476	0.189946	or
IDP dMRI ProbtrackX ICVF ifo l || id:ubm-a-802	Atrial fibrillation || id:ebi-a-GCST006414	Inverse variance weighted	4	-0.0433746	0.025847	0.0933219	or
IDP dMRI ProbtrackX ICVF ifo l || id:ubm-a-802	Atrial fibrillation || id:ebi-a-GCST006414	Inverse variance weighted	4	-0.0433746	0.025847	0.0933219	steiger
IDP dMRI ProbtrackX ICVF ifo l || id:ubm-a-802	Atrial fibrillation || id:ebi-a-GCST006414	MR Egger	4	-0.0903299	0.0623287	0.284294	or
IDP dMRI ProbtrackX ICVF ifo l || id:ubm-a-802	Atrial fibrillation || id:ebi-a-GCST006414	Simple mode	4	-0.0265728	0.0427289	0.578071	or
IDP dMRI ProbtrackX ICVF ifo l || id:ubm-a-802	Atrial fibrillation || id:ebi-a-GCST006414	Weighted median	4	-0.0452817	0.0288055	0.115955	or
IDP dMRI ProbtrackX ICVF ifo l || id:ubm-a-802	Atrial fibrillation || id:ebi-a-GCST006414	Weighted mode	4	-0.0542082	0.0329871	0.198862	or
IDP dMRI ProbtrackX ICVF ifo r || id:ubm-a-803	Atrial fibrillation || id:ebi-a-GCST006414	Inverse variance weighted	6	0.0145605	0.050315	0.772285	or
IDP dMRI ProbtrackX ICVF ifo r || id:ubm-a-803	Atrial fibrillation || id:ebi-a-GCST006414	Inverse variance weighted	6	0.0145605	0.050315	0.772285	steiger
IDP dMRI ProbtrackX ICVF ifo r || id:ubm-a-803	Atrial fibrillation || id:ebi-a-GCST006414	MR Egger	6	-0.0237893	0.171646	0.896467	or
IDP dMRI ProbtrackX ICVF ifo r || id:ubm-a-803	Atrial fibrillation || id:ebi-a-GCST006414	Simple mode	6	-0.0393022	0.0390848	0.360781	or
IDP dMRI ProbtrackX ICVF ifo r || id:ubm-a-803	Atrial fibrillation || id:ebi-a-GCST006414	Weighted median	6	-0.0535541	0.0308065	0.0821395	or
IDP dMRI ProbtrackX ICVF ifo r || id:ubm-a-803	Atrial fibrillation || id:ebi-a-GCST006414	Weighted mode	6	-0.0517198	0.0273554	0.11726	or
IDP dMRI ProbtrackX ICVF ilf l || id:ubm-a-804	Atrial fibrillation || id:ebi-a-GCST006414	Inverse variance weighted	6	0.0128802	0.0486617	0.79125	or
IDP dMRI ProbtrackX ICVF ilf l || id:ubm-a-804	Atrial fibrillation || id:ebi-a-GCST006414	Inverse variance weighted	6	0.0128802	0.0486617	0.79125	steiger
IDP dMRI ProbtrackX ICVF ilf l || id:ubm-a-804	Atrial fibrillation || id:ebi-a-GCST006414	MR Egger	6	-0.0345643	0.143373	0.821347	or
IDP dMRI ProbtrackX ICVF ilf l || id:ubm-a-804	Atrial fibrillation || id:ebi-a-GCST006414	Simple mode	6	-0.0251714	0.0408281	0.564536	or
IDP dMRI ProbtrackX ICVF ilf l || id:ubm-a-804	Atrial fibrillation || id:ebi-a-GCST006414	Weighted median	6	-0.0367113	0.028956	0.204859	or
IDP dMRI ProbtrackX ICVF ilf l || id:ubm-a-804	Atrial fibrillation || id:ebi-a-GCST006414	Weighted mode	6	-0.0465943	0.0273801	0.149537	or
IDP dMRI ProbtrackX ICVF ilf r || id:ubm-a-805	Atrial fibrillation || id:ebi-a-GCST006414	Inverse variance weighted	2	-0.0544032	0.0288396	0.0592404	or
IDP dMRI ProbtrackX ICVF ilf r || id:ubm-a-805	Atrial fibrillation || id:ebi-a-GCST006414	Inverse variance weighted	2	-0.0544032	0.0288396	0.0592404	steiger
IDP dMRI ProbtrackX ICVF mcp || id:ubm-a-806	Atrial fibrillation || id:ebi-a-GCST006414	Inverse variance weighted	4	-0.0860729	0.0427154	0.0439012	or
IDP dMRI ProbtrackX ICVF mcp || id:ubm-a-806	Atrial fibrillation || id:ebi-a-GCST006414	Inverse variance weighted	4	-0.0860729	0.0427154	0.0439012	steiger
IDP dMRI ProbtrackX ICVF mcp || id:ubm-a-806	Atrial fibrillation || id:ebi-a-GCST006414	MR Egger	4	0.00785325	0.117144	0.952649	or
IDP dMRI ProbtrackX ICVF mcp || id:ubm-a-806	Atrial fibrillation || id:ebi-a-GCST006414	Simple mode	4	-0.0428884	0.0673742	0.569652	or
IDP dMRI ProbtrackX ICVF mcp || id:ubm-a-806	Atrial fibrillation || id:ebi-a-GCST006414	Weighted median	4	-0.0772579	0.0444718	0.0823458	or
IDP dMRI ProbtrackX ICVF mcp || id:ubm-a-806	Atrial fibrillation || id:ebi-a-GCST006414	Weighted mode	4	-0.075266	0.0549666	0.264407	or
IDP dMRI ProbtrackX ICVF ml l || id:ubm-a-807	Atrial fibrillation || id:ebi-a-GCST006414	Inverse variance weighted	2	-0.144855	0.0939702	0.123196	or
IDP dMRI ProbtrackX ICVF ml l || id:ubm-a-807	Atrial fibrillation || id:ebi-a-GCST006414	Inverse variance weighted	2	-0.144855	0.0939702	0.123196	steiger
IDP dMRI ProbtrackX ICVF ml r || id:ubm-a-808	Atrial fibrillation || id:ebi-a-GCST006414	Inverse variance weighted	4	-0.0851443	0.0368442	0.0208368	or
IDP dMRI ProbtrackX ICVF ml r || id:ubm-a-808	Atrial fibrillation || id:ebi-a-GCST006414	Inverse variance weighted	4	-0.0851443	0.0368442	0.0208368	steiger
IDP dMRI ProbtrackX ICVF ml r || id:ubm-a-808	Atrial fibrillation || id:ebi-a-GCST006414	MR Egger	4	-0.0858922	0.111782	0.522583	or
IDP dMRI ProbtrackX ICVF ml r || id:ubm-a-808	Atrial fibrillation || id:ebi-a-GCST006414	Simple mode	4	-0.089727	0.0569628	0.213292	or
IDP dMRI ProbtrackX ICVF ml r || id:ubm-a-808	Atrial fibrillation || id:ebi-a-GCST006414	Weighted median	4	-0.0876875	0.0450976	0.0518478	or
IDP dMRI ProbtrackX ICVF ml r || id:ubm-a-808	Atrial fibrillation || id:ebi-a-GCST006414	Weighted mode	4	-0.089727	0.0508374	0.175752	or
IDP dMRI ProbtrackX ICVF ptr l || id:ubm-a-809	Atrial fibrillation || id:ebi-a-GCST006414	Inverse variance weighted	4	-0.0536888	0.0286238	0.0607003	or
IDP dMRI ProbtrackX ICVF ptr l || id:ubm-a-809	Atrial fibrillation || id:ebi-a-GCST006414	Inverse variance weighted	4	-0.0536888	0.0286238	0.0607003	steiger
IDP dMRI ProbtrackX ICVF ptr l || id:ubm-a-809	Atrial fibrillation || id:ebi-a-GCST006414	MR Egger	4	-0.115876	0.0811308	0.289408	or
IDP dMRI ProbtrackX ICVF ptr l || id:ubm-a-809	Atrial fibrillation || id:ebi-a-GCST006414	Simple mode	4	-0.057686	0.0512037	0.341892	or
IDP dMRI ProbtrackX ICVF ptr l || id:ubm-a-809	Atrial fibrillation || id:ebi-a-GCST006414	Weighted median	4	-0.0627856	0.032172	0.0509907	or
IDP dMRI ProbtrackX ICVF ptr l || id:ubm-a-809	Atrial fibrillation || id:ebi-a-GCST006414	Weighted mode	4	-0.0667793	0.0364666	0.164466	or
IDP dMRI ProbtrackX ICVF ptr r || id:ubm-a-810	Atrial fibrillation || id:ebi-a-GCST006414	Inverse variance weighted	3	-0.0610295	0.0293005	0.0372617	or
IDP dMRI ProbtrackX ICVF ptr r || id:ubm-a-810	Atrial fibrillation || id:ebi-a-GCST006414	Inverse variance weighted	3	-0.0610295	0.0293005	0.0372617	steiger
IDP dMRI ProbtrackX ICVF ptr r || id:ubm-a-810	Atrial fibrillation || id:ebi-a-GCST006414	MR Egger	3	-0.0804474	0.0942357	0.550146	or
IDP dMRI ProbtrackX ICVF ptr r || id:ubm-a-810	Atrial fibrillation || id:ebi-a-GCST006414	Simple mode	3	-0.0699413	0.0393048	0.217127	or
IDP dMRI ProbtrackX ICVF ptr r || id:ubm-a-810	Atrial fibrillation || id:ebi-a-GCST006414	Weighted median	3	-0.0616507	0.031563	0.0507891	or
IDP dMRI ProbtrackX ICVF ptr r || id:ubm-a-810	Atrial fibrillation || id:ebi-a-GCST006414	Weighted mode	3	-0.0640974	0.0366502	0.222416	or
IDP dMRI ProbtrackX ICVF slf l || id:ubm-a-811	Atrial fibrillation || id:ebi-a-GCST006414	Inverse variance weighted	3	-0.0470232	0.0290384	0.105373	or
IDP dMRI ProbtrackX ICVF slf l || id:ubm-a-811	Atrial fibrillation || id:ebi-a-GCST006414	Inverse variance weighted	3	-0.0470232	0.0290384	0.105373	steiger
IDP dMRI ProbtrackX ICVF slf l || id:ubm-a-811	Atrial fibrillation || id:ebi-a-GCST006414	MR Egger	3	-0.12907	0.0925765	0.396114	or
IDP dMRI ProbtrackX ICVF slf l || id:ubm-a-811	Atrial fibrillation || id:ebi-a-GCST006414	Simple mode	3	-0.0364315	0.0431465	0.487363	or
IDP dMRI ProbtrackX ICVF slf l || id:ubm-a-811	Atrial fibrillation || id:ebi-a-GCST006414	Weighted median	3	-0.050103	0.0327507	0.126059	or
IDP dMRI ProbtrackX ICVF slf l || id:ubm-a-811	Atrial fibrillation || id:ebi-a-GCST006414	Weighted mode	3	-0.0587935	0.034424	0.229774	or
IDP dMRI ProbtrackX ICVF slf r || id:ubm-a-812	Atrial fibrillation || id:ebi-a-GCST006414	Inverse variance weighted	4	-0.0452584	0.0289224	0.117624	or
IDP dMRI ProbtrackX ICVF slf r || id:ubm-a-812	Atrial fibrillation || id:ebi-a-GCST006414	Inverse variance weighted	4	-0.0452584	0.0289224	0.117624	steiger
IDP dMRI ProbtrackX ICVF slf r || id:ubm-a-812	Atrial fibrillation || id:ebi-a-GCST006414	MR Egger	4	-0.140484	0.0861022	0.24435	or
IDP dMRI ProbtrackX ICVF slf r || id:ubm-a-812	Atrial fibrillation || id:ebi-a-GCST006414	Simple mode	4	0.00510118	0.0508938	0.926483	or
IDP dMRI ProbtrackX ICVF slf r || id:ubm-a-812	Atrial fibrillation || id:ebi-a-GCST006414	Weighted median	4	-0.0484406	0.0337636	0.151373	or
IDP dMRI ProbtrackX ICVF slf r || id:ubm-a-812	Atrial fibrillation || id:ebi-a-GCST006414	Weighted mode	4	-0.0704645	0.0362462	0.147127	or
IDP dMRI ProbtrackX ICVF str l || id:ubm-a-813	Atrial fibrillation || id:ebi-a-GCST006414	Inverse variance weighted	3	-0.052232	0.0328951	0.112323	or
IDP dMRI ProbtrackX ICVF str l || id:ubm-a-813	Atrial fibrillation || id:ebi-a-GCST006414	Inverse variance weighted	3	-0.052232	0.0328951	0.112323	steiger
IDP dMRI ProbtrackX ICVF str l || id:ubm-a-813	Atrial fibrillation || id:ebi-a-GCST006414	MR Egger	3	-0.153369	0.112702	0.403446	or
IDP dMRI ProbtrackX ICVF str l || id:ubm-a-813	Atrial fibrillation || id:ebi-a-GCST006414	Simple mode	3	-0.0446881	0.0514536	0.476677	or
IDP dMRI ProbtrackX ICVF str l || id:ubm-a-813	Atrial fibrillation || id:ebi-a-GCST006414	Weighted median	3	-0.056637	0.0373444	0.129364	or
IDP dMRI ProbtrackX ICVF str l || id:ubm-a-813	Atrial fibrillation || id:ebi-a-GCST006414	Weighted mode	3	-0.0673182	0.040152	0.235618	or
IDP dMRI ProbtrackX ICVF str r || id:ubm-a-814	Atrial fibrillation || id:ebi-a-GCST006414	Inverse variance weighted	3	-0.0533987	0.0333963	0.109834	or
IDP dMRI ProbtrackX ICVF str r || id:ubm-a-814	Atrial fibrillation || id:ebi-a-GCST006414	Inverse variance weighted	3	-0.0533987	0.0333963	0.109834	steiger
IDP dMRI ProbtrackX ICVF str r || id:ubm-a-814	Atrial fibrillation || id:ebi-a-GCST006414	MR Egger	3	-0.156481	0.11293	0.397973	or
IDP dMRI ProbtrackX ICVF str r || id:ubm-a-814	Atrial fibrillation || id:ebi-a-GCST006414	Simple mode	3	-0.0415199	0.0495525	0.490267	or
IDP dMRI ProbtrackX ICVF str r || id:ubm-a-814	Atrial fibrillation || id:ebi-a-GCST006414	Weighted median	3	-0.0571425	0.0372806	0.125333	or
IDP dMRI ProbtrackX ICVF str r || id:ubm-a-814	Atrial fibrillation || id:ebi-a-GCST006414	Weighted mode	3	-0.067855	0.0405921	0.236559	or
IDP dMRI ProbtrackX ICVF unc l || id:ubm-a-815	Atrial fibrillation || id:ebi-a-GCST006414	Inverse variance weighted	4	-0.0258022	0.0430045	0.548514	or
IDP dMRI ProbtrackX ICVF unc l || id:ubm-a-815	Atrial fibrillation || id:ebi-a-GCST006414	Inverse variance weighted	4	-0.0258022	0.0430045	0.548514	steiger
IDP dMRI ProbtrackX ICVF unc l || id:ubm-a-815	Atrial fibrillation || id:ebi-a-GCST006414	MR Egger	4	-0.0898018	0.133172	0.5696	or
IDP dMRI ProbtrackX ICVF unc l || id:ubm-a-815	Atrial fibrillation || id:ebi-a-GCST006414	Simple mode	4	-0.0447361	0.0565019	0.486327	or
IDP dMRI ProbtrackX ICVF unc l || id:ubm-a-815	Atrial fibrillation || id:ebi-a-GCST006414	Weighted median	4	-0.0562109	0.0349209	0.107471	or
IDP dMRI ProbtrackX ICVF unc l || id:ubm-a-815	Atrial fibrillation || id:ebi-a-GCST006414	Weighted mode	4	-0.0625173	0.0385715	0.203503	or
IDP dMRI ProbtrackX ICVF unc r || id:ubm-a-816	Atrial fibrillation || id:ebi-a-GCST006414	Inverse variance weighted	2	-0.0587968	0.0317818	0.0643119	or
IDP dMRI ProbtrackX ICVF unc r || id:ubm-a-816	Atrial fibrillation || id:ebi-a-GCST006414	Inverse variance weighted	2	-0.0587968	0.0317818	0.0643119	steiger
IDP dMRI ProbtrackX ISOVF ar l || id:ubm-a-844	Atrial fibrillation || id:ebi-a-GCST006414	Wald ratio	1	-0.0565217	0.076087	0.457568	or
IDP dMRI ProbtrackX ISOVF atr l || id:ubm-a-846	Atrial fibrillation || id:ebi-a-GCST006414	Wald ratio	1	-0.0782422	0.0878885	0.373335	or
IDP dMRI ProbtrackX ISOVF atr r || id:ubm-a-847	Atrial fibrillation || id:ebi-a-GCST006414	Wald ratio	1	-0.139098	0.0780075	0.0745647	or
IDP dMRI ProbtrackX ISOVF cgc l || id:ubm-a-848	Atrial fibrillation || id:ebi-a-GCST006414	Inverse variance weighted	3	0.0113653	0.0707633	0.872401	or
IDP dMRI ProbtrackX ISOVF cgc l || id:ubm-a-848	Atrial fibrillation || id:ebi-a-GCST006414	Inverse variance weighted	3	0.0113653	0.0707633	0.872401	steiger
IDP dMRI ProbtrackX ISOVF cgc l || id:ubm-a-848	Atrial fibrillation || id:ebi-a-GCST006414	MR Egger	3	0.348254	0.185684	0.311844	or
IDP dMRI ProbtrackX ISOVF cgc l || id:ubm-a-848	Atrial fibrillation || id:ebi-a-GCST006414	Simple mode	3	0.0888555	0.0918395	0.43536	or
IDP dMRI ProbtrackX ISOVF cgc l || id:ubm-a-848	Atrial fibrillation || id:ebi-a-GCST006414	Weighted median	3	0.0376919	0.0706056	0.593454	or
IDP dMRI ProbtrackX ISOVF cgc l || id:ubm-a-848	Atrial fibrillation || id:ebi-a-GCST006414	Weighted mode	3	0.0826893	0.0982401	0.488556	or
IDP dMRI ProbtrackX ISOVF fmi || id:ubm-a-855	Atrial fibrillation || id:ebi-a-GCST006414	Wald ratio	1	-0.0436047	0.0843023	0.604988	or
IDP dMRI ProbtrackX ISOVF ifo l || id:ubm-a-856	Atrial fibrillation || id:ebi-a-GCST006414	Inverse variance weighted	3	-0.000183175	0.0457031	0.996802	or
IDP dMRI ProbtrackX ISOVF ifo l || id:ubm-a-856	Atrial fibrillation || id:ebi-a-GCST006414	Inverse variance weighted	3	-0.000183175	0.0457031	0.996802	steiger
IDP dMRI ProbtrackX ISOVF ifo l || id:ubm-a-856	Atrial fibrillation || id:ebi-a-GCST006414	MR Egger	3	-0.134242	0.176771	0.586518	or
IDP dMRI ProbtrackX ISOVF ifo l || id:ubm-a-856	Atrial fibrillation || id:ebi-a-GCST006414	Simple mode	3	-0.0444375	0.0686723	0.583922	or
IDP dMRI ProbtrackX ISOVF ifo l || id:ubm-a-856	Atrial fibrillation || id:ebi-a-GCST006414	Weighted median	3	-0.0377095	0.0565113	0.504586	or
IDP dMRI ProbtrackX ISOVF ifo l || id:ubm-a-856	Atrial fibrillation || id:ebi-a-GCST006414	Weighted mode	3	-0.0444375	0.0672481	0.576676	or
IDP dMRI ProbtrackX ISOVF ifo r || id:ubm-a-857	Atrial fibrillation || id:ebi-a-GCST006414	Inverse variance weighted	2	-0.0744768	0.0477471	0.118803	or
IDP dMRI ProbtrackX ISOVF ifo r || id:ubm-a-857	Atrial fibrillation || id:ebi-a-GCST006414	Inverse variance weighted	2	-0.0744768	0.0477471	0.118803	steiger
IDP dMRI ProbtrackX ISOVF ilf l || id:ubm-a-858	Atrial fibrillation || id:ebi-a-GCST006414	Inverse variance weighted	3	-0.00248163	0.0446736	0.9557	or
IDP dMRI ProbtrackX ISOVF ilf l || id:ubm-a-858	Atrial fibrillation || id:ebi-a-GCST006414	Inverse variance weighted	3	-0.00248163	0.0446736	0.9557	steiger
IDP dMRI ProbtrackX ISOVF ilf l || id:ubm-a-858	Atrial fibrillation || id:ebi-a-GCST006414	MR Egger	3	-0.150926	0.152076	0.502416	or
IDP dMRI ProbtrackX ISOVF ilf l || id:ubm-a-858	Atrial fibrillation || id:ebi-a-GCST006414	Simple mode	3	-0.0429136	0.0651081	0.577563	or
IDP dMRI ProbtrackX ISOVF ilf l || id:ubm-a-858	Atrial fibrillation || id:ebi-a-GCST006414	Weighted median	3	-0.036319	0.0527366	0.49102	or
IDP dMRI ProbtrackX ISOVF ilf l || id:ubm-a-858	Atrial fibrillation || id:ebi-a-GCST006414	Weighted mode	3	-0.0424229	0.0677119	0.594951	or
IDP dMRI ProbtrackX ISOVF ilf r || id:ubm-a-859	Atrial fibrillation || id:ebi-a-GCST006414	Inverse variance weighted	7	-0.0134763	0.0358507	0.706991	or
IDP dMRI ProbtrackX ISOVF ilf r || id:ubm-a-859	Atrial fibrillation || id:ebi-a-GCST006414	Inverse variance weighted	7	-0.0134763	0.0358507	0.706991	steiger
IDP dMRI ProbtrackX ISOVF ilf r || id:ubm-a-859	Atrial fibrillation || id:ebi-a-GCST006414	MR Egger	7	-0.360557	0.49184	0.496418	or
IDP dMRI ProbtrackX ISOVF ilf r || id:ubm-a-859	Atrial fibrillation || id:ebi-a-GCST006414	Simple mode	7	-0.047272	0.0600873	0.461379	or
IDP dMRI ProbtrackX ISOVF ilf r || id:ubm-a-859	Atrial fibrillation || id:ebi-a-GCST006414	Weighted median	7	-0.0348571	0.0413988	0.399796	or
IDP dMRI ProbtrackX ISOVF ilf r || id:ubm-a-859	Atrial fibrillation || id:ebi-a-GCST006414	Weighted mode	7	-0.0454781	0.0599598	0.476892	or
IDP dMRI ProbtrackX ISOVF slf l || id:ubm-a-865	Atrial fibrillation || id:ebi-a-GCST006414	Inverse variance weighted	6	0.0867119	0.0341465	0.011104	or
IDP dMRI ProbtrackX ISOVF slf l || id:ubm-a-865	Atrial fibrillation || id:ebi-a-GCST006414	Inverse variance weighted	6	0.0867119	0.0341465	0.011104	steiger
IDP dMRI ProbtrackX ISOVF slf l || id:ubm-a-865	Atrial fibrillation || id:ebi-a-GCST006414	MR Egger	6	0.328537	0.129675	0.0644214	or
IDP dMRI ProbtrackX ISOVF slf l || id:ubm-a-865	Atrial fibrillation || id:ebi-a-GCST006414	Simple mode	6	0.0768988	0.073455	0.343099	or
IDP dMRI ProbtrackX ISOVF slf l || id:ubm-a-865	Atrial fibrillation || id:ebi-a-GCST006414	Weighted median	6	0.0745494	0.044393	0.0930924	or
IDP dMRI ProbtrackX ISOVF slf l || id:ubm-a-865	Atrial fibrillation || id:ebi-a-GCST006414	Weighted mode	6	0.078	0.0626019	0.267973	or
IDP dMRI ProbtrackX ISOVF slf r || id:ubm-a-866	Atrial fibrillation || id:ebi-a-GCST006414	Inverse variance weighted	4	0.0839341	0.0496519	0.0909417	or
IDP dMRI ProbtrackX ISOVF slf r || id:ubm-a-866	Atrial fibrillation || id:ebi-a-GCST006414	Inverse variance weighted	4	0.0839341	0.0496519	0.0909417	steiger
IDP dMRI ProbtrackX ISOVF slf r || id:ubm-a-866	Atrial fibrillation || id:ebi-a-GCST006414	MR Egger	4	1.20459	0.594735	0.180088	or
IDP dMRI ProbtrackX ISOVF slf r || id:ubm-a-866	Atrial fibrillation || id:ebi-a-GCST006414	Simple mode	4	0.0848996	0.0834281	0.383773	or
IDP dMRI ProbtrackX ISOVF slf r || id:ubm-a-866	Atrial fibrillation || id:ebi-a-GCST006414	Weighted median	4	0.0813601	0.0543948	0.134723	or
IDP dMRI ProbtrackX ISOVF slf r || id:ubm-a-866	Atrial fibrillation || id:ebi-a-GCST006414	Weighted mode	4	0.0848996	0.0844504	0.388809	or
IDP dMRI ProbtrackX ISOVF unc l || id:ubm-a-869	Atrial fibrillation || id:ebi-a-GCST006414	Wald ratio	1	0.0769231	0.0628518	0.220997	or
IDP dMRI ProbtrackX ISOVF unc r || id:ubm-a-870	Atrial fibrillation || id:ebi-a-GCST006414	Wald ratio	1	0.0711431	0.0535572	0.18406	or
IDP dMRI ProbtrackX L1 atr l || id:ubm-a-711	Atrial fibrillation || id:ebi-a-GCST006414	Inverse variance weighted	3	0.0373285	0.0812154	0.645787	or
IDP dMRI ProbtrackX L1 atr l || id:ubm-a-711	Atrial fibrillation || id:ebi-a-GCST006414	Inverse variance weighted	3	0.0373285	0.0812154	0.645787	steiger
IDP dMRI ProbtrackX L1 atr l || id:ubm-a-711	Atrial fibrillation || id:ebi-a-GCST006414	MR Egger	3	-0.392081	0.89109	0.736116	or
IDP dMRI ProbtrackX L1 atr l || id:ubm-a-711	Atrial fibrillation || id:ebi-a-GCST006414	Simple mode	3	0.0197589	0.109219	0.873111	or
IDP dMRI ProbtrackX L1 atr l || id:ubm-a-711	Atrial fibrillation || id:ebi-a-GCST006414	Weighted median	3	0.0304615	0.0801069	0.703752	or
IDP dMRI ProbtrackX L1 atr l || id:ubm-a-711	Atrial fibrillation || id:ebi-a-GCST006414	Weighted mode	3	0.0215008	0.102465	0.85323	or
IDP dMRI ProbtrackX L1 cgh l || id:ubm-a-715	Atrial fibrillation || id:ebi-a-GCST006414	Wald ratio	1	0.181588	0.0793919	0.0221822	or
IDP dMRI ProbtrackX L1 cst l || id:ubm-a-717	Atrial fibrillation || id:ebi-a-GCST006414	Wald ratio	1	0.0035016	0.0960023	0.970904	or
IDP dMRI ProbtrackX L1 fmi || id:ubm-a-720	Atrial fibrillation || id:ebi-a-GCST006414	Wald ratio	1	0.135696	0.0726016	0.0616162	or
IDP dMRI ProbtrackX L1 ifo l || id:ubm-a-721	Atrial fibrillation || id:ebi-a-GCST006414	Inverse variance weighted	3	0.0617452	0.0441553	0.162004	or
IDP dMRI ProbtrackX L1 ifo l || id:ubm-a-721	Atrial fibrillation || id:ebi-a-GCST006414	Inverse variance weighted	3	0.0617452	0.0441553	0.162004	steiger
IDP dMRI ProbtrackX L1 ifo l || id:ubm-a-721	Atrial fibrillation || id:ebi-a-GCST006414	MR Egger	3	0.0248975	0.305896	0.948298	or
IDP dMRI ProbtrackX L1 ifo l || id:ubm-a-721	Atrial fibrillation || id:ebi-a-GCST006414	Simple mode	3	0.0364322	0.0775952	0.684913	or
IDP dMRI ProbtrackX L1 ifo l || id:ubm-a-721	Atrial fibrillation || id:ebi-a-GCST006414	Weighted median	3	0.0598443	0.0538338	0.266289	or
IDP dMRI ProbtrackX L1 ifo l || id:ubm-a-721	Atrial fibrillation || id:ebi-a-GCST006414	Weighted mode	3	0.085428	0.0782424	0.38889	or
IDP dMRI ProbtrackX L1 ifo r || id:ubm-a-722	Atrial fibrillation || id:ebi-a-GCST006414	Inverse variance weighted	3	-0.10279	0.127818	0.421284	or
IDP dMRI ProbtrackX L1 ifo r || id:ubm-a-722	Atrial fibrillation || id:ebi-a-GCST006414	Inverse variance weighted	3	-0.10279	0.127818	0.421284	steiger
IDP dMRI ProbtrackX L1 ifo r || id:ubm-a-722	Atrial fibrillation || id:ebi-a-GCST006414	MR Egger	3	-1.92884	0.433435	0.140719	or
IDP dMRI ProbtrackX L1 ifo r || id:ubm-a-722	Atrial fibrillation || id:ebi-a-GCST006414	Simple mode	3	-0.243041	0.0880337	0.109977	or
IDP dMRI ProbtrackX L1 ifo r || id:ubm-a-722	Atrial fibrillation || id:ebi-a-GCST006414	Weighted median	3	-0.225663	0.0745009	0.00245374	or
IDP dMRI ProbtrackX L1 ifo r || id:ubm-a-722	Atrial fibrillation || id:ebi-a-GCST006414	Weighted mode	3	-0.243041	0.0958439	0.126638	or
IDP dMRI ProbtrackX L1 ilf l || id:ubm-a-723	Atrial fibrillation || id:ebi-a-GCST006414	Inverse variance weighted	5	-0.0590883	0.0788048	0.453372	or
IDP dMRI ProbtrackX L1 ilf l || id:ubm-a-723	Atrial fibrillation || id:ebi-a-GCST006414	Inverse variance weighted	5	-0.0590883	0.0788048	0.453372	steiger
IDP dMRI ProbtrackX L1 ilf l || id:ubm-a-723	Atrial fibrillation || id:ebi-a-GCST006414	MR Egger	5	-0.503606	0.271199	0.160313	or
IDP dMRI ProbtrackX L1 ilf l || id:ubm-a-723	Atrial fibrillation || id:ebi-a-GCST006414	Simple mode	5	0.0601574	0.0803037	0.495432	or
IDP dMRI ProbtrackX L1 ilf l || id:ubm-a-723	Atrial fibrillation || id:ebi-a-GCST006414	Weighted median	5	0.0294746	0.059592	0.620878	or
IDP dMRI ProbtrackX L1 ilf l || id:ubm-a-723	Atrial fibrillation || id:ebi-a-GCST006414	Weighted mode	5	0.0677179	0.0673262	0.37141	or
IDP dMRI ProbtrackX L1 ilf r || id:ubm-a-724	Atrial fibrillation || id:ebi-a-GCST006414	Inverse variance weighted	4	0.0540313	0.201836	0.788931	or
IDP dMRI ProbtrackX L1 ilf r || id:ubm-a-724	Atrial fibrillation || id:ebi-a-GCST006414	Inverse variance weighted	4	0.0540313	0.201836	0.788931	steiger
IDP dMRI ProbtrackX L1 ilf r || id:ubm-a-724	Atrial fibrillation || id:ebi-a-GCST006414	MR Egger	4	-1.21209	0.238232	0.0365272	or
IDP dMRI ProbtrackX L1 ilf r || id:ubm-a-724	Atrial fibrillation || id:ebi-a-GCST006414	Simple mode	4	-0.210673	0.0708875	0.0589766	or
IDP dMRI ProbtrackX L1 ilf r || id:ubm-a-724	Atrial fibrillation || id:ebi-a-GCST006414	Weighted median	4	-0.139874	0.062662	0.0256017	or
IDP dMRI ProbtrackX L1 ilf r || id:ubm-a-724	Atrial fibrillation || id:ebi-a-GCST006414	Weighted mode	4	-0.154399	0.0700485	0.114724	or
IDP dMRI ProbtrackX L1 ptr r || id:ubm-a-729	Atrial fibrillation || id:ebi-a-GCST006414	Inverse variance weighted	2	-0.232166	NA	NA	or
IDP dMRI ProbtrackX L1 ptr r || id:ubm-a-729	Atrial fibrillation || id:ebi-a-GCST006414	Inverse variance weighted	2	-0.232166	NA	NA	steiger
IDP dMRI ProbtrackX L1 slf l || id:ubm-a-730	Atrial fibrillation || id:ebi-a-GCST006414	Wald ratio	1	0.12892	0.0722997	0.0745647	or
IDP dMRI ProbtrackX L1 slf r || id:ubm-a-731	Atrial fibrillation || id:ebi-a-GCST006414	Inverse variance weighted	2	0.239621	0.096469	0.0129946	or
IDP dMRI ProbtrackX L1 slf r || id:ubm-a-731	Atrial fibrillation || id:ebi-a-GCST006414	Inverse variance weighted	2	0.239621	0.096469	0.0129946	steiger
IDP dMRI ProbtrackX L1 str l || id:ubm-a-732	Atrial fibrillation || id:ebi-a-GCST006414	Wald ratio	1	-0.0652082	0.103912	0.530312	or
IDP dMRI ProbtrackX L1 str r || id:ubm-a-733	Atrial fibrillation || id:ebi-a-GCST006414	Wald ratio	1	-0.0977011	0.0977011	0.317311	or
IDP dMRI ProbtrackX L1 unc l || id:ubm-a-734	Atrial fibrillation || id:ebi-a-GCST006414	Inverse variance weighted	4	0.0576446	0.0491057	0.24044	or
IDP dMRI ProbtrackX L1 unc l || id:ubm-a-734	Atrial fibrillation || id:ebi-a-GCST006414	Inverse variance weighted	4	0.0576446	0.0491057	0.24044	steiger
IDP dMRI ProbtrackX L1 unc l || id:ubm-a-734	Atrial fibrillation || id:ebi-a-GCST006414	MR Egger	4	0.094957	0.174918	0.641633	or
IDP dMRI ProbtrackX L1 unc l || id:ubm-a-734	Atrial fibrillation || id:ebi-a-GCST006414	Simple mode	4	0.094919	0.0737092	0.288177	or
IDP dMRI ProbtrackX L1 unc l || id:ubm-a-734	Atrial fibrillation || id:ebi-a-GCST006414	Weighted median	4	0.0909682	0.0529394	0.0857338	or
IDP dMRI ProbtrackX L1 unc l || id:ubm-a-734	Atrial fibrillation || id:ebi-a-GCST006414	Weighted mode	4	0.106423	0.0636028	0.192873	or
IDP dMRI ProbtrackX L1 unc r || id:ubm-a-735	Atrial fibrillation || id:ebi-a-GCST006414	Inverse variance weighted	3	0.0631114	0.0622686	0.310804	or
IDP dMRI ProbtrackX L1 unc r || id:ubm-a-735	Atrial fibrillation || id:ebi-a-GCST006414	Inverse variance weighted	3	0.0631114	0.0622686	0.310804	steiger
IDP dMRI ProbtrackX L1 unc r || id:ubm-a-735	Atrial fibrillation || id:ebi-a-GCST006414	MR Egger	3	0.0527316	0.359096	0.907179	or
IDP dMRI ProbtrackX L1 unc r || id:ubm-a-735	Atrial fibrillation || id:ebi-a-GCST006414	Simple mode	3	0.111733	0.0709309	0.255886	or
IDP dMRI ProbtrackX L1 unc r || id:ubm-a-735	Atrial fibrillation || id:ebi-a-GCST006414	Weighted median	3	0.11153	0.0529239	0.0350862	or
IDP dMRI ProbtrackX L1 unc r || id:ubm-a-735	Atrial fibrillation || id:ebi-a-GCST006414	Weighted mode	3	0.112169	0.0567326	0.186647	or
IDP dMRI ProbtrackX L2 ar l || id:ubm-a-736	Atrial fibrillation || id:ebi-a-GCST006414	Wald ratio	1	0.127257	0.0713672	0.0745647	or
IDP dMRI ProbtrackX L2 ar r || id:ubm-a-737	Atrial fibrillation || id:ebi-a-GCST006414	Wald ratio	1	0.128696	0.0721739	0.0745647	or
IDP dMRI ProbtrackX L2 atr l || id:ubm-a-738	Atrial fibrillation || id:ebi-a-GCST006414	Wald ratio	1	0.111782	0.0626888	0.0745647	or
IDP dMRI ProbtrackX L2 atr r || id:ubm-a-739	Atrial fibrillation || id:ebi-a-GCST006414	Wald ratio	1	0.116811	0.0655091	0.0745647	or
IDP dMRI ProbtrackX L2 cgc l || id:ubm-a-740	Atrial fibrillation || id:ebi-a-GCST006414	Wald ratio	1	0.117515	0.0628743	0.0616162	or
IDP dMRI ProbtrackX L2 cgc r || id:ubm-a-741	Atrial fibrillation || id:ebi-a-GCST006414	Wald ratio	1	0.101684	0.0544041	0.0616162	or
IDP dMRI ProbtrackX L2 cgh l || id:ubm-a-742	Atrial fibrillation || id:ebi-a-GCST006414	Inverse variance weighted	2	0.0458238	0.116402	0.693826	or
IDP dMRI ProbtrackX L2 cgh l || id:ubm-a-742	Atrial fibrillation || id:ebi-a-GCST006414	Inverse variance weighted	2	0.0458238	0.116402	0.693826	steiger
IDP dMRI ProbtrackX L2 fma || id:ubm-a-746	Atrial fibrillation || id:ebi-a-GCST006414	Wald ratio	1	-0.00571429	0.0771429	0.940951	or
IDP dMRI ProbtrackX L2 fmi || id:ubm-a-747	Atrial fibrillation || id:ebi-a-GCST006414	Inverse variance weighted	4	0.0380633	0.0332737	0.252647	or
IDP dMRI ProbtrackX L2 fmi || id:ubm-a-747	Atrial fibrillation || id:ebi-a-GCST006414	Inverse variance weighted	4	0.0380633	0.0332737	0.252647	steiger
IDP dMRI ProbtrackX L2 fmi || id:ubm-a-747	Atrial fibrillation || id:ebi-a-GCST006414	MR Egger	4	0.238022	0.136197	0.222639	or
IDP dMRI ProbtrackX L2 fmi || id:ubm-a-747	Atrial fibrillation || id:ebi-a-GCST006414	Simple mode	4	0.00518129	0.0656849	0.942094	or
IDP dMRI ProbtrackX L2 fmi || id:ubm-a-747	Atrial fibrillation || id:ebi-a-GCST006414	Weighted median	4	0.0459442	0.0427847	0.282892	or
IDP dMRI ProbtrackX L2 fmi || id:ubm-a-747	Atrial fibrillation || id:ebi-a-GCST006414	Weighted mode	4	0.0670947	0.0455019	0.236783	or
IDP dMRI ProbtrackX L2 ifo l || id:ubm-a-748	Atrial fibrillation || id:ebi-a-GCST006414	Inverse variance weighted	2	0.0662731	0.0364445	0.0689929	or
IDP dMRI ProbtrackX L2 ifo l || id:ubm-a-748	Atrial fibrillation || id:ebi-a-GCST006414	Inverse variance weighted	2	0.0662731	0.0364445	0.0689929	steiger
IDP dMRI ProbtrackX L2 ifo r || id:ubm-a-749	Atrial fibrillation || id:ebi-a-GCST006414	Inverse variance weighted	2	0.0716695	0.0399219	0.072615	or
IDP dMRI ProbtrackX L2 ifo r || id:ubm-a-749	Atrial fibrillation || id:ebi-a-GCST006414	Inverse variance weighted	2	0.0716695	0.0399219	0.072615	steiger
IDP dMRI ProbtrackX L2 ilf l || id:ubm-a-750	Atrial fibrillation || id:ebi-a-GCST006414	Inverse variance weighted	2	0.072065	0.039373	0.0672029	or
IDP dMRI ProbtrackX L2 ilf l || id:ubm-a-750	Atrial fibrillation || id:ebi-a-GCST006414	Inverse variance weighted	2	0.072065	0.039373	0.0672029	steiger
IDP dMRI ProbtrackX L2 ilf r || id:ubm-a-751	Atrial fibrillation || id:ebi-a-GCST006414	Inverse variance weighted	3	0.0290817	0.0668351	0.663471	or
IDP dMRI ProbtrackX L2 ilf r || id:ubm-a-751	Atrial fibrillation || id:ebi-a-GCST006414	Inverse variance weighted	3	0.0290817	0.0668351	0.663471	steiger
IDP dMRI ProbtrackX L2 ilf r || id:ubm-a-751	Atrial fibrillation || id:ebi-a-GCST006414	MR Egger	3	0.323864	0.222292	0.382942	or
IDP dMRI ProbtrackX L2 ilf r || id:ubm-a-751	Atrial fibrillation || id:ebi-a-GCST006414	Simple mode	3	0.0607904	0.0520216	0.363022	or
IDP dMRI ProbtrackX L2 ilf r || id:ubm-a-751	Atrial fibrillation || id:ebi-a-GCST006414	Weighted median	3	0.0605181	0.038707	0.117937	or
IDP dMRI ProbtrackX L2 ilf r || id:ubm-a-751	Atrial fibrillation || id:ebi-a-GCST006414	Weighted mode	3	0.0710928	0.0374812	0.198308	or
IDP dMRI ProbtrackX L2 ptr l || id:ubm-a-755	Atrial fibrillation || id:ebi-a-GCST006414	Wald ratio	1	0.108266	0.0607169	0.0745647	or
IDP dMRI ProbtrackX L2 ptr r || id:ubm-a-756	Atrial fibrillation || id:ebi-a-GCST006414	Wald ratio	1	0.0978189	0.0548579	0.0745647	or
IDP dMRI ProbtrackX L2 slf l || id:ubm-a-757	Atrial fibrillation || id:ebi-a-GCST006414	Inverse variance weighted	2	0.0744156	0.0426799	0.0812329	or
IDP dMRI ProbtrackX L2 slf l || id:ubm-a-757	Atrial fibrillation || id:ebi-a-GCST006414	Inverse variance weighted	2	0.0744156	0.0426799	0.0812329	steiger
IDP dMRI ProbtrackX L2 slf r || id:ubm-a-758	Atrial fibrillation || id:ebi-a-GCST006414	Inverse variance weighted	2	0.0825453	0.0466679	0.0769305	or
IDP dMRI ProbtrackX L2 slf r || id:ubm-a-758	Atrial fibrillation || id:ebi-a-GCST006414	Inverse variance weighted	2	0.0825453	0.0466679	0.0769305	steiger
IDP dMRI ProbtrackX L2 str l || id:ubm-a-759	Atrial fibrillation || id:ebi-a-GCST006414	Wald ratio	1	0.0139037	0.0780749	0.858658	or
IDP dMRI ProbtrackX L2 str r || id:ubm-a-760	Atrial fibrillation || id:ebi-a-GCST006414	Wald ratio	1	0.0146561	0.0822999	0.858658	or
IDP dMRI ProbtrackX L2 unc l || id:ubm-a-761	Atrial fibrillation || id:ebi-a-GCST006414	Wald ratio	1	0.10748	0.060276	0.0745647	or
IDP dMRI ProbtrackX L2 unc r || id:ubm-a-762	Atrial fibrillation || id:ebi-a-GCST006414	Inverse variance weighted	2	0.0923192	0.0415475	0.0262821	or
IDP dMRI ProbtrackX L2 unc r || id:ubm-a-762	Atrial fibrillation || id:ebi-a-GCST006414	Inverse variance weighted	2	0.0923192	0.0415475	0.0262821	steiger
IDP dMRI ProbtrackX L3 ar l || id:ubm-a-763	Atrial fibrillation || id:ebi-a-GCST006414	Wald ratio	1	0.120325	0.0674797	0.0745647	or
IDP dMRI ProbtrackX L3 ar r || id:ubm-a-764	Atrial fibrillation || id:ebi-a-GCST006414	Wald ratio	1	0.125637	0.0704584	0.0745647	or
IDP dMRI ProbtrackX L3 atr l || id:ubm-a-765	Atrial fibrillation || id:ebi-a-GCST006414	Wald ratio	1	0.107402	0.0602322	0.0745647	or
IDP dMRI ProbtrackX L3 atr r || id:ubm-a-766	Atrial fibrillation || id:ebi-a-GCST006414	Wald ratio	1	0.112377	0.063022	0.0745647	or
IDP dMRI ProbtrackX L3 cgc l || id:ubm-a-767	Atrial fibrillation || id:ebi-a-GCST006414	Wald ratio	1	0.103186	0.0574792	0.0726249	or
IDP dMRI ProbtrackX L3 cgc r || id:ubm-a-768	Atrial fibrillation || id:ebi-a-GCST006414	Wald ratio	1	0.0991351	0.0552229	0.0726249	or
IDP dMRI ProbtrackX L3 cgh l || id:ubm-a-769	Atrial fibrillation || id:ebi-a-GCST006414	Wald ratio	1	0.163823	0.0773606	0.034205	or
IDP dMRI ProbtrackX L3 fmi || id:ubm-a-774	Atrial fibrillation || id:ebi-a-GCST006414	Inverse variance weighted	3	0.0556958	0.0360251	0.122099	or
IDP dMRI ProbtrackX L3 fmi || id:ubm-a-774	Atrial fibrillation || id:ebi-a-GCST006414	Inverse variance weighted	3	0.0556958	0.0360251	0.122099	steiger
IDP dMRI ProbtrackX L3 fmi || id:ubm-a-774	Atrial fibrillation || id:ebi-a-GCST006414	MR Egger	3	0.206814	0.148376	0.396189	or
IDP dMRI ProbtrackX L3 fmi || id:ubm-a-774	Atrial fibrillation || id:ebi-a-GCST006414	Simple mode	3	0.0325093	0.0520777	0.596182	or
IDP dMRI ProbtrackX L3 fmi || id:ubm-a-774	Atrial fibrillation || id:ebi-a-GCST006414	Weighted median	3	0.0580232	0.0399382	0.146272	or
IDP dMRI ProbtrackX L3 fmi || id:ubm-a-774	Atrial fibrillation || id:ebi-a-GCST006414	Weighted mode	3	0.0729496	0.0447522	0.24465	or
IDP dMRI ProbtrackX L3 ifo l || id:ubm-a-775	Atrial fibrillation || id:ebi-a-GCST006414	Inverse variance weighted	2	0.0611285	0.0341152	0.0731609	or
IDP dMRI ProbtrackX L3 ifo l || id:ubm-a-775	Atrial fibrillation || id:ebi-a-GCST006414	Inverse variance weighted	2	0.0611285	0.0341152	0.0731609	steiger
IDP dMRI ProbtrackX L3 ifo r || id:ubm-a-776	Atrial fibrillation || id:ebi-a-GCST006414	Inverse variance weighted	2	0.0697543	0.0379105	0.0657723	or
IDP dMRI ProbtrackX L3 ifo r || id:ubm-a-776	Atrial fibrillation || id:ebi-a-GCST006414	Inverse variance weighted	2	0.0697543	0.0379105	0.0657723	steiger
IDP dMRI ProbtrackX L3 ilf l || id:ubm-a-777	Atrial fibrillation || id:ebi-a-GCST006414	Inverse variance weighted	2	0.0689379	0.0372108	0.0639349	or
IDP dMRI ProbtrackX L3 ilf l || id:ubm-a-777	Atrial fibrillation || id:ebi-a-GCST006414	Inverse variance weighted	2	0.0689379	0.0372108	0.0639349	steiger
IDP dMRI ProbtrackX L3 ilf r || id:ubm-a-778	Atrial fibrillation || id:ebi-a-GCST006414	Inverse variance weighted	2	0.0696793	0.0371823	0.0609316	or
IDP dMRI ProbtrackX L3 ilf r || id:ubm-a-778	Atrial fibrillation || id:ebi-a-GCST006414	Inverse variance weighted	2	0.0696793	0.0371823	0.0609316	steiger
IDP dMRI ProbtrackX L3 ptr l || id:ubm-a-782	Atrial fibrillation || id:ebi-a-GCST006414	Inverse variance weighted	2	0.101956	0.0479435	0.0334543	or
IDP dMRI ProbtrackX L3 ptr l || id:ubm-a-782	Atrial fibrillation || id:ebi-a-GCST006414	Inverse variance weighted	2	0.101956	0.0479435	0.0334543	steiger
IDP dMRI ProbtrackX L3 ptr r || id:ubm-a-783	Atrial fibrillation || id:ebi-a-GCST006414	Wald ratio	1	0.0986009	0.0552965	0.0745647	or
IDP dMRI ProbtrackX L3 slf l || id:ubm-a-784	Atrial fibrillation || id:ebi-a-GCST006414	Inverse variance weighted	2	0.0720242	0.0409854	0.0788647	or
IDP dMRI ProbtrackX L3 slf l || id:ubm-a-784	Atrial fibrillation || id:ebi-a-GCST006414	Inverse variance weighted	2	0.0720242	0.0409854	0.0788647	steiger
IDP dMRI ProbtrackX L3 slf r || id:ubm-a-785	Atrial fibrillation || id:ebi-a-GCST006414	Inverse variance weighted	2	0.083832	0.0462862	0.0701154	or
IDP dMRI ProbtrackX L3 slf r || id:ubm-a-785	Atrial fibrillation || id:ebi-a-GCST006414	Inverse variance weighted	2	0.083832	0.0462862	0.0701154	steiger
IDP dMRI ProbtrackX L3 str l || id:ubm-a-786	Atrial fibrillation || id:ebi-a-GCST006414	Inverse variance weighted	2	0.0962558	0.0586098	0.100525	or
IDP dMRI ProbtrackX L3 str l || id:ubm-a-786	Atrial fibrillation || id:ebi-a-GCST006414	Inverse variance weighted	2	0.0962558	0.0586098	0.100525	steiger
IDP dMRI ProbtrackX L3 str r || id:ubm-a-787	Atrial fibrillation || id:ebi-a-GCST006414	Wald ratio	1	0.14351	0.0767824	0.0616162	or
IDP dMRI ProbtrackX L3 unc l || id:ubm-a-788	Atrial fibrillation || id:ebi-a-GCST006414	Inverse variance weighted	2	0.0375512	0.101886	0.712454	or
IDP dMRI ProbtrackX L3 unc l || id:ubm-a-788	Atrial fibrillation || id:ebi-a-GCST006414	Inverse variance weighted	2	0.0375512	0.101886	0.712454	steiger
IDP dMRI ProbtrackX L3 unc r || id:ubm-a-789	Atrial fibrillation || id:ebi-a-GCST006414	Inverse variance weighted	2	0.0888308	0.0399587	0.0262113	or
IDP dMRI ProbtrackX L3 unc r || id:ubm-a-789	Atrial fibrillation || id:ebi-a-GCST006414	Inverse variance weighted	2	0.0888308	0.0399587	0.0262113	steiger
IDP dMRI ProbtrackX MD ar l || id:ubm-a-655	Atrial fibrillation || id:ebi-a-GCST006414	Wald ratio	1	0.123436	0.0692244	0.0745647	or
IDP dMRI ProbtrackX MD ar r || id:ubm-a-656	Atrial fibrillation || id:ebi-a-GCST006414	Inverse variance weighted	2	0.0367984	0.100861	0.715228	or
IDP dMRI ProbtrackX MD ar r || id:ubm-a-656	Atrial fibrillation || id:ebi-a-GCST006414	Inverse variance weighted	2	0.0367984	0.100861	0.715228	steiger
IDP dMRI ProbtrackX MD atr l || id:ubm-a-657	Atrial fibrillation || id:ebi-a-GCST006414	Wald ratio	1	0.119451	0.0669895	0.0745647	or
IDP dMRI ProbtrackX MD atr r || id:ubm-a-658	Atrial fibrillation || id:ebi-a-GCST006414	Wald ratio	1	0.127696	0.0716135	0.0745647	or
IDP dMRI ProbtrackX MD cgc l || id:ubm-a-659	Atrial fibrillation || id:ebi-a-GCST006414	Inverse variance weighted	4	0.0438915	0.0381866	0.250394	or
IDP dMRI ProbtrackX MD cgc l || id:ubm-a-659	Atrial fibrillation || id:ebi-a-GCST006414	Inverse variance weighted	4	0.0438915	0.0381866	0.250394	steiger
IDP dMRI ProbtrackX MD cgc l || id:ubm-a-659	Atrial fibrillation || id:ebi-a-GCST006414	MR Egger	4	0.0739603	0.175761	0.714807	or
IDP dMRI ProbtrackX MD cgc l || id:ubm-a-659	Atrial fibrillation || id:ebi-a-GCST006414	Simple mode	4	0.0644745	0.0590593	0.354798	or
IDP dMRI ProbtrackX MD cgc l || id:ubm-a-659	Atrial fibrillation || id:ebi-a-GCST006414	Weighted median	4	0.0665514	0.0435718	0.126662	or
IDP dMRI ProbtrackX MD cgc l || id:ubm-a-659	Atrial fibrillation || id:ebi-a-GCST006414	Weighted mode	4	0.0813395	0.0477573	0.187085	or
IDP dMRI ProbtrackX MD cgc r || id:ubm-a-660	Atrial fibrillation || id:ebi-a-GCST006414	Inverse variance weighted	3	0.0435647	0.050527	0.388574	or
IDP dMRI ProbtrackX MD cgc r || id:ubm-a-660	Atrial fibrillation || id:ebi-a-GCST006414	Inverse variance weighted	3	0.0435647	0.050527	0.388574	steiger
IDP dMRI ProbtrackX MD cgc r || id:ubm-a-660	Atrial fibrillation || id:ebi-a-GCST006414	MR Egger	3	0.232832	0.29962	0.579439	or
IDP dMRI ProbtrackX MD cgc r || id:ubm-a-660	Atrial fibrillation || id:ebi-a-GCST006414	Simple mode	3	0.0654766	0.0672749	0.433076	or
IDP dMRI ProbtrackX MD cgc r || id:ubm-a-660	Atrial fibrillation || id:ebi-a-GCST006414	Weighted median	3	0.0631181	0.0434695	0.146499	or
IDP dMRI ProbtrackX MD cgc r || id:ubm-a-660	Atrial fibrillation || id:ebi-a-GCST006414	Weighted mode	3	0.0793262	0.0428926	0.205633	or
IDP dMRI ProbtrackX MD fma || id:ubm-a-665	Atrial fibrillation || id:ebi-a-GCST006414	Wald ratio	1	0.00182039	0.0819175	0.982271	or
IDP dMRI ProbtrackX MD fmi || id:ubm-a-666	Atrial fibrillation || id:ebi-a-GCST006414	Inverse variance weighted	2	0.074776	0.0423319	0.0773251	or
IDP dMRI ProbtrackX MD fmi || id:ubm-a-666	Atrial fibrillation || id:ebi-a-GCST006414	Inverse variance weighted	2	0.074776	0.0423319	0.0773251	steiger
IDP dMRI ProbtrackX MD ifo l || id:ubm-a-667	Atrial fibrillation || id:ebi-a-GCST006414	Inverse variance weighted	4	-0.0347873	0.0809547	0.667404	or
IDP dMRI ProbtrackX MD ifo l || id:ubm-a-667	Atrial fibrillation || id:ebi-a-GCST006414	Inverse variance weighted	4	-0.0347873	0.0809547	0.667404	steiger
IDP dMRI ProbtrackX MD ifo l || id:ubm-a-667	Atrial fibrillation || id:ebi-a-GCST006414	MR Egger	4	0.0335094	0.615373	0.961524	or
IDP dMRI ProbtrackX MD ifo l || id:ubm-a-667	Atrial fibrillation || id:ebi-a-GCST006414	Simple mode	4	-0.207453	0.108045	0.150629	or
IDP dMRI ProbtrackX MD ifo l || id:ubm-a-667	Atrial fibrillation || id:ebi-a-GCST006414	Weighted median	4	0.0464149	0.0416587	0.265206	or
IDP dMRI ProbtrackX MD ifo l || id:ubm-a-667	Atrial fibrillation || id:ebi-a-GCST006414	Weighted mode	4	0.0627704	0.040612	0.219916	or
IDP dMRI ProbtrackX MD ifo r || id:ubm-a-668	Atrial fibrillation || id:ebi-a-GCST006414	Inverse variance weighted	4	-0.0445313	0.0847882	0.59944	or
IDP dMRI ProbtrackX MD ifo r || id:ubm-a-668	Atrial fibrillation || id:ebi-a-GCST006414	Inverse variance weighted	4	-0.0445313	0.0847882	0.59944	steiger
IDP dMRI ProbtrackX MD ifo r || id:ubm-a-668	Atrial fibrillation || id:ebi-a-GCST006414	MR Egger	4	-0.271244	0.643842	0.714502	or
IDP dMRI ProbtrackX MD ifo r || id:ubm-a-668	Atrial fibrillation || id:ebi-a-GCST006414	Simple mode	4	-0.205278	0.144648	0.250911	or
IDP dMRI ProbtrackX MD ifo r || id:ubm-a-668	Atrial fibrillation || id:ebi-a-GCST006414	Weighted median	4	0.0438707	0.0505826	0.385773	or
IDP dMRI ProbtrackX MD ifo r || id:ubm-a-668	Atrial fibrillation || id:ebi-a-GCST006414	Weighted mode	4	0.0656727	0.0437027	0.229933	or
IDP dMRI ProbtrackX MD ilf l || id:ubm-a-669	Atrial fibrillation || id:ebi-a-GCST006414	Inverse variance weighted	4	-0.0431799	0.0840648	0.607497	or
IDP dMRI ProbtrackX MD ilf l || id:ubm-a-669	Atrial fibrillation || id:ebi-a-GCST006414	Inverse variance weighted	4	-0.0431799	0.0840648	0.607497	steiger
IDP dMRI ProbtrackX MD ilf l || id:ubm-a-669	Atrial fibrillation || id:ebi-a-GCST006414	MR Egger	4	-0.208292	0.609115	0.764973	or
IDP dMRI ProbtrackX MD ilf l || id:ubm-a-669	Atrial fibrillation || id:ebi-a-GCST006414	Simple mode	4	-0.204634	0.131649	0.217926	or
IDP dMRI ProbtrackX MD ilf l || id:ubm-a-669	Atrial fibrillation || id:ebi-a-GCST006414	Weighted median	4	0.0450844	0.0480164	0.347763	or
IDP dMRI ProbtrackX MD ilf l || id:ubm-a-669	Atrial fibrillation || id:ebi-a-GCST006414	Weighted mode	4	0.0657623	0.0439901	0.231804	or
IDP dMRI ProbtrackX MD ilf r || id:ubm-a-670	Atrial fibrillation || id:ebi-a-GCST006414	Inverse variance weighted	4	-0.0402277	0.08555	0.638195	or
IDP dMRI ProbtrackX MD ilf r || id:ubm-a-670	Atrial fibrillation || id:ebi-a-GCST006414	Inverse variance weighted	4	-0.0402277	0.08555	0.638195	steiger
IDP dMRI ProbtrackX MD ilf r || id:ubm-a-670	Atrial fibrillation || id:ebi-a-GCST006414	MR Egger	4	-0.0666981	0.531145	0.911554	or
IDP dMRI ProbtrackX MD ilf r || id:ubm-a-670	Atrial fibrillation || id:ebi-a-GCST006414	Simple mode	4	-0.212994	0.112253	0.154019	or
IDP dMRI ProbtrackX MD ilf r || id:ubm-a-670	Atrial fibrillation || id:ebi-a-GCST006414	Weighted median	4	0.0510965	0.0473776	0.280812	or
IDP dMRI ProbtrackX MD ilf r || id:ubm-a-670	Atrial fibrillation || id:ebi-a-GCST006414	Weighted mode	4	0.068738	0.0430566	0.208665	or
IDP dMRI ProbtrackX MD ptr l || id:ubm-a-674	Atrial fibrillation || id:ebi-a-GCST006414	Wald ratio	1	0.117274	0.0657686	0.0745647	or
IDP dMRI ProbtrackX MD ptr r || id:ubm-a-675	Atrial fibrillation || id:ebi-a-GCST006414	Inverse variance weighted	3	-0.0884562	0.121705	0.467345	or
IDP dMRI ProbtrackX MD ptr r || id:ubm-a-675	Atrial fibrillation || id:ebi-a-GCST006414	Inverse variance weighted	3	-0.0884562	0.121705	0.467345	steiger
IDP dMRI ProbtrackX MD ptr r || id:ubm-a-675	Atrial fibrillation || id:ebi-a-GCST006414	MR Egger	3	-3.83333	NA	NA	or
IDP dMRI ProbtrackX MD ptr r || id:ubm-a-675	Atrial fibrillation || id:ebi-a-GCST006414	Simple mode	3	-0.238985	0.0836606	0.103812	or
IDP dMRI ProbtrackX MD ptr r || id:ubm-a-675	Atrial fibrillation || id:ebi-a-GCST006414	Weighted median	3	-0.162962	0.0598099	0.00643664	or
IDP dMRI ProbtrackX MD ptr r || id:ubm-a-675	Atrial fibrillation || id:ebi-a-GCST006414	Weighted mode	3	0.108346	0.0711969	0.26748	or
IDP dMRI ProbtrackX MD slf l || id:ubm-a-676	Atrial fibrillation || id:ebi-a-GCST006414	Inverse variance weighted	2	0.0740766	0.042368	0.0803934	or
IDP dMRI ProbtrackX MD slf l || id:ubm-a-676	Atrial fibrillation || id:ebi-a-GCST006414	Inverse variance weighted	2	0.0740766	0.042368	0.0803934	steiger
IDP dMRI ProbtrackX MD slf r || id:ubm-a-677	Atrial fibrillation || id:ebi-a-GCST006414	Inverse variance weighted	2	0.0850352	0.0473868	0.0727348	or
IDP dMRI ProbtrackX MD slf r || id:ubm-a-677	Atrial fibrillation || id:ebi-a-GCST006414	Inverse variance weighted	2	0.0850352	0.0473868	0.0727348	steiger
IDP dMRI ProbtrackX MD str l || id:ubm-a-678	Atrial fibrillation || id:ebi-a-GCST006414	Wald ratio	1	0.0161893	0.0909091	0.858658	or
IDP dMRI ProbtrackX MD str r || id:ubm-a-679	Atrial fibrillation || id:ebi-a-GCST006414	Wald ratio	1	0.145669	0.0816929	0.0745647	or
IDP dMRI ProbtrackX MD unc l || id:ubm-a-680	Atrial fibrillation || id:ebi-a-GCST006414	Wald ratio	1	0.106936	0.0599711	0.0745647	or
IDP dMRI ProbtrackX MD unc r || id:ubm-a-681	Atrial fibrillation || id:ebi-a-GCST006414	Inverse variance weighted	2	0.0890898	0.0400716	0.0261979	or
IDP dMRI ProbtrackX MD unc r || id:ubm-a-681	Atrial fibrillation || id:ebi-a-GCST006414	Inverse variance weighted	2	0.0890898	0.0400716	0.0261979	steiger
IDP dMRI ProbtrackX MO ar l || id:ubm-a-682	Atrial fibrillation || id:ebi-a-GCST006414	Wald ratio	1	-0.0962343	0.0763598	0.207571	or
IDP dMRI ProbtrackX MO atr l || id:ubm-a-684	Atrial fibrillation || id:ebi-a-GCST006414	Wald ratio	1	-0.0346476	0.085225	0.684344	or
IDP dMRI ProbtrackX MO cst l || id:ubm-a-690	Atrial fibrillation || id:ebi-a-GCST006414	Wald ratio	1	0.0444698	0.0775371	0.566286	or
IDP dMRI ProbtrackX MO ml l || id:ubm-a-699	Atrial fibrillation || id:ebi-a-GCST006414	Wald ratio	1	-0.0102708	0.076564	0.893287	or
IDP dMRI ProbtrackX MO ml r || id:ubm-a-700	Atrial fibrillation || id:ebi-a-GCST006414	Wald ratio	1	0.0741627	0.0813397	0.361893	or
IDP dMRI ProbtrackX MO str l || id:ubm-a-705	Atrial fibrillation || id:ebi-a-GCST006414	Wald ratio	1	-0.0621762	0.0704663	0.377586	or
IDP dMRI ProbtrackX MO str r || id:ubm-a-706	Atrial fibrillation || id:ebi-a-GCST006414	Inverse variance weighted	2	0.120528	0.179888	0.502846	or
IDP dMRI ProbtrackX MO str r || id:ubm-a-706	Atrial fibrillation || id:ebi-a-GCST006414	Inverse variance weighted	2	0.120528	0.179888	0.502846	steiger
IDP dMRI ProbtrackX OD atr r || id:ubm-a-820	Atrial fibrillation || id:ebi-a-GCST006414	Wald ratio	1	-0.00380518	0.0844749	0.964071	or
IDP dMRI ProbtrackX OD cgc r || id:ubm-a-822	Atrial fibrillation || id:ebi-a-GCST006414	Wald ratio	1	-0.155481	0.0749441	0.0380211	or
IDP dMRI ProbtrackX OD cst l || id:ubm-a-825	Atrial fibrillation || id:ebi-a-GCST006414	Wald ratio	1	0.160906	0.0822408	0.0504037	or
IDP dMRI ProbtrackX OD cst r || id:ubm-a-826	Atrial fibrillation || id:ebi-a-GCST006414	Wald ratio	1	-0.185523	0.107461	0.0842728	or
IDP dMRI ProbtrackX OD ilf l || id:ubm-a-831	Atrial fibrillation || id:ebi-a-GCST006414	Wald ratio	1	-0.00332226	0.0775194	0.965815	or
IDP dMRI ProbtrackX OD ml r || id:ubm-a-835	Atrial fibrillation || id:ebi-a-GCST006414	Wald ratio	1	-0.0920455	0.0806818	0.253934	or
IDP dMRI ProbtrackX OD slf l || id:ubm-a-838	Atrial fibrillation || id:ebi-a-GCST006414	Wald ratio	1	-0.216635	0.100094	0.0304399	or
IDP dMRI ProbtrackX OD slf r || id:ubm-a-839	Atrial fibrillation || id:ebi-a-GCST006414	Wald ratio	1	-0.0782051	0.0884615	0.376665	or
IDP dMRI ProbtrackX OD str l || id:ubm-a-840	Atrial fibrillation || id:ebi-a-GCST006414	Inverse variance weighted	3	0.0468363	0.0444666	0.292208	or
IDP dMRI ProbtrackX OD str l || id:ubm-a-840	Atrial fibrillation || id:ebi-a-GCST006414	Inverse variance weighted	3	0.0468363	0.0444666	0.292208	steiger
IDP dMRI ProbtrackX OD str l || id:ubm-a-840	Atrial fibrillation || id:ebi-a-GCST006414	MR Egger	3	0.0441997	0.20271	0.863328	or
IDP dMRI ProbtrackX OD str l || id:ubm-a-840	Atrial fibrillation || id:ebi-a-GCST006414	Simple mode	3	0.0283161	0.0607125	0.686801	or
IDP dMRI ProbtrackX OD str l || id:ubm-a-840	Atrial fibrillation || id:ebi-a-GCST006414	Weighted median	3	0.0438407	0.0530965	0.408985	or
IDP dMRI ProbtrackX OD str l || id:ubm-a-840	Atrial fibrillation || id:ebi-a-GCST006414	Weighted mode	3	0.0359385	0.0610676	0.615803	or
IDP dMRI ProbtrackX OD str r || id:ubm-a-841	Atrial fibrillation || id:ebi-a-GCST006414	Inverse variance weighted	2	0.078893	0.0607222	0.19386	or
IDP dMRI ProbtrackX OD str r || id:ubm-a-841	Atrial fibrillation || id:ebi-a-GCST006414	Inverse variance weighted	2	0.078893	0.0607222	0.19386	steiger
IDP dMRI ProbtrackX OD unc r || id:ubm-a-843	Atrial fibrillation || id:ebi-a-GCST006414	Wald ratio	1	0.0837246	0.0798122	0.294169	or
IDP dMRI TBSS FA Anterior corona radiata L || id:ubm-a-219	Atrial fibrillation || id:ebi-a-GCST006414	Wald ratio	1	-0.127696	0.0716135	0.0745647	or
IDP dMRI TBSS FA Anterior corona radiata R || id:ubm-a-218	Atrial fibrillation || id:ebi-a-GCST006414	Wald ratio	1	-0.125424	0.070339	0.0745647	or
IDP dMRI TBSS FA Body of corpus callosum || id:ubm-a-199	Atrial fibrillation || id:ebi-a-GCST006414	Wald ratio	1	-0.133574	0.0749097	0.0745647	or
IDP dMRI TBSS FA Cingulum cingulate gyrus L || id:ubm-a-231	Atrial fibrillation || id:ebi-a-GCST006414	Wald ratio	1	-0.0115741	0.0775463	0.881353	or
IDP dMRI TBSS FA Cingulum cingulate gyrus R || id:ubm-a-230	Atrial fibrillation || id:ebi-a-GCST006414	Inverse variance weighted	3	0.000978186	0.0818483	0.990465	or
IDP dMRI TBSS FA Cingulum cingulate gyrus R || id:ubm-a-230	Atrial fibrillation || id:ebi-a-GCST006414	Inverse variance weighted	3	0.000978186	0.0818483	0.990465	steiger
IDP dMRI TBSS FA Cingulum cingulate gyrus R || id:ubm-a-230	Atrial fibrillation || id:ebi-a-GCST006414	MR Egger	3	0.330609	0.133125	0.2437	or
IDP dMRI TBSS FA Cingulum cingulate gyrus R || id:ubm-a-230	Atrial fibrillation || id:ebi-a-GCST006414	Simple mode	3	-0.0193405	0.0959863	0.858948	or
IDP dMRI TBSS FA Cingulum cingulate gyrus R || id:ubm-a-230	Atrial fibrillation || id:ebi-a-GCST006414	Weighted median	3	-0.0184723	0.0623773	0.767124	or
IDP dMRI TBSS FA Cingulum cingulate gyrus R || id:ubm-a-230	Atrial fibrillation || id:ebi-a-GCST006414	Weighted mode	3	-0.0570571	0.0806904	0.552784	or
IDP dMRI TBSS FA Corticospinal tract L || id:ubm-a-203	Atrial fibrillation || id:ebi-a-GCST006414	Wald ratio	1	0.0788299	0.0713932	0.269521	or
IDP dMRI TBSS FA External capsule R || id:ubm-a-228	Atrial fibrillation || id:ebi-a-GCST006414	Wald ratio	1	-0.124722	0.0801782	0.119814	or
IDP dMRI TBSS FA Fornix || id:ubm-a-201	Atrial fibrillation || id:ebi-a-GCST006414	Wald ratio	1	0.0374362	0.0972774	0.700356	or
IDP dMRI TBSS FA Genu of corpus callosum || id:ubm-a-198	Atrial fibrillation || id:ebi-a-GCST006414	Inverse variance weighted	2	-0.0701643	0.0635441	0.269514	or
IDP dMRI TBSS FA Genu of corpus callosum || id:ubm-a-198	Atrial fibrillation || id:ebi-a-GCST006414	Inverse variance weighted	2	-0.0701643	0.0635441	0.269514	steiger
IDP dMRI TBSS FA Inferior cerebellar peduncle R || id:ubm-a-206	Atrial fibrillation || id:ebi-a-GCST006414	Wald ratio	1	-0.117978	0.0775281	0.128074	or
IDP dMRI TBSS FA Middle cerebellar peduncle || id:ubm-a-196	Atrial fibrillation || id:ebi-a-GCST006414	Wald ratio	1	0.267969	0.0828125	0.00121281	or
IDP dMRI TBSS FA Posterior corona radiata L || id:ubm-a-223	Atrial fibrillation || id:ebi-a-GCST006414	Wald ratio	1	-0.12867	0.0716753	0.0726249	or
IDP dMRI TBSS FA Posterior limb of internal capsule L || id:ubm-a-215	Atrial fibrillation || id:ebi-a-GCST006414	Inverse variance weighted	4	0.00309132	0.0494336	0.950137	or
IDP dMRI TBSS FA Posterior limb of internal capsule L || id:ubm-a-215	Atrial fibrillation || id:ebi-a-GCST006414	Inverse variance weighted	4	0.00309132	0.0494336	0.950137	steiger
IDP dMRI TBSS FA Posterior limb of internal capsule L || id:ubm-a-215	Atrial fibrillation || id:ebi-a-GCST006414	MR Egger	4	-0.073411	0.154686	0.681857	or
IDP dMRI TBSS FA Posterior limb of internal capsule L || id:ubm-a-215	Atrial fibrillation || id:ebi-a-GCST006414	Simple mode	4	0.0554817	0.0878711	0.572608	or
IDP dMRI TBSS FA Posterior limb of internal capsule L || id:ubm-a-215	Atrial fibrillation || id:ebi-a-GCST006414	Weighted median	4	0.00932934	0.049795	0.851382	or
IDP dMRI TBSS FA Posterior limb of internal capsule L || id:ubm-a-215	Atrial fibrillation || id:ebi-a-GCST006414	Weighted mode	4	0.0554817	0.0773792	0.52515	or
IDP dMRI TBSS FA Posterior limb of internal capsule R || id:ubm-a-214	Atrial fibrillation || id:ebi-a-GCST006414	Wald ratio	1	-0.0256663	0.0681145	0.706314	or
IDP dMRI TBSS FA Posterior thalamic radiation L || id:ubm-a-225	Atrial fibrillation || id:ebi-a-GCST006414	Inverse variance weighted	2	-0.0784303	0.0455688	0.0852258	or
IDP dMRI TBSS FA Posterior thalamic radiation L || id:ubm-a-225	Atrial fibrillation || id:ebi-a-GCST006414	Inverse variance weighted	2	-0.0784303	0.0455688	0.0852258	steiger
IDP dMRI TBSS FA Posterior thalamic radiation R || id:ubm-a-224	Atrial fibrillation || id:ebi-a-GCST006414	Inverse variance weighted	2	-0.076147	0.0440393	0.0837968	or
IDP dMRI TBSS FA Posterior thalamic radiation R || id:ubm-a-224	Atrial fibrillation || id:ebi-a-GCST006414	Inverse variance weighted	2	-0.076147	0.0440393	0.0837968	steiger
IDP dMRI TBSS FA Retrolenticular part of internal capsule L || id:ubm-a-217	Atrial fibrillation || id:ebi-a-GCST006414	Wald ratio	1	-0.111277	0.0619866	0.0726249	or
IDP dMRI TBSS FA Retrolenticular part of internal capsule R || id:ubm-a-216	Atrial fibrillation || id:ebi-a-GCST006414	Inverse variance weighted	2	-0.0765266	0.0488423	0.117159	or
IDP dMRI TBSS FA Retrolenticular part of internal capsule R || id:ubm-a-216	Atrial fibrillation || id:ebi-a-GCST006414	Inverse variance weighted	2	-0.0765266	0.0488423	0.117159	steiger
IDP dMRI TBSS FA Sagittal stratum L || id:ubm-a-227	Atrial fibrillation || id:ebi-a-GCST006414	Wald ratio	1	-0.118312	0.0633007	0.0616162	or
IDP dMRI TBSS FA Sagittal stratum R || id:ubm-a-226	Atrial fibrillation || id:ebi-a-GCST006414	Inverse variance weighted	2	-0.135054	0.0460668	0.00337125	or
IDP dMRI TBSS FA Sagittal stratum R || id:ubm-a-226	Atrial fibrillation || id:ebi-a-GCST006414	Inverse variance weighted	2	-0.135054	0.0460668	0.00337125	steiger
IDP dMRI TBSS FA Splenium of corpus callosum || id:ubm-a-200	Atrial fibrillation || id:ebi-a-GCST006414	Inverse variance weighted	4	-0.0524948	0.037183	0.15801	or
IDP dMRI TBSS FA Splenium of corpus callosum || id:ubm-a-200	Atrial fibrillation || id:ebi-a-GCST006414	Inverse variance weighted	4	-0.0524948	0.037183	0.15801	steiger
IDP dMRI TBSS FA Splenium of corpus callosum || id:ubm-a-200	Atrial fibrillation || id:ebi-a-GCST006414	MR Egger	4	-0.00427513	0.240099	0.98741	or
IDP dMRI TBSS FA Splenium of corpus callosum || id:ubm-a-200	Atrial fibrillation || id:ebi-a-GCST006414	Simple mode	4	-0.0959012	0.064469	0.233593	or
IDP dMRI TBSS FA Splenium of corpus callosum || id:ubm-a-200	Atrial fibrillation || id:ebi-a-GCST006414	Weighted median	4	-0.0652986	0.0396075	0.0992206	or
IDP dMRI TBSS FA Splenium of corpus callosum || id:ubm-a-200	Atrial fibrillation || id:ebi-a-GCST006414	Weighted mode	4	-0.0967036	0.0642182	0.229182	or
IDP dMRI TBSS FA Superior cerebellar peduncle L || id:ubm-a-209	Atrial fibrillation || id:ebi-a-GCST006414	Inverse variance weighted	2	-0.0804689	0.122314	0.51061	or
IDP dMRI TBSS FA Superior cerebellar peduncle L || id:ubm-a-209	Atrial fibrillation || id:ebi-a-GCST006414	Inverse variance weighted	2	-0.0804689	0.122314	0.51061	steiger
IDP dMRI TBSS FA Superior cerebellar peduncle R || id:ubm-a-208	Atrial fibrillation || id:ebi-a-GCST006414	Inverse variance weighted	2	-0.0826853	0.109822	0.451509	or
IDP dMRI TBSS FA Superior cerebellar peduncle R || id:ubm-a-208	Atrial fibrillation || id:ebi-a-GCST006414	Inverse variance weighted	2	-0.0826853	0.109822	0.451509	steiger
IDP dMRI TBSS FA Superior longitudinal fasciculus L || id:ubm-a-237	Atrial fibrillation || id:ebi-a-GCST006414	Inverse variance weighted	2	0.00748029	0.139866	0.957348	or
IDP dMRI TBSS FA Superior longitudinal fasciculus L || id:ubm-a-237	Atrial fibrillation || id:ebi-a-GCST006414	Inverse variance weighted	2	0.00748029	0.139866	0.957348	steiger
IDP dMRI TBSS FA Superior longitudinal fasciculus R || id:ubm-a-236	Atrial fibrillation || id:ebi-a-GCST006414	Wald ratio	1	0.182068	0.0768527	0.017834	or
IDP dMRI TBSS FA Uncinate fasciculus L || id:ubm-a-241	Atrial fibrillation || id:ebi-a-GCST006414	Wald ratio	1	0.0195904	0.0650045	0.763132	or
IDP dMRI TBSS ICVF Anterior corona radiata L || id:ubm-a-507	Atrial fibrillation || id:ebi-a-GCST006414	Inverse variance weighted	3	-0.0520863	0.0320738	0.104386	or
IDP dMRI TBSS ICVF Anterior corona radiata L || id:ubm-a-507	Atrial fibrillation || id:ebi-a-GCST006414	Inverse variance weighted	3	-0.0520863	0.0320738	0.104386	steiger
IDP dMRI TBSS ICVF Anterior corona radiata L || id:ubm-a-507	Atrial fibrillation || id:ebi-a-GCST006414	MR Egger	3	-0.135486	0.0986234	0.400575	or
IDP dMRI TBSS ICVF Anterior corona radiata L || id:ubm-a-507	Atrial fibrillation || id:ebi-a-GCST006414	Simple mode	3	-0.0451753	0.049823	0.460262	or
IDP dMRI TBSS ICVF Anterior corona radiata L || id:ubm-a-507	Atrial fibrillation || id:ebi-a-GCST006414	Weighted median	3	-0.0564849	0.034479	0.101372	or
IDP dMRI TBSS ICVF Anterior corona radiata L || id:ubm-a-507	Atrial fibrillation || id:ebi-a-GCST006414	Weighted mode	3	-0.0648862	0.0373885	0.224795	or
IDP dMRI TBSS ICVF Anterior corona radiata R || id:ubm-a-506	Atrial fibrillation || id:ebi-a-GCST006414	Inverse variance weighted	3	-0.0506199	0.0315922	0.109091	or
IDP dMRI TBSS ICVF Anterior corona radiata R || id:ubm-a-506	Atrial fibrillation || id:ebi-a-GCST006414	Inverse variance weighted	3	-0.0506199	0.0315922	0.109091	steiger
IDP dMRI TBSS ICVF Anterior corona radiata R || id:ubm-a-506	Atrial fibrillation || id:ebi-a-GCST006414	MR Egger	3	-0.147291	0.106018	0.397176	or
IDP dMRI TBSS ICVF Anterior corona radiata R || id:ubm-a-506	Atrial fibrillation || id:ebi-a-GCST006414	Simple mode	3	-0.0392115	0.048589	0.504379	or
IDP dMRI TBSS ICVF Anterior corona radiata R || id:ubm-a-506	Atrial fibrillation || id:ebi-a-GCST006414	Weighted median	3	-0.0540646	0.0351684	0.124218	or
IDP dMRI TBSS ICVF Anterior corona radiata R || id:ubm-a-506	Atrial fibrillation || id:ebi-a-GCST006414	Weighted mode	3	-0.064147	0.0387676	0.239823	or
IDP dMRI TBSS ICVF Anterior limb of internal capsule L || id:ubm-a-501	Atrial fibrillation || id:ebi-a-GCST006414	Inverse variance weighted	5	-0.0477415	0.043682	0.274423	or
IDP dMRI TBSS ICVF Anterior limb of internal capsule L || id:ubm-a-501	Atrial fibrillation || id:ebi-a-GCST006414	Inverse variance weighted	5	-0.0477415	0.043682	0.274423	steiger
IDP dMRI TBSS ICVF Anterior limb of internal capsule L || id:ubm-a-501	Atrial fibrillation || id:ebi-a-GCST006414	MR Egger	5	0.134034	0.398999	0.759049	or
IDP dMRI TBSS ICVF Anterior limb of internal capsule L || id:ubm-a-501	Atrial fibrillation || id:ebi-a-GCST006414	Simple mode	5	-0.097981	0.0729129	0.250174	or
IDP dMRI TBSS ICVF Anterior limb of internal capsule L || id:ubm-a-501	Atrial fibrillation || id:ebi-a-GCST006414	Weighted median	5	-0.082596	0.0400011	0.038938	or
IDP dMRI TBSS ICVF Anterior limb of internal capsule L || id:ubm-a-501	Atrial fibrillation || id:ebi-a-GCST006414	Weighted mode	5	-0.091546	0.0529334	0.158783	or
IDP dMRI TBSS ICVF Anterior limb of internal capsule R || id:ubm-a-500	Atrial fibrillation || id:ebi-a-GCST006414	Inverse variance weighted	4	-0.0466888	0.0569809	0.412572	or
IDP dMRI TBSS ICVF Anterior limb of internal capsule R || id:ubm-a-500	Atrial fibrillation || id:ebi-a-GCST006414	Inverse variance weighted	4	-0.0466888	0.0569809	0.412572	steiger
IDP dMRI TBSS ICVF Anterior limb of internal capsule R || id:ubm-a-500	Atrial fibrillation || id:ebi-a-GCST006414	MR Egger	4	-0.00402082	0.410282	0.99307	or
IDP dMRI TBSS ICVF Anterior limb of internal capsule R || id:ubm-a-500	Atrial fibrillation || id:ebi-a-GCST006414	Simple mode	4	0.0623211	0.101713	0.583383	or
IDP dMRI TBSS ICVF Anterior limb of internal capsule R || id:ubm-a-500	Atrial fibrillation || id:ebi-a-GCST006414	Weighted median	4	-0.0421031	0.0450046	0.349517	or
IDP dMRI TBSS ICVF Anterior limb of internal capsule R || id:ubm-a-500	Atrial fibrillation || id:ebi-a-GCST006414	Weighted mode	4	-0.0883834	0.0509317	0.181089	or
IDP dMRI TBSS ICVF Body of corpus callosum || id:ubm-a-487	Atrial fibrillation || id:ebi-a-GCST006414	Inverse variance weighted	6	-0.0351481	0.0233971	0.133035	or
IDP dMRI TBSS ICVF Body of corpus callosum || id:ubm-a-487	Atrial fibrillation || id:ebi-a-GCST006414	Inverse variance weighted	6	-0.0351481	0.0233971	0.133035	steiger
IDP dMRI TBSS ICVF Body of corpus callosum || id:ubm-a-487	Atrial fibrillation || id:ebi-a-GCST006414	MR Egger	6	-0.0249172	0.0867471	0.788195	or
IDP dMRI TBSS ICVF Body of corpus callosum || id:ubm-a-487	Atrial fibrillation || id:ebi-a-GCST006414	Simple mode	6	-0.0190896	0.0546026	0.740874	or
IDP dMRI TBSS ICVF Body of corpus callosum || id:ubm-a-487	Atrial fibrillation || id:ebi-a-GCST006414	Weighted median	6	-0.0331974	0.0305258	0.276807	or
IDP dMRI TBSS ICVF Body of corpus callosum || id:ubm-a-487	Atrial fibrillation || id:ebi-a-GCST006414	Weighted mode	6	-0.0443744	0.0461214	0.380176	or
IDP dMRI TBSS ICVF Cerebral peduncle L || id:ubm-a-499	Atrial fibrillation || id:ebi-a-GCST006414	Inverse variance weighted	4	-0.0387778	0.0623242	0.533814	or
IDP dMRI TBSS ICVF Cerebral peduncle L || id:ubm-a-499	Atrial fibrillation || id:ebi-a-GCST006414	Inverse variance weighted	4	-0.0387778	0.0623242	0.533814	steiger
IDP dMRI TBSS ICVF Cerebral peduncle L || id:ubm-a-499	Atrial fibrillation || id:ebi-a-GCST006414	MR Egger	4	0.365782	0.13803	0.117768	or
IDP dMRI TBSS ICVF Cerebral peduncle L || id:ubm-a-499	Atrial fibrillation || id:ebi-a-GCST006414	Simple mode	4	-0.122392	0.0899	0.26661	or
IDP dMRI TBSS ICVF Cerebral peduncle L || id:ubm-a-499	Atrial fibrillation || id:ebi-a-GCST006414	Weighted median	4	-0.0456421	0.0519091	0.379255	or
IDP dMRI TBSS ICVF Cerebral peduncle L || id:ubm-a-499	Atrial fibrillation || id:ebi-a-GCST006414	Weighted mode	4	-0.116958	0.11182	0.372439	or
IDP dMRI TBSS ICVF Cerebral peduncle R || id:ubm-a-498	Atrial fibrillation || id:ebi-a-GCST006414	Inverse variance weighted	6	-0.0226275	0.0487464	0.642514	or
IDP dMRI TBSS ICVF Cerebral peduncle R || id:ubm-a-498	Atrial fibrillation || id:ebi-a-GCST006414	Inverse variance weighted	6	-0.0226275	0.0487464	0.642514	steiger
IDP dMRI TBSS ICVF Cerebral peduncle R || id:ubm-a-498	Atrial fibrillation || id:ebi-a-GCST006414	MR Egger	6	0.246723	0.0969504	0.0636535	or
IDP dMRI TBSS ICVF Cerebral peduncle R || id:ubm-a-498	Atrial fibrillation || id:ebi-a-GCST006414	Simple mode	6	-0.026776	0.0816299	0.756189	or
IDP dMRI TBSS ICVF Cerebral peduncle R || id:ubm-a-498	Atrial fibrillation || id:ebi-a-GCST006414	Weighted median	6	-0.0319345	0.04554	0.483152	or
IDP dMRI TBSS ICVF Cerebral peduncle R || id:ubm-a-498	Atrial fibrillation || id:ebi-a-GCST006414	Weighted mode	6	0.00259585	0.0777633	0.974662	or
IDP dMRI TBSS ICVF Cingulum cingulate gyrus L || id:ubm-a-519	Atrial fibrillation || id:ebi-a-GCST006414	Inverse variance weighted	2	-0.0788379	0.0330275	0.0169846	or
IDP dMRI TBSS ICVF Cingulum cingulate gyrus L || id:ubm-a-519	Atrial fibrillation || id:ebi-a-GCST006414	Inverse variance weighted	2	-0.0788379	0.0330275	0.0169846	steiger
IDP dMRI TBSS ICVF Cingulum cingulate gyrus R || id:ubm-a-518	Atrial fibrillation || id:ebi-a-GCST006414	Inverse variance weighted	2	-0.0553587	0.0302472	0.0672189	or
IDP dMRI TBSS ICVF Cingulum cingulate gyrus R || id:ubm-a-518	Atrial fibrillation || id:ebi-a-GCST006414	Inverse variance weighted	2	-0.0553587	0.0302472	0.0672189	steiger
IDP dMRI TBSS ICVF Cingulum hippocampus L || id:ubm-a-521	Atrial fibrillation || id:ebi-a-GCST006414	Inverse variance weighted	4	-0.0491434	0.0275333	0.0742818	or
IDP dMRI TBSS ICVF Cingulum hippocampus L || id:ubm-a-521	Atrial fibrillation || id:ebi-a-GCST006414	Inverse variance weighted	4	-0.0491434	0.0275333	0.0742818	steiger
IDP dMRI TBSS ICVF Cingulum hippocampus L || id:ubm-a-521	Atrial fibrillation || id:ebi-a-GCST006414	MR Egger	4	-0.0945344	0.0652847	0.284588	or
IDP dMRI TBSS ICVF Cingulum hippocampus L || id:ubm-a-521	Atrial fibrillation || id:ebi-a-GCST006414	Simple mode	4	-0.0591075	0.0457441	0.286844	or
IDP dMRI TBSS ICVF Cingulum hippocampus L || id:ubm-a-521	Atrial fibrillation || id:ebi-a-GCST006414	Weighted median	4	-0.0615559	0.0309605	0.046789	or
IDP dMRI TBSS ICVF Cingulum hippocampus L || id:ubm-a-521	Atrial fibrillation || id:ebi-a-GCST006414	Weighted mode	4	-0.0608615	0.0331839	0.164004	or
IDP dMRI TBSS ICVF Cingulum hippocampus R || id:ubm-a-520	Atrial fibrillation || id:ebi-a-GCST006414	Inverse variance weighted	3	-0.0654915	0.0285057	0.021591	or
IDP dMRI TBSS ICVF Cingulum hippocampus R || id:ubm-a-520	Atrial fibrillation || id:ebi-a-GCST006414	Inverse variance weighted	3	-0.0654915	0.0285057	0.021591	steiger
IDP dMRI TBSS ICVF Cingulum hippocampus R || id:ubm-a-520	Atrial fibrillation || id:ebi-a-GCST006414	MR Egger	3	-0.0428296	0.0701374	0.650995	or
IDP dMRI TBSS ICVF Cingulum hippocampus R || id:ubm-a-520	Atrial fibrillation || id:ebi-a-GCST006414	Simple mode	3	-0.0507681	0.0422939	0.352889	or
IDP dMRI TBSS ICVF Cingulum hippocampus R || id:ubm-a-520	Atrial fibrillation || id:ebi-a-GCST006414	Weighted median	3	-0.0600608	0.0315175	0.0566977	or
IDP dMRI TBSS ICVF Cingulum hippocampus R || id:ubm-a-520	Atrial fibrillation || id:ebi-a-GCST006414	Weighted mode	3	-0.0577349	0.034372	0.235027	or
IDP dMRI TBSS ICVF External capsule L || id:ubm-a-517	Atrial fibrillation || id:ebi-a-GCST006414	Inverse variance weighted	3	-0.0492225	0.0455881	0.280266	or
IDP dMRI TBSS ICVF External capsule L || id:ubm-a-517	Atrial fibrillation || id:ebi-a-GCST006414	Inverse variance weighted	3	-0.0492225	0.0455881	0.280266	steiger
IDP dMRI TBSS ICVF External capsule L || id:ubm-a-517	Atrial fibrillation || id:ebi-a-GCST006414	MR Egger	3	-0.0300634	0.167972	0.887252	or
IDP dMRI TBSS ICVF External capsule L || id:ubm-a-517	Atrial fibrillation || id:ebi-a-GCST006414	Simple mode	3	-0.0947308	0.0513261	0.206229	or
IDP dMRI TBSS ICVF External capsule L || id:ubm-a-517	Atrial fibrillation || id:ebi-a-GCST006414	Weighted median	3	-0.0600054	0.0369498	0.104382	or
IDP dMRI TBSS ICVF External capsule L || id:ubm-a-517	Atrial fibrillation || id:ebi-a-GCST006414	Weighted mode	3	-0.0733441	0.0407912	0.213994	or
IDP dMRI TBSS ICVF External capsule R || id:ubm-a-516	Atrial fibrillation || id:ebi-a-GCST006414	Inverse variance weighted	3	-0.0509563	0.0435141	0.241586	or
IDP dMRI TBSS ICVF External capsule R || id:ubm-a-516	Atrial fibrillation || id:ebi-a-GCST006414	Inverse variance weighted	3	-0.0509563	0.0435141	0.241586	steiger
IDP dMRI TBSS ICVF External capsule R || id:ubm-a-516	Atrial fibrillation || id:ebi-a-GCST006414	MR Egger	3	-0.0443919	0.157767	0.825385	or
IDP dMRI TBSS ICVF External capsule R || id:ubm-a-516	Atrial fibrillation || id:ebi-a-GCST006414	Simple mode	3	-0.0926028	0.0503308	0.207151	or
IDP dMRI TBSS ICVF External capsule R || id:ubm-a-516	Atrial fibrillation || id:ebi-a-GCST006414	Weighted median	3	-0.0638109	0.0350577	0.0687337	or
IDP dMRI TBSS ICVF External capsule R || id:ubm-a-516	Atrial fibrillation || id:ebi-a-GCST006414	Weighted mode	3	-0.0726758	0.0366453	0.185806	or
IDP dMRI TBSS ICVF Fornix cres+Stria terminalis L || id:ubm-a-523	Atrial fibrillation || id:ebi-a-GCST006414	Inverse variance weighted	2	-0.0461192	0.0562951	0.412649	or
IDP dMRI TBSS ICVF Fornix cres+Stria terminalis L || id:ubm-a-523	Atrial fibrillation || id:ebi-a-GCST006414	Inverse variance weighted	2	-0.0461192	0.0562951	0.412649	steiger
IDP dMRI TBSS ICVF Fornix cres+Stria terminalis R || id:ubm-a-522	Atrial fibrillation || id:ebi-a-GCST006414	Inverse variance weighted	2	-0.0804517	0.035129	0.0220108	or
IDP dMRI TBSS ICVF Fornix cres+Stria terminalis R || id:ubm-a-522	Atrial fibrillation || id:ebi-a-GCST006414	Inverse variance weighted	2	-0.0804517	0.035129	0.0220108	steiger
IDP dMRI TBSS ICVF Fornix || id:ubm-a-489	Atrial fibrillation || id:ebi-a-GCST006414	Wald ratio	1	0.103448	0.0710554	0.145425	or
IDP dMRI TBSS ICVF Genu of corpus callosum || id:ubm-a-486	Atrial fibrillation || id:ebi-a-GCST006414	Inverse variance weighted	6	-0.0278902	0.0251051	0.266596	or
IDP dMRI TBSS ICVF Genu of corpus callosum || id:ubm-a-486	Atrial fibrillation || id:ebi-a-GCST006414	Inverse variance weighted	6	-0.0278902	0.0251051	0.266596	steiger
IDP dMRI TBSS ICVF Genu of corpus callosum || id:ubm-a-486	Atrial fibrillation || id:ebi-a-GCST006414	MR Egger	6	-0.0329269	0.10277	0.764708	or
IDP dMRI TBSS ICVF Genu of corpus callosum || id:ubm-a-486	Atrial fibrillation || id:ebi-a-GCST006414	Simple mode	6	0.0112705	0.0524008	0.838201	or
IDP dMRI TBSS ICVF Genu of corpus callosum || id:ubm-a-486	Atrial fibrillation || id:ebi-a-GCST006414	Weighted median	6	-0.0223042	0.0317564	0.482458	or
IDP dMRI TBSS ICVF Genu of corpus callosum || id:ubm-a-486	Atrial fibrillation || id:ebi-a-GCST006414	Weighted mode	6	0.0128787	0.0520971	0.814579	or
IDP dMRI TBSS ICVF Inferior cerebellar peduncle L || id:ubm-a-495	Atrial fibrillation || id:ebi-a-GCST006414	Inverse variance weighted	3	-0.0990068	0.0386918	0.0105018	or
IDP dMRI TBSS ICVF Inferior cerebellar peduncle L || id:ubm-a-495	Atrial fibrillation || id:ebi-a-GCST006414	Inverse variance weighted	3	-0.0990068	0.0386918	0.0105018	steiger
IDP dMRI TBSS ICVF Inferior cerebellar peduncle L || id:ubm-a-495	Atrial fibrillation || id:ebi-a-GCST006414	MR Egger	3	-0.238183	0.137319	0.33294	or
IDP dMRI TBSS ICVF Inferior cerebellar peduncle L || id:ubm-a-495	Atrial fibrillation || id:ebi-a-GCST006414	Simple mode	3	-0.0666754	0.0573222	0.364774	or
IDP dMRI TBSS ICVF Inferior cerebellar peduncle L || id:ubm-a-495	Atrial fibrillation || id:ebi-a-GCST006414	Weighted median	3	-0.0839144	0.0431333	0.051719	or
IDP dMRI TBSS ICVF Inferior cerebellar peduncle L || id:ubm-a-495	Atrial fibrillation || id:ebi-a-GCST006414	Weighted mode	3	-0.0768474	0.0503886	0.26674	or
IDP dMRI TBSS ICVF Inferior cerebellar peduncle R || id:ubm-a-494	Atrial fibrillation || id:ebi-a-GCST006414	Inverse variance weighted	4	-0.0773437	0.0322096	0.0163386	or
IDP dMRI TBSS ICVF Inferior cerebellar peduncle R || id:ubm-a-494	Atrial fibrillation || id:ebi-a-GCST006414	Inverse variance weighted	4	-0.0773437	0.0322096	0.0163386	steiger
IDP dMRI TBSS ICVF Inferior cerebellar peduncle R || id:ubm-a-494	Atrial fibrillation || id:ebi-a-GCST006414	MR Egger	4	-0.176785	0.0790423	0.15479	or
IDP dMRI TBSS ICVF Inferior cerebellar peduncle R || id:ubm-a-494	Atrial fibrillation || id:ebi-a-GCST006414	Simple mode	4	-0.0362875	0.0557048	0.561223	or
IDP dMRI TBSS ICVF Inferior cerebellar peduncle R || id:ubm-a-494	Atrial fibrillation || id:ebi-a-GCST006414	Weighted median	4	-0.0670445	0.0364276	0.065697	or
IDP dMRI TBSS ICVF Inferior cerebellar peduncle R || id:ubm-a-494	Atrial fibrillation || id:ebi-a-GCST006414	Weighted mode	4	-0.0634913	0.0428415	0.234948	or
IDP dMRI TBSS ICVF Medial lemniscus L || id:ubm-a-493	Atrial fibrillation || id:ebi-a-GCST006414	Wald ratio	1	0.0540541	0.0745946	0.468674	or
IDP dMRI TBSS ICVF Medial lemniscus R || id:ubm-a-492	Atrial fibrillation || id:ebi-a-GCST006414	Inverse variance weighted	2	0.0252915	0.0558766	0.650814	or
IDP dMRI TBSS ICVF Medial lemniscus R || id:ubm-a-492	Atrial fibrillation || id:ebi-a-GCST006414	Inverse variance weighted	2	0.0252915	0.0558766	0.650814	steiger
IDP dMRI TBSS ICVF Middle cerebellar peduncle || id:ubm-a-484	Atrial fibrillation || id:ebi-a-GCST006414	Inverse variance weighted	5	-0.058801	0.0419441	0.160948	or
IDP dMRI TBSS ICVF Middle cerebellar peduncle || id:ubm-a-484	Atrial fibrillation || id:ebi-a-GCST006414	Inverse variance weighted	5	-0.058801	0.0419441	0.160948	steiger
IDP dMRI TBSS ICVF Middle cerebellar peduncle || id:ubm-a-484	Atrial fibrillation || id:ebi-a-GCST006414	MR Egger	5	-0.28044	0.0981024	0.0646486	or
IDP dMRI TBSS ICVF Middle cerebellar peduncle || id:ubm-a-484	Atrial fibrillation || id:ebi-a-GCST006414	Simple mode	5	-0.0362955	0.0659257	0.611242	or
IDP dMRI TBSS ICVF Middle cerebellar peduncle || id:ubm-a-484	Atrial fibrillation || id:ebi-a-GCST006414	Weighted median	5	-0.0607235	0.0416531	0.144885	or
IDP dMRI TBSS ICVF Middle cerebellar peduncle || id:ubm-a-484	Atrial fibrillation || id:ebi-a-GCST006414	Weighted mode	5	-0.068187	0.0526091	0.264665	or
IDP dMRI TBSS ICVF Posterior corona radiata L || id:ubm-a-511	Atrial fibrillation || id:ebi-a-GCST006414	Inverse variance weighted	3	-0.0572289	0.0333217	0.0858937	or
IDP dMRI TBSS ICVF Posterior corona radiata L || id:ubm-a-511	Atrial fibrillation || id:ebi-a-GCST006414	Inverse variance weighted	3	-0.0572289	0.0333217	0.0858937	steiger
IDP dMRI TBSS ICVF Posterior corona radiata L || id:ubm-a-511	Atrial fibrillation || id:ebi-a-GCST006414	MR Egger	3	-0.142825	0.114255	0.429538	or
IDP dMRI TBSS ICVF Posterior corona radiata L || id:ubm-a-511	Atrial fibrillation || id:ebi-a-GCST006414	Simple mode	3	-0.0301451	0.0514395	0.617181	or
IDP dMRI TBSS ICVF Posterior corona radiata L || id:ubm-a-511	Atrial fibrillation || id:ebi-a-GCST006414	Weighted median	3	-0.0555569	0.0369285	0.132467	or
IDP dMRI TBSS ICVF Posterior corona radiata L || id:ubm-a-511	Atrial fibrillation || id:ebi-a-GCST006414	Weighted mode	3	-0.0774907	0.0423802	0.208989	or
IDP dMRI TBSS ICVF Posterior corona radiata R || id:ubm-a-510	Atrial fibrillation || id:ebi-a-GCST006414	Inverse variance weighted	3	-0.0579341	0.0342861	0.0910806	or
IDP dMRI TBSS ICVF Posterior corona radiata R || id:ubm-a-510	Atrial fibrillation || id:ebi-a-GCST006414	Inverse variance weighted	3	-0.0579341	0.0342861	0.0910806	steiger
IDP dMRI TBSS ICVF Posterior corona radiata R || id:ubm-a-510	Atrial fibrillation || id:ebi-a-GCST006414	MR Egger	3	-0.164495	0.131952	0.430392	or
IDP dMRI TBSS ICVF Posterior corona radiata R || id:ubm-a-510	Atrial fibrillation || id:ebi-a-GCST006414	Simple mode	3	-0.0313024	0.0505462	0.598875	or
IDP dMRI TBSS ICVF Posterior corona radiata R || id:ubm-a-510	Atrial fibrillation || id:ebi-a-GCST006414	Weighted median	3	-0.0553994	0.0383754	0.148847	or
IDP dMRI TBSS ICVF Posterior corona radiata R || id:ubm-a-510	Atrial fibrillation || id:ebi-a-GCST006414	Weighted mode	3	-0.0801253	0.0462402	0.225268	or
IDP dMRI TBSS ICVF Posterior limb of internal capsule L || id:ubm-a-503	Atrial fibrillation || id:ebi-a-GCST006414	Inverse variance weighted	5	-0.0309601	0.0297506	0.298035	or
IDP dMRI TBSS ICVF Posterior limb of internal capsule L || id:ubm-a-503	Atrial fibrillation || id:ebi-a-GCST006414	Inverse variance weighted	5	-0.0309601	0.0297506	0.298035	steiger
IDP dMRI TBSS ICVF Posterior limb of internal capsule L || id:ubm-a-503	Atrial fibrillation || id:ebi-a-GCST006414	MR Egger	5	-0.193396	0.11152	0.181299	or
IDP dMRI TBSS ICVF Posterior limb of internal capsule L || id:ubm-a-503	Atrial fibrillation || id:ebi-a-GCST006414	Simple mode	5	0.00867637	0.0609368	0.893661	or
IDP dMRI TBSS ICVF Posterior limb of internal capsule L || id:ubm-a-503	Atrial fibrillation || id:ebi-a-GCST006414	Weighted median	5	-0.039886	0.0396927	0.31496	or
IDP dMRI TBSS ICVF Posterior limb of internal capsule L || id:ubm-a-503	Atrial fibrillation || id:ebi-a-GCST006414	Weighted mode	5	-0.0690777	0.0459792	0.207419	or
IDP dMRI TBSS ICVF Posterior limb of internal capsule R || id:ubm-a-502	Atrial fibrillation || id:ebi-a-GCST006414	Inverse variance weighted	4	-0.0344394	0.0307361	0.262506	or
IDP dMRI TBSS ICVF Posterior limb of internal capsule R || id:ubm-a-502	Atrial fibrillation || id:ebi-a-GCST006414	Inverse variance weighted	4	-0.0344394	0.0307361	0.262506	steiger
IDP dMRI TBSS ICVF Posterior limb of internal capsule R || id:ubm-a-502	Atrial fibrillation || id:ebi-a-GCST006414	MR Egger	4	-0.183397	0.109061	0.234668	or
IDP dMRI TBSS ICVF Posterior limb of internal capsule R || id:ubm-a-502	Atrial fibrillation || id:ebi-a-GCST006414	Simple mode	4	-0.0322414	0.0639232	0.64871	or
IDP dMRI TBSS ICVF Posterior limb of internal capsule R || id:ubm-a-502	Atrial fibrillation || id:ebi-a-GCST006414	Weighted median	4	-0.0488591	0.0371629	0.188601	or
IDP dMRI TBSS ICVF Posterior limb of internal capsule R || id:ubm-a-502	Atrial fibrillation || id:ebi-a-GCST006414	Weighted mode	4	-0.0655586	0.0431855	0.226291	or
IDP dMRI TBSS ICVF Posterior thalamic radiation L || id:ubm-a-513	Atrial fibrillation || id:ebi-a-GCST006414	Inverse variance weighted	3	-0.0483016	0.0311096	0.120512	or
IDP dMRI TBSS ICVF Posterior thalamic radiation L || id:ubm-a-513	Atrial fibrillation || id:ebi-a-GCST006414	Inverse variance weighted	3	-0.0483016	0.0311096	0.120512	steiger
IDP dMRI TBSS ICVF Posterior thalamic radiation L || id:ubm-a-513	Atrial fibrillation || id:ebi-a-GCST006414	MR Egger	3	-0.155425	0.107894	0.386311	or
IDP dMRI TBSS ICVF Posterior thalamic radiation L || id:ubm-a-513	Atrial fibrillation || id:ebi-a-GCST006414	Simple mode	3	-0.0214376	0.047861	0.69806	or
IDP dMRI TBSS ICVF Posterior thalamic radiation L || id:ubm-a-513	Atrial fibrillation || id:ebi-a-GCST006414	Weighted median	3	-0.0491593	0.0342514	0.151217	or
IDP dMRI TBSS ICVF Posterior thalamic radiation L || id:ubm-a-513	Atrial fibrillation || id:ebi-a-GCST006414	Weighted mode	3	-0.0647112	0.0418316	0.261939	or
IDP dMRI TBSS ICVF Posterior thalamic radiation R || id:ubm-a-512	Atrial fibrillation || id:ebi-a-GCST006414	Inverse variance weighted	3	-0.0494905	0.0299137	0.0980378	or
IDP dMRI TBSS ICVF Posterior thalamic radiation R || id:ubm-a-512	Atrial fibrillation || id:ebi-a-GCST006414	Inverse variance weighted	3	-0.0494905	0.0299137	0.0980378	steiger
IDP dMRI TBSS ICVF Posterior thalamic radiation R || id:ubm-a-512	Atrial fibrillation || id:ebi-a-GCST006414	MR Egger	3	-0.117739	0.0821233	0.387733	or
IDP dMRI TBSS ICVF Posterior thalamic radiation R || id:ubm-a-512	Atrial fibrillation || id:ebi-a-GCST006414	Simple mode	3	-0.0325973	0.0452244	0.545903	or
IDP dMRI TBSS ICVF Posterior thalamic radiation R || id:ubm-a-512	Atrial fibrillation || id:ebi-a-GCST006414	Weighted median	3	-0.0519473	0.0339138	0.125586	or
IDP dMRI TBSS ICVF Posterior thalamic radiation R || id:ubm-a-512	Atrial fibrillation || id:ebi-a-GCST006414	Weighted mode	3	-0.061135	0.0372466	0.242419	or
IDP dMRI TBSS ICVF Retrolenticular part of internal capsule L || id:ubm-a-505	Atrial fibrillation || id:ebi-a-GCST006414	Inverse variance weighted	4	-0.0510401	0.0273262	0.0617886	or
IDP dMRI TBSS ICVF Retrolenticular part of internal capsule L || id:ubm-a-505	Atrial fibrillation || id:ebi-a-GCST006414	Inverse variance weighted	4	-0.0510401	0.0273262	0.0617886	steiger
IDP dMRI TBSS ICVF Retrolenticular part of internal capsule L || id:ubm-a-505	Atrial fibrillation || id:ebi-a-GCST006414	MR Egger	4	-0.109793	0.0823813	0.314166	or
IDP dMRI TBSS ICVF Retrolenticular part of internal capsule L || id:ubm-a-505	Atrial fibrillation || id:ebi-a-GCST006414	Simple mode	4	-0.0633957	0.0456855	0.259351	or
IDP dMRI TBSS ICVF Retrolenticular part of internal capsule L || id:ubm-a-505	Atrial fibrillation || id:ebi-a-GCST006414	Weighted median	4	-0.0573866	0.0326927	0.0792023	or
IDP dMRI TBSS ICVF Retrolenticular part of internal capsule L || id:ubm-a-505	Atrial fibrillation || id:ebi-a-GCST006414	Weighted mode	4	-0.0637552	0.0368236	0.181816	or
IDP dMRI TBSS ICVF Retrolenticular part of internal capsule R || id:ubm-a-504	Atrial fibrillation || id:ebi-a-GCST006414	Inverse variance weighted	5	-0.0526811	0.0256904	0.0403048	or
IDP dMRI TBSS ICVF Retrolenticular part of internal capsule R || id:ubm-a-504	Atrial fibrillation || id:ebi-a-GCST006414	Inverse variance weighted	5	-0.0526811	0.0256904	0.0403048	steiger
IDP dMRI TBSS ICVF Retrolenticular part of internal capsule R || id:ubm-a-504	Atrial fibrillation || id:ebi-a-GCST006414	MR Egger	5	-0.0802191	0.0736849	0.355934	or
IDP dMRI TBSS ICVF Retrolenticular part of internal capsule R || id:ubm-a-504	Atrial fibrillation || id:ebi-a-GCST006414	Simple mode	5	-0.0130174	0.0435067	0.779686	or
IDP dMRI TBSS ICVF Retrolenticular part of internal capsule R || id:ubm-a-504	Atrial fibrillation || id:ebi-a-GCST006414	Weighted median	5	-0.0530886	0.0307719	0.084486	or
IDP dMRI TBSS ICVF Retrolenticular part of internal capsule R || id:ubm-a-504	Atrial fibrillation || id:ebi-a-GCST006414	Weighted mode	5	-0.0562112	0.0361101	0.19454	or
IDP dMRI TBSS ICVF Sagittal stratum L || id:ubm-a-515	Atrial fibrillation || id:ebi-a-GCST006414	Inverse variance weighted	3	-0.0775904	0.0360342	0.0312995	or
IDP dMRI TBSS ICVF Sagittal stratum L || id:ubm-a-515	Atrial fibrillation || id:ebi-a-GCST006414	Inverse variance weighted	3	-0.0775904	0.0360342	0.0312995	steiger
IDP dMRI TBSS ICVF Sagittal stratum L || id:ubm-a-515	Atrial fibrillation || id:ebi-a-GCST006414	MR Egger	3	-0.130148	0.179287	0.600259	or
IDP dMRI TBSS ICVF Sagittal stratum L || id:ubm-a-515	Atrial fibrillation || id:ebi-a-GCST006414	Simple mode	3	-0.0509454	0.0391083	0.322493	or
IDP dMRI TBSS ICVF Sagittal stratum L || id:ubm-a-515	Atrial fibrillation || id:ebi-a-GCST006414	Weighted median	3	-0.0631168	0.0330114	0.0558799	or
IDP dMRI TBSS ICVF Sagittal stratum L || id:ubm-a-515	Atrial fibrillation || id:ebi-a-GCST006414	Weighted mode	3	-0.0602457	0.0371527	0.246351	or
IDP dMRI TBSS ICVF Sagittal stratum R || id:ubm-a-514	Atrial fibrillation || id:ebi-a-GCST006414	Inverse variance weighted	4	-0.0700469	0.0285503	0.0141491	or
IDP dMRI TBSS ICVF Sagittal stratum R || id:ubm-a-514	Atrial fibrillation || id:ebi-a-GCST006414	Inverse variance weighted	4	-0.0700469	0.0285503	0.0141491	steiger
IDP dMRI TBSS ICVF Sagittal stratum R || id:ubm-a-514	Atrial fibrillation || id:ebi-a-GCST006414	MR Egger	4	-0.156201	0.124218	0.33552	or
IDP dMRI TBSS ICVF Sagittal stratum R || id:ubm-a-514	Atrial fibrillation || id:ebi-a-GCST006414	Simple mode	4	-0.0430376	0.0436275	0.396631	or
IDP dMRI TBSS ICVF Sagittal stratum R || id:ubm-a-514	Atrial fibrillation || id:ebi-a-GCST006414	Weighted median	4	-0.0613573	0.0348416	0.0782324	or
IDP dMRI TBSS ICVF Sagittal stratum R || id:ubm-a-514	Atrial fibrillation || id:ebi-a-GCST006414	Weighted mode	4	-0.0655009	0.0392398	0.193661	or
IDP dMRI TBSS ICVF Splenium of corpus callosum || id:ubm-a-488	Atrial fibrillation || id:ebi-a-GCST006414	Inverse variance weighted	5	-0.0209137	0.0259655	0.420565	or
IDP dMRI TBSS ICVF Splenium of corpus callosum || id:ubm-a-488	Atrial fibrillation || id:ebi-a-GCST006414	Inverse variance weighted	5	-0.0209137	0.0259655	0.420565	steiger
IDP dMRI TBSS ICVF Splenium of corpus callosum || id:ubm-a-488	Atrial fibrillation || id:ebi-a-GCST006414	MR Egger	5	-0.114432	0.0939301	0.310192	or
IDP dMRI TBSS ICVF Splenium of corpus callosum || id:ubm-a-488	Atrial fibrillation || id:ebi-a-GCST006414	Simple mode	5	0.00585484	0.0536552	0.918363	or
IDP dMRI TBSS ICVF Splenium of corpus callosum || id:ubm-a-488	Atrial fibrillation || id:ebi-a-GCST006414	Weighted median	5	-0.0064614	0.0341922	0.850114	or
IDP dMRI TBSS ICVF Splenium of corpus callosum || id:ubm-a-488	Atrial fibrillation || id:ebi-a-GCST006414	Weighted mode	5	0.0168458	0.0541421	0.771234	or
IDP dMRI TBSS ICVF Superior cerebellar peduncle L || id:ubm-a-497	Atrial fibrillation || id:ebi-a-GCST006414	Inverse variance weighted	3	-0.0815169	0.0730998	0.264788	or
IDP dMRI TBSS ICVF Superior cerebellar peduncle L || id:ubm-a-497	Atrial fibrillation || id:ebi-a-GCST006414	Inverse variance weighted	3	-0.0815169	0.0730998	0.264788	steiger
IDP dMRI TBSS ICVF Superior cerebellar peduncle L || id:ubm-a-497	Atrial fibrillation || id:ebi-a-GCST006414	MR Egger	3	0.23102	0.106372	0.274704	or
IDP dMRI TBSS ICVF Superior cerebellar peduncle L || id:ubm-a-497	Atrial fibrillation || id:ebi-a-GCST006414	Simple mode	3	-0.0885239	0.0816375	0.391525	or
IDP dMRI TBSS ICVF Superior cerebellar peduncle L || id:ubm-a-497	Atrial fibrillation || id:ebi-a-GCST006414	Weighted median	3	-0.0552772	0.0401268	0.168338	or
IDP dMRI TBSS ICVF Superior cerebellar peduncle L || id:ubm-a-497	Atrial fibrillation || id:ebi-a-GCST006414	Weighted mode	3	-0.032436	0.0398209	0.500896	or
IDP dMRI TBSS ICVF Superior cerebellar peduncle R || id:ubm-a-496	Atrial fibrillation || id:ebi-a-GCST006414	Inverse variance weighted	3	-0.072309	0.0463583	0.118811	or
IDP dMRI TBSS ICVF Superior cerebellar peduncle R || id:ubm-a-496	Atrial fibrillation || id:ebi-a-GCST006414	Inverse variance weighted	3	-0.072309	0.0463583	0.118811	steiger
IDP dMRI TBSS ICVF Superior cerebellar peduncle R || id:ubm-a-496	Atrial fibrillation || id:ebi-a-GCST006414	MR Egger	3	0.17004	0.150792	0.461852	or
IDP dMRI TBSS ICVF Superior cerebellar peduncle R || id:ubm-a-496	Atrial fibrillation || id:ebi-a-GCST006414	Simple mode	3	-0.124261	0.069119	0.214037	or
IDP dMRI TBSS ICVF Superior cerebellar peduncle R || id:ubm-a-496	Atrial fibrillation || id:ebi-a-GCST006414	Weighted median	3	-0.072514	0.042635	0.0889786	or
IDP dMRI TBSS ICVF Superior cerebellar peduncle R || id:ubm-a-496	Atrial fibrillation || id:ebi-a-GCST006414	Weighted mode	3	-0.0468848	0.0673556	0.558392	or
IDP dMRI TBSS ICVF Superior corona radiata L || id:ubm-a-509	Atrial fibrillation || id:ebi-a-GCST006414	Inverse variance weighted	4	-0.0459652	0.0310724	0.139061	or
IDP dMRI TBSS ICVF Superior corona radiata L || id:ubm-a-509	Atrial fibrillation || id:ebi-a-GCST006414	Inverse variance weighted	4	-0.0459652	0.0310724	0.139061	steiger
IDP dMRI TBSS ICVF Superior corona radiata L || id:ubm-a-509	Atrial fibrillation || id:ebi-a-GCST006414	MR Egger	4	-0.153996	0.0992446	0.260912	or
IDP dMRI TBSS ICVF Superior corona radiata L || id:ubm-a-509	Atrial fibrillation || id:ebi-a-GCST006414	Simple mode	4	0.00492431	0.0547136	0.933958	or
IDP dMRI TBSS ICVF Superior corona radiata L || id:ubm-a-509	Atrial fibrillation || id:ebi-a-GCST006414	Weighted median	4	-0.0498759	0.0364504	0.171212	or
IDP dMRI TBSS ICVF Superior corona radiata L || id:ubm-a-509	Atrial fibrillation || id:ebi-a-GCST006414	Weighted mode	4	-0.0718475	0.0361279	0.140862	or
IDP dMRI TBSS ICVF Superior corona radiata R || id:ubm-a-508	Atrial fibrillation || id:ebi-a-GCST006414	Inverse variance weighted	4	-0.0450569	0.0306573	0.141644	or
IDP dMRI TBSS ICVF Superior corona radiata R || id:ubm-a-508	Atrial fibrillation || id:ebi-a-GCST006414	Inverse variance weighted	4	-0.0450569	0.0306573	0.141644	steiger
IDP dMRI TBSS ICVF Superior corona radiata R || id:ubm-a-508	Atrial fibrillation || id:ebi-a-GCST006414	MR Egger	4	-0.156471	0.100673	0.260358	or
IDP dMRI TBSS ICVF Superior corona radiata R || id:ubm-a-508	Atrial fibrillation || id:ebi-a-GCST006414	Simple mode	4	0.00523412	0.0537107	0.928515	or
IDP dMRI TBSS ICVF Superior corona radiata R || id:ubm-a-508	Atrial fibrillation || id:ebi-a-GCST006414	Weighted median	4	-0.0480578	0.0355699	0.176669	or
IDP dMRI TBSS ICVF Superior corona radiata R || id:ubm-a-508	Atrial fibrillation || id:ebi-a-GCST006414	Weighted mode	4	-0.0723781	0.0400499	0.168462	or
IDP dMRI TBSS ICVF Superior fronto-occipital fasciculus L || id:ubm-a-527	Atrial fibrillation || id:ebi-a-GCST006414	Wald ratio	1	-0.112063	0.0599572	0.0616162	or
IDP dMRI TBSS ICVF Superior fronto-occipital fasciculus R || id:ubm-a-526	Atrial fibrillation || id:ebi-a-GCST006414	Inverse variance weighted	2	-0.232176	0.150779	0.123599	or
IDP dMRI TBSS ICVF Superior fronto-occipital fasciculus R || id:ubm-a-526	Atrial fibrillation || id:ebi-a-GCST006414	Inverse variance weighted	2	-0.232176	0.150779	0.123599	steiger
IDP dMRI TBSS ICVF Superior longitudinal fasciculus L || id:ubm-a-525	Atrial fibrillation || id:ebi-a-GCST006414	Inverse variance weighted	3	-0.0477261	0.0297498	0.108659	or
IDP dMRI TBSS ICVF Superior longitudinal fasciculus L || id:ubm-a-525	Atrial fibrillation || id:ebi-a-GCST006414	Inverse variance weighted	3	-0.0477261	0.0297498	0.108659	steiger
IDP dMRI TBSS ICVF Superior longitudinal fasciculus L || id:ubm-a-525	Atrial fibrillation || id:ebi-a-GCST006414	MR Egger	3	-0.138922	0.0996538	0.396147	or
IDP dMRI TBSS ICVF Superior longitudinal fasciculus L || id:ubm-a-525	Atrial fibrillation || id:ebi-a-GCST006414	Simple mode	3	-0.0280789	0.0452506	0.598202	or
IDP dMRI TBSS ICVF Superior longitudinal fasciculus L || id:ubm-a-525	Atrial fibrillation || id:ebi-a-GCST006414	Weighted median	3	-0.0498261	0.0325188	0.125467	or
IDP dMRI TBSS ICVF Superior longitudinal fasciculus L || id:ubm-a-525	Atrial fibrillation || id:ebi-a-GCST006414	Weighted mode	3	-0.0590417	0.0367337	0.249239	or
IDP dMRI TBSS ICVF Superior longitudinal fasciculus R || id:ubm-a-524	Atrial fibrillation || id:ebi-a-GCST006414	Inverse variance weighted	4	-0.0428681	0.0285399	0.133086	or
IDP dMRI TBSS ICVF Superior longitudinal fasciculus R || id:ubm-a-524	Atrial fibrillation || id:ebi-a-GCST006414	Inverse variance weighted	4	-0.0428681	0.0285399	0.133086	steiger
IDP dMRI TBSS ICVF Superior longitudinal fasciculus R || id:ubm-a-524	Atrial fibrillation || id:ebi-a-GCST006414	MR Egger	4	-0.159253	0.0984522	0.247156	or
IDP dMRI TBSS ICVF Superior longitudinal fasciculus R || id:ubm-a-524	Atrial fibrillation || id:ebi-a-GCST006414	Simple mode	4	0.00461566	0.0501944	0.93253	or
IDP dMRI TBSS ICVF Superior longitudinal fasciculus R || id:ubm-a-524	Atrial fibrillation || id:ebi-a-GCST006414	Weighted median	4	-0.0431744	0.0343579	0.208896	or
IDP dMRI TBSS ICVF Superior longitudinal fasciculus R || id:ubm-a-524	Atrial fibrillation || id:ebi-a-GCST006414	Weighted mode	4	-0.0762076	0.0357566	0.122861	or
IDP dMRI TBSS ICVF Tapetum L || id:ubm-a-531	Atrial fibrillation || id:ebi-a-GCST006414	Wald ratio	1	-0.110126	0.0613452	0.0726249	or
IDP dMRI TBSS ICVF Tapetum R || id:ubm-a-530	Atrial fibrillation || id:ebi-a-GCST006414	Wald ratio	1	-0.105974	0.0590327	0.0726249	or
IDP dMRI TBSS ICVF Uncinate fasciculus L || id:ubm-a-529	Atrial fibrillation || id:ebi-a-GCST006414	Inverse variance weighted	2	-0.0871856	0.0408729	0.0329174	or
IDP dMRI TBSS ICVF Uncinate fasciculus L || id:ubm-a-529	Atrial fibrillation || id:ebi-a-GCST006414	Inverse variance weighted	2	-0.0871856	0.0408729	0.0329174	steiger
IDP dMRI TBSS ICVF Uncinate fasciculus R || id:ubm-a-528	Atrial fibrillation || id:ebi-a-GCST006414	Wald ratio	1	-0.0709152	0.03977	0.0745647	or
IDP dMRI TBSS ISOVF Anterior corona radiata L || id:ubm-a-603	Atrial fibrillation || id:ebi-a-GCST006414	Wald ratio	1	-0.15005	0.0835851	0.0726249	or
IDP dMRI TBSS ISOVF Anterior limb of internal capsule R || id:ubm-a-596	Atrial fibrillation || id:ebi-a-GCST006414	Wald ratio	1	0.074401	0.0844893	0.378536	or
IDP dMRI TBSS ISOVF Cingulum cingulate gyrus R || id:ubm-a-614	Atrial fibrillation || id:ebi-a-GCST006414	Inverse variance weighted	2	-0.0234021	0.119261	0.844434	or
IDP dMRI TBSS ISOVF Cingulum cingulate gyrus R || id:ubm-a-614	Atrial fibrillation || id:ebi-a-GCST006414	Inverse variance weighted	2	-0.0234021	0.119261	0.844434	steiger
IDP dMRI TBSS ISOVF External capsule L || id:ubm-a-613	Atrial fibrillation || id:ebi-a-GCST006414	Inverse variance weighted	4	0.0690114	0.0422365	0.102274	or
IDP dMRI TBSS ISOVF External capsule L || id:ubm-a-613	Atrial fibrillation || id:ebi-a-GCST006414	Inverse variance weighted	4	0.0690114	0.0422365	0.102274	steiger
IDP dMRI TBSS ISOVF External capsule L || id:ubm-a-613	Atrial fibrillation || id:ebi-a-GCST006414	MR Egger	4	0.0833037	0.197742	0.714512	or
IDP dMRI TBSS ISOVF External capsule L || id:ubm-a-613	Atrial fibrillation || id:ebi-a-GCST006414	Simple mode	4	0.014205	0.0778147	0.866791	or
IDP dMRI TBSS ISOVF External capsule L || id:ubm-a-613	Atrial fibrillation || id:ebi-a-GCST006414	Weighted median	4	0.0503748	0.0472013	0.285866	or
IDP dMRI TBSS ISOVF External capsule L || id:ubm-a-613	Atrial fibrillation || id:ebi-a-GCST006414	Weighted mode	4	0.014205	0.0780992	0.867269	or
IDP dMRI TBSS ISOVF External capsule R || id:ubm-a-612	Atrial fibrillation || id:ebi-a-GCST006414	Wald ratio	1	-0.0248447	0.073499	0.735342	or
IDP dMRI TBSS ISOVF Fornix || id:ubm-a-585	Atrial fibrillation || id:ebi-a-GCST006414	Wald ratio	1	-0.036214	0.0941015	0.700356	or
IDP dMRI TBSS ISOVF Posterior corona radiata R || id:ubm-a-606	Atrial fibrillation || id:ebi-a-GCST006414	Wald ratio	1	-0.0942408	0.086911	0.278215	or
IDP dMRI TBSS ISOVF Retrolenticular part of internal capsule L || id:ubm-a-601	Atrial fibrillation || id:ebi-a-GCST006414	Wald ratio	1	-0.0334333	0.088727	0.706314	or
IDP dMRI TBSS ISOVF Sagittal stratum L || id:ubm-a-611	Atrial fibrillation || id:ebi-a-GCST006414	Wald ratio	1	-0.131905	0.0777903	0.0899518	or
IDP dMRI TBSS ISOVF Superior corona radiata R || id:ubm-a-604	Atrial fibrillation || id:ebi-a-GCST006414	Wald ratio	1	-0.0472103	0.0958512	0.62234	or
IDP dMRI TBSS ISOVF Superior longitudinal fasciculus L || id:ubm-a-621	Atrial fibrillation || id:ebi-a-GCST006414	Wald ratio	1	0.047503	0.0828258	0.566286	or
IDP dMRI TBSS L1 Anterior corona radiata L || id:ubm-a-363	Atrial fibrillation || id:ebi-a-GCST006414	Inverse variance weighted	2	0.0874653	0.0501021	0.0808561	or
IDP dMRI TBSS L1 Anterior corona radiata L || id:ubm-a-363	Atrial fibrillation || id:ebi-a-GCST006414	Inverse variance weighted	2	0.0874653	0.0501021	0.0808561	steiger
IDP dMRI TBSS L1 Anterior corona radiata R || id:ubm-a-362	Atrial fibrillation || id:ebi-a-GCST006414	Wald ratio	1	0.12013	0.0673701	0.0745647	or
IDP dMRI TBSS L1 Anterior limb of internal capsule L || id:ubm-a-357	Atrial fibrillation || id:ebi-a-GCST006414	Inverse variance weighted	2	-0.0448173	0.0607321	0.460545	or
IDP dMRI TBSS L1 Anterior limb of internal capsule L || id:ubm-a-357	Atrial fibrillation || id:ebi-a-GCST006414	Inverse variance weighted	2	-0.0448173	0.0607321	0.460545	steiger
IDP dMRI TBSS L1 Anterior limb of internal capsule R || id:ubm-a-356	Atrial fibrillation || id:ebi-a-GCST006414	Wald ratio	1	0.0830769	0.100513	0.408503	or
IDP dMRI TBSS L1 Cingulum hippocampus L || id:ubm-a-377	Atrial fibrillation || id:ebi-a-GCST006414	Wald ratio	1	0.131822	0.070529	0.0616162	or
IDP dMRI TBSS L1 Cingulum hippocampus R || id:ubm-a-376	Atrial fibrillation || id:ebi-a-GCST006414	Wald ratio	1	0.148113	0.0792453	0.0616162	or
IDP dMRI TBSS L1 External capsule L || id:ubm-a-373	Atrial fibrillation || id:ebi-a-GCST006414	Inverse variance weighted	3	0.0971045	0.10458	0.353137	or
IDP dMRI TBSS L1 External capsule L || id:ubm-a-373	Atrial fibrillation || id:ebi-a-GCST006414	Inverse variance weighted	3	0.0971045	0.10458	0.353137	steiger
IDP dMRI TBSS L1 External capsule L || id:ubm-a-373	Atrial fibrillation || id:ebi-a-GCST006414	MR Egger	3	-0.973116	0.337148	0.212325	or
IDP dMRI TBSS L1 External capsule L || id:ubm-a-373	Atrial fibrillation || id:ebi-a-GCST006414	Simple mode	3	0.0936355	0.107968	0.477228	or
IDP dMRI TBSS L1 External capsule L || id:ubm-a-373	Atrial fibrillation || id:ebi-a-GCST006414	Weighted median	3	0.075147	0.0654954	0.251232	or
IDP dMRI TBSS L1 External capsule L || id:ubm-a-373	Atrial fibrillation || id:ebi-a-GCST006414	Weighted mode	3	0.0631609	0.0966088	0.580378	or
IDP dMRI TBSS L1 External capsule R || id:ubm-a-372	Atrial fibrillation || id:ebi-a-GCST006414	Inverse variance weighted	2	0.215848	0.0891797	0.0155049	or
IDP dMRI TBSS L1 External capsule R || id:ubm-a-372	Atrial fibrillation || id:ebi-a-GCST006414	Inverse variance weighted	2	0.215848	0.0891797	0.0155049	steiger
IDP dMRI TBSS L1 Fornix cres+Stria terminalis L || id:ubm-a-379	Atrial fibrillation || id:ebi-a-GCST006414	Wald ratio	1	0.0169492	0.0783326	0.828696	or
IDP dMRI TBSS L1 Genu of corpus callosum || id:ubm-a-342	Atrial fibrillation || id:ebi-a-GCST006414	Wald ratio	1	0.137358	0.0734908	0.0616162	or
IDP dMRI TBSS L1 Posterior corona radiata L || id:ubm-a-367	Atrial fibrillation || id:ebi-a-GCST006414	Inverse variance weighted	2	0.047534	0.101631	0.639993	or
IDP dMRI TBSS L1 Posterior corona radiata L || id:ubm-a-367	Atrial fibrillation || id:ebi-a-GCST006414	Inverse variance weighted	2	0.047534	0.101631	0.639993	steiger
IDP dMRI TBSS L1 Posterior corona radiata R || id:ubm-a-366	Atrial fibrillation || id:ebi-a-GCST006414	Wald ratio	1	0.172624	0.0854403	0.0433411	or
IDP dMRI TBSS L1 Posterior limb of internal capsule L || id:ubm-a-359	Atrial fibrillation || id:ebi-a-GCST006414	Inverse variance weighted	2	0.0348802	0.0521091	0.50326	or
IDP dMRI TBSS L1 Posterior limb of internal capsule L || id:ubm-a-359	Atrial fibrillation || id:ebi-a-GCST006414	Inverse variance weighted	2	0.0348802	0.0521091	0.50326	steiger
IDP dMRI TBSS L1 Posterior limb of internal capsule R || id:ubm-a-358	Atrial fibrillation || id:ebi-a-GCST006414	Wald ratio	1	-0.0366399	0.075067	0.625482	or
IDP dMRI TBSS L1 Retrolenticular part of internal capsule L || id:ubm-a-361	Atrial fibrillation || id:ebi-a-GCST006414	Wald ratio	1	-0.0348981	0.0898703	0.697782	or
IDP dMRI TBSS L1 Retrolenticular part of internal capsule R || id:ubm-a-360	Atrial fibrillation || id:ebi-a-GCST006414	Wald ratio	1	0.143545	0.0799615	0.0726249	or
IDP dMRI TBSS L1 Sagittal stratum L || id:ubm-a-371	Atrial fibrillation || id:ebi-a-GCST006414	Wald ratio	1	0.113934	0.0638953	0.0745647	or
IDP dMRI TBSS L1 Sagittal stratum R || id:ubm-a-370	Atrial fibrillation || id:ebi-a-GCST006414	Wald ratio	1	0.0637019	0.0829327	0.442418	or
IDP dMRI TBSS L1 Superior cerebellar peduncle L || id:ubm-a-353	Atrial fibrillation || id:ebi-a-GCST006414	Wald ratio	1	0.123136	0.112554	0.273947	or
IDP dMRI TBSS L1 Superior cerebellar peduncle R || id:ubm-a-352	Atrial fibrillation || id:ebi-a-GCST006414	Wald ratio	1	-0.0525869	0.0966921	0.586538	or
IDP dMRI TBSS L1 Superior corona radiata L || id:ubm-a-365	Atrial fibrillation || id:ebi-a-GCST006414	Wald ratio	1	-0.0816864	0.0935441	0.382533	or
IDP dMRI TBSS L1 Superior longitudinal fasciculus L || id:ubm-a-381	Atrial fibrillation || id:ebi-a-GCST006414	Wald ratio	1	0.0817972	0.0794931	0.303486	or
IDP dMRI TBSS L1 Superior longitudinal fasciculus R || id:ubm-a-380	Atrial fibrillation || id:ebi-a-GCST006414	Inverse variance weighted	2	0.21839	0.1532	0.154006	or
IDP dMRI TBSS L1 Superior longitudinal fasciculus R || id:ubm-a-380	Atrial fibrillation || id:ebi-a-GCST006414	Inverse variance weighted	2	0.21839	0.1532	0.154006	steiger
IDP dMRI TBSS L1 Uncinate fasciculus L || id:ubm-a-385	Atrial fibrillation || id:ebi-a-GCST006414	Wald ratio	1	0.148423	0.0769944	0.0538911	or
IDP dMRI TBSS L1 Uncinate fasciculus R || id:ubm-a-384	Atrial fibrillation || id:ebi-a-GCST006414	Wald ratio	1	0.140301	0.0781544	0.0726249	or
IDP dMRI TBSS L2 Anterior corona radiata L || id:ubm-a-411	Atrial fibrillation || id:ebi-a-GCST006414	Inverse variance weighted	2	0.0845201	0.0471946	0.0733118	or
IDP dMRI TBSS L2 Anterior corona radiata L || id:ubm-a-411	Atrial fibrillation || id:ebi-a-GCST006414	Inverse variance weighted	2	0.0845201	0.0471946	0.0733118	steiger
IDP dMRI TBSS L2 Anterior corona radiata R || id:ubm-a-410	Atrial fibrillation || id:ebi-a-GCST006414	Inverse variance weighted	3	0.0640212	0.0383781	0.095282	or
IDP dMRI TBSS L2 Anterior corona radiata R || id:ubm-a-410	Atrial fibrillation || id:ebi-a-GCST006414	Inverse variance weighted	3	0.0640212	0.0383781	0.095282	steiger
IDP dMRI TBSS L2 Anterior corona radiata R || id:ubm-a-410	Atrial fibrillation || id:ebi-a-GCST006414	MR Egger	3	0.193025	0.158187	0.437057	or
IDP dMRI TBSS L2 Anterior corona radiata R || id:ubm-a-410	Atrial fibrillation || id:ebi-a-GCST006414	Simple mode	3	0.0305111	0.0597625	0.660443	or
IDP dMRI TBSS L2 Anterior corona radiata R || id:ubm-a-410	Atrial fibrillation || id:ebi-a-GCST006414	Weighted median	3	0.0581796	0.0435651	0.181725	or
IDP dMRI TBSS L2 Anterior corona radiata R || id:ubm-a-410	Atrial fibrillation || id:ebi-a-GCST006414	Weighted mode	3	0.0323376	0.0537119	0.6083	or
IDP dMRI TBSS L2 Body of corpus callosum || id:ubm-a-391	Atrial fibrillation || id:ebi-a-GCST006414	Wald ratio	1	0.121014	0.0678659	0.0745647	or
IDP dMRI TBSS L2 Cingulum cingulate gyrus L || id:ubm-a-423	Atrial fibrillation || id:ebi-a-GCST006414	Wald ratio	1	0.121705	0.0651163	0.0616162	or
IDP dMRI TBSS L2 Cingulum cingulate gyrus R || id:ubm-a-422	Atrial fibrillation || id:ebi-a-GCST006414	Wald ratio	1	0.0954839	0.0535484	0.0745647	or
IDP dMRI TBSS L2 Cingulum hippocampus L || id:ubm-a-425	Atrial fibrillation || id:ebi-a-GCST006414	Inverse variance weighted	2	0.0774251	0.0435539	0.075456	or
IDP dMRI TBSS L2 Cingulum hippocampus L || id:ubm-a-425	Atrial fibrillation || id:ebi-a-GCST006414	Inverse variance weighted	2	0.0774251	0.0435539	0.075456	steiger
IDP dMRI TBSS L2 Cingulum hippocampus R || id:ubm-a-424	Atrial fibrillation || id:ebi-a-GCST006414	Inverse variance weighted	3	0.0253299	0.0700329	0.717587	or
IDP dMRI TBSS L2 Cingulum hippocampus R || id:ubm-a-424	Atrial fibrillation || id:ebi-a-GCST006414	Inverse variance weighted	3	0.0253299	0.0700329	0.717587	steiger
IDP dMRI TBSS L2 Cingulum hippocampus R || id:ubm-a-424	Atrial fibrillation || id:ebi-a-GCST006414	MR Egger	3	-0.0788485	0.467696	0.893673	or
IDP dMRI TBSS L2 Cingulum hippocampus R || id:ubm-a-424	Atrial fibrillation || id:ebi-a-GCST006414	Simple mode	3	0.0695316	0.0670346	0.408577	or
IDP dMRI TBSS L2 Cingulum hippocampus R || id:ubm-a-424	Atrial fibrillation || id:ebi-a-GCST006414	Weighted median	3	0.0607993	0.0469126	0.194971	or
IDP dMRI TBSS L2 Cingulum hippocampus R || id:ubm-a-424	Atrial fibrillation || id:ebi-a-GCST006414	Weighted mode	3	0.0794065	0.0468687	0.232303	or
IDP dMRI TBSS L2 Corticospinal tract R || id:ubm-a-394	Atrial fibrillation || id:ebi-a-GCST006414	Wald ratio	1	0.0131868	0.0736264	0.857856	or
IDP dMRI TBSS L2 External capsule L || id:ubm-a-421	Atrial fibrillation || id:ebi-a-GCST006414	Wald ratio	1	0.15242	0.0854789	0.0745647	or
IDP dMRI TBSS L2 Fornix cres+Stria terminalis L || id:ubm-a-427	Atrial fibrillation || id:ebi-a-GCST006414	Wald ratio	1	0.00655594	0.104458	0.949956	or
IDP dMRI TBSS L2 Fornix || id:ubm-a-393	Atrial fibrillation || id:ebi-a-GCST006414	Wald ratio	1	-0.0376068	0.0977208	0.700356	or
IDP dMRI TBSS L2 Genu of corpus callosum || id:ubm-a-390	Atrial fibrillation || id:ebi-a-GCST006414	Inverse variance weighted	3	0.0317944	0.0502508	0.52692	or
IDP dMRI TBSS L2 Genu of corpus callosum || id:ubm-a-390	Atrial fibrillation || id:ebi-a-GCST006414	Inverse variance weighted	3	0.0317944	0.0502508	0.52692	steiger
IDP dMRI TBSS L2 Genu of corpus callosum || id:ubm-a-390	Atrial fibrillation || id:ebi-a-GCST006414	MR Egger	3	0.443785	0.245962	0.322187	or
IDP dMRI TBSS L2 Genu of corpus callosum || id:ubm-a-390	Atrial fibrillation || id:ebi-a-GCST006414	Simple mode	3	-0.0288251	0.0755861	0.739642	or
IDP dMRI TBSS L2 Genu of corpus callosum || id:ubm-a-390	Atrial fibrillation || id:ebi-a-GCST006414	Weighted median	3	0.017325	0.0490958	0.724178	or
IDP dMRI TBSS L2 Genu of corpus callosum || id:ubm-a-390	Atrial fibrillation || id:ebi-a-GCST006414	Weighted mode	3	-0.0279445	0.0827907	0.767849	or
IDP dMRI TBSS L2 Inferior cerebellar peduncle R || id:ubm-a-398	Atrial fibrillation || id:ebi-a-GCST006414	Wald ratio	1	0.118243	0.0777027	0.128074	or
IDP dMRI TBSS L2 Middle cerebellar peduncle || id:ubm-a-388	Atrial fibrillation || id:ebi-a-GCST006414	Wald ratio	1	-0.344969	0.0821355	2.66915e-05	or
IDP dMRI TBSS L2 Pontine crossing tract || id:ubm-a-389	Atrial fibrillation || id:ebi-a-GCST006414	Wald ratio	1	0.0260417	0.0720486	0.717766	or
IDP dMRI TBSS L2 Posterior corona radiata L || id:ubm-a-415	Atrial fibrillation || id:ebi-a-GCST006414	Inverse variance weighted	3	0.0584599	0.0376781	0.120767	or
IDP dMRI TBSS L2 Posterior corona radiata L || id:ubm-a-415	Atrial fibrillation || id:ebi-a-GCST006414	Inverse variance weighted	3	0.0584599	0.0376781	0.120767	steiger
IDP dMRI TBSS L2 Posterior corona radiata L || id:ubm-a-415	Atrial fibrillation || id:ebi-a-GCST006414	MR Egger	3	0.229199	0.188755	0.438587	or
IDP dMRI TBSS L2 Posterior corona radiata L || id:ubm-a-415	Atrial fibrillation || id:ebi-a-GCST006414	Simple mode	3	0.0233634	0.0593432	0.731811	or
IDP dMRI TBSS L2 Posterior corona radiata L || id:ubm-a-415	Atrial fibrillation || id:ebi-a-GCST006414	Weighted median	3	0.0487226	0.0461853	0.291454	or
IDP dMRI TBSS L2 Posterior corona radiata L || id:ubm-a-415	Atrial fibrillation || id:ebi-a-GCST006414	Weighted mode	3	0.0258452	0.0569247	0.694323	or
IDP dMRI TBSS L2 Posterior corona radiata R || id:ubm-a-414	Atrial fibrillation || id:ebi-a-GCST006414	Inverse variance weighted	2	0.071986	0.0435315	0.0981981	or
IDP dMRI TBSS L2 Posterior corona radiata R || id:ubm-a-414	Atrial fibrillation || id:ebi-a-GCST006414	Inverse variance weighted	2	0.071986	0.0435315	0.0981981	steiger
IDP dMRI TBSS L2 Posterior limb of internal capsule L || id:ubm-a-407	Atrial fibrillation || id:ebi-a-GCST006414	Wald ratio	1	-0.0542857	0.0704762	0.44114	or
IDP dMRI TBSS L2 Posterior limb of internal capsule R || id:ubm-a-406	Atrial fibrillation || id:ebi-a-GCST006414	Inverse variance weighted	2	-0.0145311	0.0516492	0.778448	or
IDP dMRI TBSS L2 Posterior limb of internal capsule R || id:ubm-a-406	Atrial fibrillation || id:ebi-a-GCST006414	Inverse variance weighted	2	-0.0145311	0.0516492	0.778448	steiger
IDP dMRI TBSS L2 Posterior thalamic radiation L || id:ubm-a-417	Atrial fibrillation || id:ebi-a-GCST006414	Inverse variance weighted	2	0.0756317	0.0446527	0.0903078	or
IDP dMRI TBSS L2 Posterior thalamic radiation L || id:ubm-a-417	Atrial fibrillation || id:ebi-a-GCST006414	Inverse variance weighted	2	0.0756317	0.0446527	0.0903078	steiger
IDP dMRI TBSS L2 Posterior thalamic radiation R || id:ubm-a-416	Atrial fibrillation || id:ebi-a-GCST006414	Inverse variance weighted	2	0.0748918	0.0444199	0.0917962	or
IDP dMRI TBSS L2 Posterior thalamic radiation R || id:ubm-a-416	Atrial fibrillation || id:ebi-a-GCST006414	Inverse variance weighted	2	0.0748918	0.0444199	0.0917962	steiger
IDP dMRI TBSS L2 Retrolenticular part of internal capsule L || id:ubm-a-409	Atrial fibrillation || id:ebi-a-GCST006414	Wald ratio	1	0.103114	0.0574394	0.0726249	or
IDP dMRI TBSS L2 Retrolenticular part of internal capsule R || id:ubm-a-408	Atrial fibrillation || id:ebi-a-GCST006414	Inverse variance weighted	3	0.0323025	0.0309511	0.296642	or
IDP dMRI TBSS L2 Retrolenticular part of internal capsule R || id:ubm-a-408	Atrial fibrillation || id:ebi-a-GCST006414	Inverse variance weighted	3	0.0323025	0.0309511	0.296642	steiger
IDP dMRI TBSS L2 Retrolenticular part of internal capsule R || id:ubm-a-408	Atrial fibrillation || id:ebi-a-GCST006414	MR Egger	3	-0.00230694	0.0415902	0.964724	or
IDP dMRI TBSS L2 Retrolenticular part of internal capsule R || id:ubm-a-408	Atrial fibrillation || id:ebi-a-GCST006414	Simple mode	3	0.0210311	0.0492489	0.710931	or
IDP dMRI TBSS L2 Retrolenticular part of internal capsule R || id:ubm-a-408	Atrial fibrillation || id:ebi-a-GCST006414	Weighted median	3	0.0191582	0.0336808	0.569479	or
IDP dMRI TBSS L2 Retrolenticular part of internal capsule R || id:ubm-a-408	Atrial fibrillation || id:ebi-a-GCST006414	Weighted mode	3	0.00943654	0.0357947	0.816743	or
IDP dMRI TBSS L2 Sagittal stratum L || id:ubm-a-419	Atrial fibrillation || id:ebi-a-GCST006414	Inverse variance weighted	2	0.092052	0.0482257	0.0562911	or
IDP dMRI TBSS L2 Sagittal stratum L || id:ubm-a-419	Atrial fibrillation || id:ebi-a-GCST006414	Inverse variance weighted	2	0.092052	0.0482257	0.0562911	steiger
IDP dMRI TBSS L2 Sagittal stratum R || id:ubm-a-418	Atrial fibrillation || id:ebi-a-GCST006414	Inverse variance weighted	2	0.0782278	0.0454674	0.0853374	or
IDP dMRI TBSS L2 Sagittal stratum R || id:ubm-a-418	Atrial fibrillation || id:ebi-a-GCST006414	Inverse variance weighted	2	0.0782278	0.0454674	0.0853374	steiger
IDP dMRI TBSS L2 Splenium of corpus callosum || id:ubm-a-392	Atrial fibrillation || id:ebi-a-GCST006414	Inverse variance weighted	4	0.0506062	0.0347455	0.145259	or
IDP dMRI TBSS L2 Splenium of corpus callosum || id:ubm-a-392	Atrial fibrillation || id:ebi-a-GCST006414	Inverse variance weighted	4	0.0506062	0.0347455	0.145259	steiger
IDP dMRI TBSS L2 Splenium of corpus callosum || id:ubm-a-392	Atrial fibrillation || id:ebi-a-GCST006414	MR Egger	4	0.0336519	0.294499	0.919463	or
IDP dMRI TBSS L2 Splenium of corpus callosum || id:ubm-a-392	Atrial fibrillation || id:ebi-a-GCST006414	Simple mode	4	0.0929086	0.0581646	0.208475	or
IDP dMRI TBSS L2 Splenium of corpus callosum || id:ubm-a-392	Atrial fibrillation || id:ebi-a-GCST006414	Weighted median	4	0.0631337	0.036399	0.0828315	or
IDP dMRI TBSS L2 Splenium of corpus callosum || id:ubm-a-392	Atrial fibrillation || id:ebi-a-GCST006414	Weighted mode	4	0.0929086	0.0549414	0.189407	or
IDP dMRI TBSS L2 Superior cerebellar peduncle L || id:ubm-a-401	Atrial fibrillation || id:ebi-a-GCST006414	Inverse variance weighted	2	0.0872443	0.127147	0.492608	or
IDP dMRI TBSS L2 Superior cerebellar peduncle L || id:ubm-a-401	Atrial fibrillation || id:ebi-a-GCST006414	Inverse variance weighted	2	0.0872443	0.127147	0.492608	steiger
IDP dMRI TBSS L2 Superior cerebellar peduncle R || id:ubm-a-400	Atrial fibrillation || id:ebi-a-GCST006414	Inverse variance weighted	2	0.0851971	0.113163	0.451528	or
IDP dMRI TBSS L2 Superior cerebellar peduncle R || id:ubm-a-400	Atrial fibrillation || id:ebi-a-GCST006414	Inverse variance weighted	2	0.0851971	0.113163	0.451528	steiger
IDP dMRI TBSS L2 Superior corona radiata L || id:ubm-a-413	Atrial fibrillation || id:ebi-a-GCST006414	Inverse variance weighted	3	0.0652169	0.0415451	0.116465	or
IDP dMRI TBSS L2 Superior corona radiata L || id:ubm-a-413	Atrial fibrillation || id:ebi-a-GCST006414	Inverse variance weighted	3	0.0652169	0.0415451	0.116465	steiger
IDP dMRI TBSS L2 Superior corona radiata L || id:ubm-a-413	Atrial fibrillation || id:ebi-a-GCST006414	MR Egger	3	0.379721	0.289487	0.414674	or
IDP dMRI TBSS L2 Superior corona radiata L || id:ubm-a-413	Atrial fibrillation || id:ebi-a-GCST006414	Simple mode	3	0.0271824	0.0643615	0.713849	or
IDP dMRI TBSS L2 Superior corona radiata L || id:ubm-a-413	Atrial fibrillation || id:ebi-a-GCST006414	Weighted median	3	0.0484318	0.0502931	0.335552	or
IDP dMRI TBSS L2 Superior corona radiata L || id:ubm-a-413	Atrial fibrillation || id:ebi-a-GCST006414	Weighted mode	3	0.0288369	0.0640943	0.696835	or
IDP dMRI TBSS L2 Superior corona radiata R || id:ubm-a-412	Atrial fibrillation || id:ebi-a-GCST006414	Inverse variance weighted	3	0.0599955	0.0377787	0.112269	or
IDP dMRI TBSS L2 Superior corona radiata R || id:ubm-a-412	Atrial fibrillation || id:ebi-a-GCST006414	Inverse variance weighted	3	0.0599955	0.0377787	0.112269	steiger
IDP dMRI TBSS L2 Superior corona radiata R || id:ubm-a-412	Atrial fibrillation || id:ebi-a-GCST006414	MR Egger	3	0.339346	0.268176	0.42576	or
IDP dMRI TBSS L2 Superior corona radiata R || id:ubm-a-412	Atrial fibrillation || id:ebi-a-GCST006414	Simple mode	3	0.0257914	0.0572261	0.696358	or
IDP dMRI TBSS L2 Superior corona radiata R || id:ubm-a-412	Atrial fibrillation || id:ebi-a-GCST006414	Weighted median	3	0.0439026	0.0462309	0.342296	or
IDP dMRI TBSS L2 Superior corona radiata R || id:ubm-a-412	Atrial fibrillation || id:ebi-a-GCST006414	Weighted mode	3	0.027154	0.0582853	0.687113	or
IDP dMRI TBSS L2 Uncinate fasciculus L || id:ubm-a-433	Atrial fibrillation || id:ebi-a-GCST006414	Wald ratio	1	0.135531	0.0760073	0.0745647	or
IDP dMRI TBSS L3 Anterior corona radiata L || id:ubm-a-459	Atrial fibrillation || id:ebi-a-GCST006414	Inverse variance weighted	2	0.0799812	0.0450613	0.0759075	or
IDP dMRI TBSS L3 Anterior corona radiata L || id:ubm-a-459	Atrial fibrillation || id:ebi-a-GCST006414	Inverse variance weighted	2	0.0799812	0.0450613	0.0759075	steiger
IDP dMRI TBSS L3 Anterior corona radiata R || id:ubm-a-458	Atrial fibrillation || id:ebi-a-GCST006414	Inverse variance weighted	3	0.0586906	0.0382081	0.12452	or
IDP dMRI TBSS L3 Anterior corona radiata R || id:ubm-a-458	Atrial fibrillation || id:ebi-a-GCST006414	Inverse variance weighted	3	0.0586906	0.0382081	0.12452	steiger
IDP dMRI TBSS L3 Anterior corona radiata R || id:ubm-a-458	Atrial fibrillation || id:ebi-a-GCST006414	MR Egger	3	0.228316	0.163679	0.395962	or
IDP dMRI TBSS L3 Anterior corona radiata R || id:ubm-a-458	Atrial fibrillation || id:ebi-a-GCST006414	Simple mode	3	0.0286414	0.0569625	0.665002	or
IDP dMRI TBSS L3 Anterior corona radiata R || id:ubm-a-458	Atrial fibrillation || id:ebi-a-GCST006414	Weighted median	3	0.0599202	0.0451561	0.184523	or
IDP dMRI TBSS L3 Anterior corona radiata R || id:ubm-a-458	Atrial fibrillation || id:ebi-a-GCST006414	Weighted mode	3	0.0751587	0.0494984	0.268232	or
IDP dMRI TBSS L3 Anterior limb of internal capsule L || id:ubm-a-453	Atrial fibrillation || id:ebi-a-GCST006414	Wald ratio	1	0.478607	0.0835821	1.02711e-08	or
IDP dMRI TBSS L3 Anterior limb of internal capsule R || id:ubm-a-452	Atrial fibrillation || id:ebi-a-GCST006414	Wald ratio	1	0.394338	0.0819009	1.47336e-06	or
IDP dMRI TBSS L3 Body of corpus callosum || id:ubm-a-439	Atrial fibrillation || id:ebi-a-GCST006414	Wald ratio	1	0.131206	0.0735816	0.0745647	or
IDP dMRI TBSS L3 Cerebral peduncle R || id:ubm-a-450	Atrial fibrillation || id:ebi-a-GCST006414	Wald ratio	1	0.00488281	0.093099	0.958172	or
IDP dMRI TBSS L3 Cingulum cingulate gyrus L || id:ubm-a-471	Atrial fibrillation || id:ebi-a-GCST006414	Wald ratio	1	0.0919255	0.0515528	0.0745647	or
IDP dMRI TBSS L3 Cingulum cingulate gyrus R || id:ubm-a-470	Atrial fibrillation || id:ebi-a-GCST006414	Inverse variance weighted	3	0.0354453	0.0520958	0.496259	or
IDP dMRI TBSS L3 Cingulum cingulate gyrus R || id:ubm-a-470	Atrial fibrillation || id:ebi-a-GCST006414	Inverse variance weighted	3	0.0354453	0.0520958	0.496259	steiger
IDP dMRI TBSS L3 Cingulum cingulate gyrus R || id:ubm-a-470	Atrial fibrillation || id:ebi-a-GCST006414	MR Egger	3	0.321687	0.215617	0.375919	or
IDP dMRI TBSS L3 Cingulum cingulate gyrus R || id:ubm-a-470	Atrial fibrillation || id:ebi-a-GCST006414	Simple mode	3	0.0618435	0.05932	0.40662	or
IDP dMRI TBSS L3 Cingulum cingulate gyrus R || id:ubm-a-470	Atrial fibrillation || id:ebi-a-GCST006414	Weighted median	3	0.0577342	0.043041	0.179799	or
IDP dMRI TBSS L3 Cingulum cingulate gyrus R || id:ubm-a-470	Atrial fibrillation || id:ebi-a-GCST006414	Weighted mode	3	0.0710773	0.0407463	0.22321	or
IDP dMRI TBSS L3 Cingulum hippocampus L || id:ubm-a-473	Atrial fibrillation || id:ebi-a-GCST006414	Inverse variance weighted	3	0.0577646	0.03717	0.120169	or
IDP dMRI TBSS L3 Cingulum hippocampus L || id:ubm-a-473	Atrial fibrillation || id:ebi-a-GCST006414	Inverse variance weighted	3	0.0577646	0.03717	0.120169	steiger
IDP dMRI TBSS L3 Cingulum hippocampus L || id:ubm-a-473	Atrial fibrillation || id:ebi-a-GCST006414	MR Egger	3	0.197925	0.144789	0.402075	or
IDP dMRI TBSS L3 Cingulum hippocampus L || id:ubm-a-473	Atrial fibrillation || id:ebi-a-GCST006414	Simple mode	3	0.0426533	0.0572159	0.533687	or
IDP dMRI TBSS L3 Cingulum hippocampus L || id:ubm-a-473	Atrial fibrillation || id:ebi-a-GCST006414	Weighted median	3	0.0614197	0.04035	0.127966	or
IDP dMRI TBSS L3 Cingulum hippocampus L || id:ubm-a-473	Atrial fibrillation || id:ebi-a-GCST006414	Weighted mode	3	0.0761847	0.0489419	0.259845	or
IDP dMRI TBSS L3 Cingulum hippocampus R || id:ubm-a-472	Atrial fibrillation || id:ebi-a-GCST006414	Wald ratio	1	0.0907419	0.050889	0.0745647	or
IDP dMRI TBSS L3 Corticospinal tract R || id:ubm-a-442	Atrial fibrillation || id:ebi-a-GCST006414	Wald ratio	1	0.013363	0.0746102	0.857856	or
IDP dMRI TBSS L3 External capsule L || id:ubm-a-469	Atrial fibrillation || id:ebi-a-GCST006414	Wald ratio	1	0.113323	0.0635528	0.0745647	or
IDP dMRI TBSS L3 External capsule R || id:ubm-a-468	Atrial fibrillation || id:ebi-a-GCST006414	Inverse variance weighted	2	0.103997	0.0509731	0.0413279	or
IDP dMRI TBSS L3 External capsule R || id:ubm-a-468	Atrial fibrillation || id:ebi-a-GCST006414	Inverse variance weighted	2	0.103997	0.0509731	0.0413279	steiger
IDP dMRI TBSS L3 Fornix cres+Stria terminalis L || id:ubm-a-475	Atrial fibrillation || id:ebi-a-GCST006414	Wald ratio	1	0.00640752	0.102093	0.949956	or
IDP dMRI TBSS L3 Fornix cres+Stria terminalis R || id:ubm-a-474	Atrial fibrillation || id:ebi-a-GCST006414	Wald ratio	1	0.0479943	0.0909742	0.597805	or
IDP dMRI TBSS L3 Fornix || id:ubm-a-441	Atrial fibrillation || id:ebi-a-GCST006414	Wald ratio	1	-0.0383053	0.0995357	0.700356	or
IDP dMRI TBSS L3 Genu of corpus callosum || id:ubm-a-438	Atrial fibrillation || id:ebi-a-GCST006414	Inverse variance weighted	3	0.0618996	0.0441415	0.160825	or
IDP dMRI TBSS L3 Genu of corpus callosum || id:ubm-a-438	Atrial fibrillation || id:ebi-a-GCST006414	Inverse variance weighted	3	0.0618996	0.0441415	0.160825	steiger
IDP dMRI TBSS L3 Genu of corpus callosum || id:ubm-a-438	Atrial fibrillation || id:ebi-a-GCST006414	MR Egger	3	0.362191	0.260411	0.396841	or
IDP dMRI TBSS L3 Genu of corpus callosum || id:ubm-a-438	Atrial fibrillation || id:ebi-a-GCST006414	Simple mode	3	0.0218986	0.073503	0.793858	or
IDP dMRI TBSS L3 Genu of corpus callosum || id:ubm-a-438	Atrial fibrillation || id:ebi-a-GCST006414	Weighted median	3	0.0574542	0.0522284	0.271307	or
IDP dMRI TBSS L3 Genu of corpus callosum || id:ubm-a-438	Atrial fibrillation || id:ebi-a-GCST006414	Weighted mode	3	0.089552	0.0687739	0.322649	or
IDP dMRI TBSS L3 Inferior cerebellar peduncle L || id:ubm-a-447	Atrial fibrillation || id:ebi-a-GCST006414	Wald ratio	1	0.108187	0.0606725	0.0745647	or
IDP dMRI TBSS L3 Inferior cerebellar peduncle R || id:ubm-a-446	Atrial fibrillation || id:ebi-a-GCST006414	Inverse variance weighted	2	0.0432079	0.0787719	0.583335	or
IDP dMRI TBSS L3 Inferior cerebellar peduncle R || id:ubm-a-446	Atrial fibrillation || id:ebi-a-GCST006414	Inverse variance weighted	2	0.0432079	0.0787719	0.583335	steiger
IDP dMRI TBSS L3 Middle cerebellar peduncle || id:ubm-a-436	Atrial fibrillation || id:ebi-a-GCST006414	Inverse variance weighted	2	0.0608915	0.0802286	0.447867	or
IDP dMRI TBSS L3 Middle cerebellar peduncle || id:ubm-a-436	Atrial fibrillation || id:ebi-a-GCST006414	Inverse variance weighted	2	0.0608915	0.0802286	0.447867	steiger
IDP dMRI TBSS L3 Posterior corona radiata L || id:ubm-a-463	Atrial fibrillation || id:ebi-a-GCST006414	Wald ratio	1	0.110946	0.0618019	0.0726249	or
IDP dMRI TBSS L3 Posterior corona radiata R || id:ubm-a-462	Atrial fibrillation || id:ebi-a-GCST006414	Inverse variance weighted	2	0.0329579	0.102914	0.74878	or
IDP dMRI TBSS L3 Posterior corona radiata R || id:ubm-a-462	Atrial fibrillation || id:ebi-a-GCST006414	Inverse variance weighted	2	0.0329579	0.102914	0.74878	steiger
IDP dMRI TBSS L3 Posterior limb of internal capsule L || id:ubm-a-455	Atrial fibrillation || id:ebi-a-GCST006414	Wald ratio	1	0.151329	0.0848671	0.0745647	or
IDP dMRI TBSS L3 Posterior thalamic radiation L || id:ubm-a-465	Atrial fibrillation || id:ebi-a-GCST006414	Inverse variance weighted	2	0.0782396	0.0429137	0.0682754	or
IDP dMRI TBSS L3 Posterior thalamic radiation L || id:ubm-a-465	Atrial fibrillation || id:ebi-a-GCST006414	Inverse variance weighted	2	0.0782396	0.0429137	0.0682754	steiger
IDP dMRI TBSS L3 Posterior thalamic radiation R || id:ubm-a-464	Atrial fibrillation || id:ebi-a-GCST006414	Inverse variance weighted	2	0.0701008	0.0403982	0.0826974	or
IDP dMRI TBSS L3 Posterior thalamic radiation R || id:ubm-a-464	Atrial fibrillation || id:ebi-a-GCST006414	Inverse variance weighted	2	0.0701008	0.0403982	0.0826974	steiger
IDP dMRI TBSS L3 Retrolenticular part of internal capsule L || id:ubm-a-457	Atrial fibrillation || id:ebi-a-GCST006414	Wald ratio	1	0.0999329	0.0556673	0.0726249	or
IDP dMRI TBSS L3 Retrolenticular part of internal capsule R || id:ubm-a-456	Atrial fibrillation || id:ebi-a-GCST006414	Inverse variance weighted	2	0.068738	0.0397057	0.0834186	or
IDP dMRI TBSS L3 Retrolenticular part of internal capsule R || id:ubm-a-456	Atrial fibrillation || id:ebi-a-GCST006414	Inverse variance weighted	2	0.068738	0.0397057	0.0834186	steiger
IDP dMRI TBSS L3 Sagittal stratum L || id:ubm-a-467	Atrial fibrillation || id:ebi-a-GCST006414	Inverse variance weighted	2	0.070597	0.0375876	0.0603536	or
IDP dMRI TBSS L3 Sagittal stratum L || id:ubm-a-467	Atrial fibrillation || id:ebi-a-GCST006414	Inverse variance weighted	2	0.070597	0.0375876	0.0603536	steiger
IDP dMRI TBSS L3 Sagittal stratum R || id:ubm-a-466	Atrial fibrillation || id:ebi-a-GCST006414	Inverse variance weighted	3	0.0853135	0.0355591	0.0164307	or
IDP dMRI TBSS L3 Sagittal stratum R || id:ubm-a-466	Atrial fibrillation || id:ebi-a-GCST006414	Inverse variance weighted	3	0.0853135	0.0355591	0.0164307	steiger
IDP dMRI TBSS L3 Sagittal stratum R || id:ubm-a-466	Atrial fibrillation || id:ebi-a-GCST006414	MR Egger	3	0.0494352	0.128065	0.765473	or
IDP dMRI TBSS L3 Sagittal stratum R || id:ubm-a-466	Atrial fibrillation || id:ebi-a-GCST006414	Simple mode	3	0.103848	0.0537824	0.193242	or
IDP dMRI TBSS L3 Sagittal stratum R || id:ubm-a-466	Atrial fibrillation || id:ebi-a-GCST006414	Weighted median	3	0.0848981	0.0391092	0.0299465	or
IDP dMRI TBSS L3 Sagittal stratum R || id:ubm-a-466	Atrial fibrillation || id:ebi-a-GCST006414	Weighted mode	3	0.0891891	0.0512914	0.224188	or
IDP dMRI TBSS L3 Splenium of corpus callosum || id:ubm-a-440	Atrial fibrillation || id:ebi-a-GCST006414	Inverse variance weighted	3	0.0476252	0.0507546	0.348069	or
IDP dMRI TBSS L3 Splenium of corpus callosum || id:ubm-a-440	Atrial fibrillation || id:ebi-a-GCST006414	Inverse variance weighted	3	0.0476252	0.0507546	0.348069	steiger
IDP dMRI TBSS L3 Splenium of corpus callosum || id:ubm-a-440	Atrial fibrillation || id:ebi-a-GCST006414	MR Egger	3	0.00531207	0.433024	0.992191	or
IDP dMRI TBSS L3 Splenium of corpus callosum || id:ubm-a-440	Atrial fibrillation || id:ebi-a-GCST006414	Simple mode	3	0.104533	0.0732501	0.2897	or
IDP dMRI TBSS L3 Splenium of corpus callosum || id:ubm-a-440	Atrial fibrillation || id:ebi-a-GCST006414	Weighted median	3	0.101042	0.0494218	0.0409062	or
IDP dMRI TBSS L3 Splenium of corpus callosum || id:ubm-a-440	Atrial fibrillation || id:ebi-a-GCST006414	Weighted mode	3	0.105222	0.0782347	0.310859	or
IDP dMRI TBSS L3 Superior cerebellar peduncle L || id:ubm-a-449	Atrial fibrillation || id:ebi-a-GCST006414	Inverse variance weighted	2	0.0179693	0.0414206	0.664414	or
IDP dMRI TBSS L3 Superior cerebellar peduncle L || id:ubm-a-449	Atrial fibrillation || id:ebi-a-GCST006414	Inverse variance weighted	2	0.0179693	0.0414206	0.664414	steiger
IDP dMRI TBSS L3 Superior cerebellar peduncle R || id:ubm-a-448	Atrial fibrillation || id:ebi-a-GCST006414	Inverse variance weighted	2	0.0810359	0.113949	0.476984	or
IDP dMRI TBSS L3 Superior cerebellar peduncle R || id:ubm-a-448	Atrial fibrillation || id:ebi-a-GCST006414	Inverse variance weighted	2	0.0810359	0.113949	0.476984	steiger
IDP dMRI TBSS L3 Superior corona radiata L || id:ubm-a-461	Atrial fibrillation || id:ebi-a-GCST006414	Wald ratio	1	0.124801	0.0667727	0.0616162	or
IDP dMRI TBSS L3 Superior corona radiata R || id:ubm-a-460	Atrial fibrillation || id:ebi-a-GCST006414	Inverse variance weighted	2	0.0340067	0.114067	0.765604	or
IDP dMRI TBSS L3 Superior corona radiata R || id:ubm-a-460	Atrial fibrillation || id:ebi-a-GCST006414	Inverse variance weighted	2	0.0340067	0.114067	0.765604	steiger
IDP dMRI TBSS L3 Superior fronto-occipital fasciculus L || id:ubm-a-479	Atrial fibrillation || id:ebi-a-GCST006414	Wald ratio	1	-0.0716846	0.0812425	0.377586	or
IDP dMRI TBSS L3 Superior longitudinal fasciculus L || id:ubm-a-477	Atrial fibrillation || id:ebi-a-GCST006414	Inverse variance weighted	2	0.0703103	0.0394789	0.0749187	or
IDP dMRI TBSS L3 Superior longitudinal fasciculus L || id:ubm-a-477	Atrial fibrillation || id:ebi-a-GCST006414	Inverse variance weighted	2	0.0703103	0.0394789	0.0749187	steiger
IDP dMRI TBSS L3 Superior longitudinal fasciculus R || id:ubm-a-476	Atrial fibrillation || id:ebi-a-GCST006414	Inverse variance weighted	3	0.0339204	0.0551628	0.538611	or
IDP dMRI TBSS L3 Superior longitudinal fasciculus R || id:ubm-a-476	Atrial fibrillation || id:ebi-a-GCST006414	Inverse variance weighted	3	0.0339204	0.0551628	0.538611	steiger
IDP dMRI TBSS L3 Superior longitudinal fasciculus R || id:ubm-a-476	Atrial fibrillation || id:ebi-a-GCST006414	MR Egger	3	0.5383	0.267368	0.293479	or
IDP dMRI TBSS L3 Superior longitudinal fasciculus R || id:ubm-a-476	Atrial fibrillation || id:ebi-a-GCST006414	Simple mode	3	0.0613521	0.0649307	0.444455	or
IDP dMRI TBSS L3 Superior longitudinal fasciculus R || id:ubm-a-476	Atrial fibrillation || id:ebi-a-GCST006414	Weighted median	3	0.0541647	0.0455306	0.23419	or
IDP dMRI TBSS L3 Superior longitudinal fasciculus R || id:ubm-a-476	Atrial fibrillation || id:ebi-a-GCST006414	Weighted mode	3	0.0697946	0.0510032	0.30462	or
IDP dMRI TBSS L3 Tapetum L || id:ubm-a-483	Atrial fibrillation || id:ebi-a-GCST006414	Wald ratio	1	0.346512	0.077907	8.67699e-06	or
IDP dMRI TBSS L3 Uncinate fasciculus L || id:ubm-a-481	Atrial fibrillation || id:ebi-a-GCST006414	Inverse variance weighted	3	0.00527052	0.0747351	0.943778	or
IDP dMRI TBSS L3 Uncinate fasciculus L || id:ubm-a-481	Atrial fibrillation || id:ebi-a-GCST006414	Inverse variance weighted	3	0.00527052	0.0747351	0.943778	steiger
IDP dMRI TBSS L3 Uncinate fasciculus L || id:ubm-a-481	Atrial fibrillation || id:ebi-a-GCST006414	MR Egger	3	0.700576	0.294457	0.253304	or
IDP dMRI TBSS L3 Uncinate fasciculus L || id:ubm-a-481	Atrial fibrillation || id:ebi-a-GCST006414	Simple mode	3	-0.0549921	0.0938523	0.617229	or
IDP dMRI TBSS L3 Uncinate fasciculus L || id:ubm-a-481	Atrial fibrillation || id:ebi-a-GCST006414	Weighted median	3	-9.46273e-05	0.0599882	0.998741	or
IDP dMRI TBSS L3 Uncinate fasciculus L || id:ubm-a-481	Atrial fibrillation || id:ebi-a-GCST006414	Weighted mode	3	-0.0151166	0.094064	0.887091	or
IDP dMRI TBSS L3 Uncinate fasciculus R || id:ubm-a-480	Atrial fibrillation || id:ebi-a-GCST006414	Wald ratio	1	0.125637	0.0704584	0.0745647	or
IDP dMRI TBSS MD Anterior corona radiata L || id:ubm-a-267	Atrial fibrillation || id:ebi-a-GCST006414	Inverse variance weighted	2	0.0741399	0.0419176	0.0769427	or
IDP dMRI TBSS MD Anterior corona radiata L || id:ubm-a-267	Atrial fibrillation || id:ebi-a-GCST006414	Inverse variance weighted	2	0.0741399	0.0419176	0.0769427	steiger
IDP dMRI TBSS MD Anterior corona radiata R || id:ubm-a-266	Atrial fibrillation || id:ebi-a-GCST006414	Inverse variance weighted	2	0.0693945	0.0398887	0.0819109	or
IDP dMRI TBSS MD Anterior corona radiata R || id:ubm-a-266	Atrial fibrillation || id:ebi-a-GCST006414	Inverse variance weighted	2	0.0693945	0.0398887	0.0819109	steiger
IDP dMRI TBSS MD Anterior limb of internal capsule L || id:ubm-a-261	Atrial fibrillation || id:ebi-a-GCST006414	Wald ratio	1	-0.0828221	0.0766871	0.280142	or
IDP dMRI TBSS MD Body of corpus callosum || id:ubm-a-247	Atrial fibrillation || id:ebi-a-GCST006414	Wald ratio	1	0.145087	0.0734104	0.048112	or
IDP dMRI TBSS MD Cingulum cingulate gyrus L || id:ubm-a-279	Atrial fibrillation || id:ebi-a-GCST006414	Inverse variance weighted	4	0.0390462	0.0376327	0.299475	or
IDP dMRI TBSS MD Cingulum cingulate gyrus L || id:ubm-a-279	Atrial fibrillation || id:ebi-a-GCST006414	Inverse variance weighted	4	0.0390462	0.0376327	0.299475	steiger
IDP dMRI TBSS MD Cingulum cingulate gyrus L || id:ubm-a-279	Atrial fibrillation || id:ebi-a-GCST006414	MR Egger	4	0.130429	0.174346	0.532404	or
IDP dMRI TBSS MD Cingulum cingulate gyrus L || id:ubm-a-279	Atrial fibrillation || id:ebi-a-GCST006414	Simple mode	4	0.043247	0.063989	0.547571	or
IDP dMRI TBSS MD Cingulum cingulate gyrus L || id:ubm-a-279	Atrial fibrillation || id:ebi-a-GCST006414	Weighted median	4	0.0492184	0.0442759	0.266297	or
IDP dMRI TBSS MD Cingulum cingulate gyrus L || id:ubm-a-279	Atrial fibrillation || id:ebi-a-GCST006414	Weighted mode	4	0.0734205	0.0459918	0.208681	or
IDP dMRI TBSS MD Cingulum cingulate gyrus R || id:ubm-a-278	Atrial fibrillation || id:ebi-a-GCST006414	Inverse variance weighted	3	0.0431924	0.0522151	0.408124	or
IDP dMRI TBSS MD Cingulum cingulate gyrus R || id:ubm-a-278	Atrial fibrillation || id:ebi-a-GCST006414	Inverse variance weighted	3	0.0431924	0.0522151	0.408124	steiger
IDP dMRI TBSS MD Cingulum cingulate gyrus R || id:ubm-a-278	Atrial fibrillation || id:ebi-a-GCST006414	MR Egger	3	0.238223	0.334513	0.606039	or
IDP dMRI TBSS MD Cingulum cingulate gyrus R || id:ubm-a-278	Atrial fibrillation || id:ebi-a-GCST006414	Simple mode	3	0.0672194	0.0698192	0.437251	or
IDP dMRI TBSS MD Cingulum cingulate gyrus R || id:ubm-a-278	Atrial fibrillation || id:ebi-a-GCST006414	Weighted median	3	0.0643797	0.0487632	0.186751	or
IDP dMRI TBSS MD Cingulum cingulate gyrus R || id:ubm-a-278	Atrial fibrillation || id:ebi-a-GCST006414	Weighted mode	3	0.0800209	0.0515692	0.260905	or
IDP dMRI TBSS MD Cingulum hippocampus L || id:ubm-a-281	Atrial fibrillation || id:ebi-a-GCST006414	Inverse variance weighted	2	0.068722	0.0367395	0.0614115	or
IDP dMRI TBSS MD Cingulum hippocampus L || id:ubm-a-281	Atrial fibrillation || id:ebi-a-GCST006414	Inverse variance weighted	2	0.068722	0.0367395	0.0614115	steiger
IDP dMRI TBSS MD Cingulum hippocampus R || id:ubm-a-280	Atrial fibrillation || id:ebi-a-GCST006414	Inverse variance weighted	2	0.0701102	0.0376925	0.0628775	or
IDP dMRI TBSS MD Cingulum hippocampus R || id:ubm-a-280	Atrial fibrillation || id:ebi-a-GCST006414	Inverse variance weighted	2	0.0701102	0.0376925	0.0628775	steiger
IDP dMRI TBSS MD Corticospinal tract R || id:ubm-a-250	Atrial fibrillation || id:ebi-a-GCST006414	Wald ratio	1	0.0130152	0.0726681	0.857856	or
IDP dMRI TBSS MD External capsule L || id:ubm-a-277	Atrial fibrillation || id:ebi-a-GCST006414	Inverse variance weighted	2	0.0365501	0.104544	0.726629	or
IDP dMRI TBSS MD External capsule L || id:ubm-a-277	Atrial fibrillation || id:ebi-a-GCST006414	Inverse variance weighted	2	0.0365501	0.104544	0.726629	steiger
IDP dMRI TBSS MD External capsule R || id:ubm-a-276	Atrial fibrillation || id:ebi-a-GCST006414	Inverse variance weighted	2	0.0600047	0.0826791	0.46799	or
IDP dMRI TBSS MD External capsule R || id:ubm-a-276	Atrial fibrillation || id:ebi-a-GCST006414	Inverse variance weighted	2	0.0600047	0.0826791	0.46799	steiger
IDP dMRI TBSS MD Fornix || id:ubm-a-249	Atrial fibrillation || id:ebi-a-GCST006414	Wald ratio	1	-0.0381944	0.0992477	0.700356	or
IDP dMRI TBSS MD Genu of corpus callosum || id:ubm-a-246	Atrial fibrillation || id:ebi-a-GCST006414	Inverse variance weighted	2	0.0717818	0.0509932	0.159228	or
IDP dMRI TBSS MD Genu of corpus callosum || id:ubm-a-246	Atrial fibrillation || id:ebi-a-GCST006414	Inverse variance weighted	2	0.0717818	0.0509932	0.159228	steiger
IDP dMRI TBSS MD Inferior cerebellar peduncle L || id:ubm-a-255	Atrial fibrillation || id:ebi-a-GCST006414	Wald ratio	1	0.119679	0.0666667	0.0726249	or
IDP dMRI TBSS MD Inferior cerebellar peduncle R || id:ubm-a-254	Atrial fibrillation || id:ebi-a-GCST006414	Inverse variance weighted	2	0.0991576	0.0501728	0.0481184	or
IDP dMRI TBSS MD Inferior cerebellar peduncle R || id:ubm-a-254	Atrial fibrillation || id:ebi-a-GCST006414	Inverse variance weighted	2	0.0991576	0.0501728	0.0481184	steiger
IDP dMRI TBSS MD Posterior corona radiata L || id:ubm-a-271	Atrial fibrillation || id:ebi-a-GCST006414	Inverse variance weighted	3	0.0666001	0.0402625	0.0980981	or
IDP dMRI TBSS MD Posterior corona radiata L || id:ubm-a-271	Atrial fibrillation || id:ebi-a-GCST006414	Inverse variance weighted	3	0.0666001	0.0402625	0.0980981	steiger
IDP dMRI TBSS MD Posterior corona radiata L || id:ubm-a-271	Atrial fibrillation || id:ebi-a-GCST006414	MR Egger	3	0.209651	0.166734	0.427723	or
IDP dMRI TBSS MD Posterior corona radiata L || id:ubm-a-271	Atrial fibrillation || id:ebi-a-GCST006414	Simple mode	3	0.0303615	0.0602268	0.664229	or
IDP dMRI TBSS MD Posterior corona radiata L || id:ubm-a-271	Atrial fibrillation || id:ebi-a-GCST006414	Weighted median	3	0.0593194	0.0457367	0.194639	or
IDP dMRI TBSS MD Posterior corona radiata L || id:ubm-a-271	Atrial fibrillation || id:ebi-a-GCST006414	Weighted mode	3	0.103591	0.056749	0.209483	or
IDP dMRI TBSS MD Posterior corona radiata R || id:ubm-a-270	Atrial fibrillation || id:ebi-a-GCST006414	Inverse variance weighted	2	0.0887876	0.0487539	0.068586	or
IDP dMRI TBSS MD Posterior corona radiata R || id:ubm-a-270	Atrial fibrillation || id:ebi-a-GCST006414	Inverse variance weighted	2	0.0887876	0.0487539	0.068586	steiger
IDP dMRI TBSS MD Posterior limb of internal capsule L || id:ubm-a-263	Atrial fibrillation || id:ebi-a-GCST006414	Wald ratio	1	0.159188	0.0886752	0.0726249	or
IDP dMRI TBSS MD Posterior thalamic radiation L || id:ubm-a-273	Atrial fibrillation || id:ebi-a-GCST006414	Inverse variance weighted	2	0.0802084	0.0445201	0.0716052	or
IDP dMRI TBSS MD Posterior thalamic radiation L || id:ubm-a-273	Atrial fibrillation || id:ebi-a-GCST006414	Inverse variance weighted	2	0.0802084	0.0445201	0.0716052	steiger
IDP dMRI TBSS MD Posterior thalamic radiation R || id:ubm-a-272	Atrial fibrillation || id:ebi-a-GCST006414	Inverse variance weighted	2	0.0720932	0.0425335	0.0900804	or
IDP dMRI TBSS MD Posterior thalamic radiation R || id:ubm-a-272	Atrial fibrillation || id:ebi-a-GCST006414	Inverse variance weighted	2	0.0720932	0.0425335	0.0900804	steiger
IDP dMRI TBSS MD Retrolenticular part of internal capsule L || id:ubm-a-265	Atrial fibrillation || id:ebi-a-GCST006414	Inverse variance weighted	2	0.0776493	0.0443701	0.0801119	or
IDP dMRI TBSS MD Retrolenticular part of internal capsule L || id:ubm-a-265	Atrial fibrillation || id:ebi-a-GCST006414	Inverse variance weighted	2	0.0776493	0.0443701	0.0801119	steiger
IDP dMRI TBSS MD Retrolenticular part of internal capsule R || id:ubm-a-264	Atrial fibrillation || id:ebi-a-GCST006414	Inverse variance weighted	2	0.06636	0.0386653	0.0861134	or
IDP dMRI TBSS MD Retrolenticular part of internal capsule R || id:ubm-a-264	Atrial fibrillation || id:ebi-a-GCST006414	Inverse variance weighted	2	0.06636	0.0386653	0.0861134	steiger
IDP dMRI TBSS MD Sagittal stratum L || id:ubm-a-275	Atrial fibrillation || id:ebi-a-GCST006414	Inverse variance weighted	2	0.0694432	0.037256	0.0623295	or
IDP dMRI TBSS MD Sagittal stratum L || id:ubm-a-275	Atrial fibrillation || id:ebi-a-GCST006414	Inverse variance weighted	2	0.0694432	0.037256	0.0623295	steiger
IDP dMRI TBSS MD Sagittal stratum R || id:ubm-a-274	Atrial fibrillation || id:ebi-a-GCST006414	Inverse variance weighted	2	0.0719131	0.0403099	0.0744225	or
IDP dMRI TBSS MD Sagittal stratum R || id:ubm-a-274	Atrial fibrillation || id:ebi-a-GCST006414	Inverse variance weighted	2	0.0719131	0.0403099	0.0744225	steiger
IDP dMRI TBSS MD Splenium of corpus callosum || id:ubm-a-248	Atrial fibrillation || id:ebi-a-GCST006414	Inverse variance weighted	4	-0.0989413	0.0892997	0.267875	or
IDP dMRI TBSS MD Splenium of corpus callosum || id:ubm-a-248	Atrial fibrillation || id:ebi-a-GCST006414	Inverse variance weighted	4	-0.0989413	0.0892997	0.267875	steiger
IDP dMRI TBSS MD Splenium of corpus callosum || id:ubm-a-248	Atrial fibrillation || id:ebi-a-GCST006414	MR Egger	4	-0.776547	0.178351	0.0489115	or
IDP dMRI TBSS MD Splenium of corpus callosum || id:ubm-a-248	Atrial fibrillation || id:ebi-a-GCST006414	Simple mode	4	-0.220374	0.103828	0.123889	or
IDP dMRI TBSS MD Splenium of corpus callosum || id:ubm-a-248	Atrial fibrillation || id:ebi-a-GCST006414	Weighted median	4	-0.117616	0.0598381	0.0493477	or
IDP dMRI TBSS MD Splenium of corpus callosum || id:ubm-a-248	Atrial fibrillation || id:ebi-a-GCST006414	Weighted mode	4	-0.21121	0.123033	0.184538	or
IDP dMRI TBSS MD Superior cerebellar peduncle L || id:ubm-a-257	Atrial fibrillation || id:ebi-a-GCST006414	Wald ratio	1	0.0106477	0.0789707	0.892745	or
IDP dMRI TBSS MD Superior cerebellar peduncle R || id:ubm-a-256	Atrial fibrillation || id:ebi-a-GCST006414	Wald ratio	1	0.012931	0.0767241	0.866159	or
IDP dMRI TBSS MD Superior corona radiata L || id:ubm-a-269	Atrial fibrillation || id:ebi-a-GCST006414	Inverse variance weighted	2	0.0849713	0.0487345	0.0812368	or
IDP dMRI TBSS MD Superior corona radiata L || id:ubm-a-269	Atrial fibrillation || id:ebi-a-GCST006414	Inverse variance weighted	2	0.0849713	0.0487345	0.0812368	steiger
IDP dMRI TBSS MD Superior corona radiata R || id:ubm-a-268	Atrial fibrillation || id:ebi-a-GCST006414	Inverse variance weighted	2	0.0846159	0.0486211	0.0818042	or
IDP dMRI TBSS MD Superior corona radiata R || id:ubm-a-268	Atrial fibrillation || id:ebi-a-GCST006414	Inverse variance weighted	2	0.0846159	0.0486211	0.0818042	steiger
IDP dMRI TBSS MD Superior fronto-occipital fasciculus L || id:ubm-a-287	Atrial fibrillation || id:ebi-a-GCST006414	Inverse variance weighted	2	-0.128703	0.0622629	0.038726	or
IDP dMRI TBSS MD Superior fronto-occipital fasciculus L || id:ubm-a-287	Atrial fibrillation || id:ebi-a-GCST006414	Inverse variance weighted	2	-0.128703	0.0622629	0.038726	steiger
IDP dMRI TBSS MD Superior longitudinal fasciculus L || id:ubm-a-285	Atrial fibrillation || id:ebi-a-GCST006414	Inverse variance weighted	4	-0.0477962	0.0859927	0.578337	or
IDP dMRI TBSS MD Superior longitudinal fasciculus L || id:ubm-a-285	Atrial fibrillation || id:ebi-a-GCST006414	Inverse variance weighted	4	-0.0477962	0.0859927	0.578337	steiger
IDP dMRI TBSS MD Superior longitudinal fasciculus L || id:ubm-a-285	Atrial fibrillation || id:ebi-a-GCST006414	MR Egger	4	-0.648836	0.787626	0.496663	or
IDP dMRI TBSS MD Superior longitudinal fasciculus L || id:ubm-a-285	Atrial fibrillation || id:ebi-a-GCST006414	Simple mode	4	-0.205802	0.139133	0.235643	or
IDP dMRI TBSS MD Superior longitudinal fasciculus L || id:ubm-a-285	Atrial fibrillation || id:ebi-a-GCST006414	Weighted median	4	0.0380352	0.0507172	0.453286	or
IDP dMRI TBSS MD Superior longitudinal fasciculus L || id:ubm-a-285	Atrial fibrillation || id:ebi-a-GCST006414	Weighted mode	4	0.065684	0.0473227	0.259256	or
IDP dMRI TBSS MD Superior longitudinal fasciculus R || id:ubm-a-284	Atrial fibrillation || id:ebi-a-GCST006414	Inverse variance weighted	2	0.0736597	0.0430748	0.0872586	or
IDP dMRI TBSS MD Superior longitudinal fasciculus R || id:ubm-a-284	Atrial fibrillation || id:ebi-a-GCST006414	Inverse variance weighted	2	0.0736597	0.0430748	0.0872586	steiger
IDP dMRI TBSS MD Tapetum L || id:ubm-a-291	Atrial fibrillation || id:ebi-a-GCST006414	Wald ratio	1	0.0106986	0.0792952	0.892675	or
IDP dMRI TBSS MD Uncinate fasciculus L || id:ubm-a-289	Atrial fibrillation || id:ebi-a-GCST006414	Inverse variance weighted	2	0.0447923	0.0935816	0.632192	or
IDP dMRI TBSS MD Uncinate fasciculus L || id:ubm-a-289	Atrial fibrillation || id:ebi-a-GCST006414	Inverse variance weighted	2	0.0447923	0.0935816	0.632192	steiger
IDP dMRI TBSS MD Uncinate fasciculus R || id:ubm-a-288	Atrial fibrillation || id:ebi-a-GCST006414	Inverse variance weighted	2	0.0395982	0.0856467	0.643835	or
IDP dMRI TBSS MD Uncinate fasciculus R || id:ubm-a-288	Atrial fibrillation || id:ebi-a-GCST006414	Inverse variance weighted	2	0.0395982	0.0856467	0.643835	steiger
IDP dMRI TBSS MO Anterior corona radiata R || id:ubm-a-314	Atrial fibrillation || id:ebi-a-GCST006414	Wald ratio	1	-0.0867679	0.0737527	0.239407	or
IDP dMRI TBSS MO Body of corpus callosum || id:ubm-a-295	Atrial fibrillation || id:ebi-a-GCST006414	Wald ratio	1	0.0725514	0.0822249	0.377586	or
IDP dMRI TBSS MO Cerebral peduncle L || id:ubm-a-307	Atrial fibrillation || id:ebi-a-GCST006414	Wald ratio	1	0.107692	0.08	0.178253	or
IDP dMRI TBSS MO Cingulum cingulate gyrus L || id:ubm-a-327	Atrial fibrillation || id:ebi-a-GCST006414	Inverse variance weighted	3	0.00358673	0.0423839	0.93256	or
IDP dMRI TBSS MO Cingulum cingulate gyrus L || id:ubm-a-327	Atrial fibrillation || id:ebi-a-GCST006414	Inverse variance weighted	3	0.00358673	0.0423839	0.93256	steiger
IDP dMRI TBSS MO Cingulum cingulate gyrus L || id:ubm-a-327	Atrial fibrillation || id:ebi-a-GCST006414	MR Egger	3	0.121346	0.39003	0.807979	or
IDP dMRI TBSS MO Cingulum cingulate gyrus L || id:ubm-a-327	Atrial fibrillation || id:ebi-a-GCST006414	Simple mode	3	-0.00753538	0.0561843	0.905587	or
IDP dMRI TBSS MO Cingulum cingulate gyrus L || id:ubm-a-327	Atrial fibrillation || id:ebi-a-GCST006414	Weighted median	3	0.00120144	0.0501257	0.980878	or
IDP dMRI TBSS MO Cingulum cingulate gyrus L || id:ubm-a-327	Atrial fibrillation || id:ebi-a-GCST006414	Weighted mode	3	-0.00481077	0.0598559	0.94326	or
IDP dMRI TBSS MO External capsule R || id:ubm-a-324	Atrial fibrillation || id:ebi-a-GCST006414	Wald ratio	1	-0.0584653	0.0816078	0.473733	or
IDP dMRI TBSS MO Medial lemniscus L || id:ubm-a-301	Atrial fibrillation || id:ebi-a-GCST006414	Wald ratio	1	-0.0169651	0.0782281	0.828312	or
IDP dMRI TBSS MO Medial lemniscus R || id:ubm-a-300	Atrial fibrillation || id:ebi-a-GCST006414	Inverse variance weighted	2	-0.0710067	0.05563	0.20181	or
IDP dMRI TBSS MO Medial lemniscus R || id:ubm-a-300	Atrial fibrillation || id:ebi-a-GCST006414	Inverse variance weighted	2	-0.0710067	0.05563	0.20181	steiger
IDP dMRI TBSS MO Pontine crossing tract || id:ubm-a-293	Atrial fibrillation || id:ebi-a-GCST006414	Inverse variance weighted	7	0.0241029	0.047126	0.609032	or
IDP dMRI TBSS MO Pontine crossing tract || id:ubm-a-293	Atrial fibrillation || id:ebi-a-GCST006414	Inverse variance weighted	7	0.0241029	0.047126	0.609032	steiger
IDP dMRI TBSS MO Pontine crossing tract || id:ubm-a-293	Atrial fibrillation || id:ebi-a-GCST006414	MR Egger	7	-0.0965971	0.160938	0.574528	or
IDP dMRI TBSS MO Pontine crossing tract || id:ubm-a-293	Atrial fibrillation || id:ebi-a-GCST006414	Simple mode	7	0.0160366	0.0379228	0.687124	or
IDP dMRI TBSS MO Pontine crossing tract || id:ubm-a-293	Atrial fibrillation || id:ebi-a-GCST006414	Weighted median	7	0.012452	0.0311769	0.6896	or
IDP dMRI TBSS MO Pontine crossing tract || id:ubm-a-293	Atrial fibrillation || id:ebi-a-GCST006414	Weighted mode	7	0.012361	0.0348523	0.734971	or
IDP dMRI TBSS MO Retrolenticular part of internal capsule R || id:ubm-a-312	Atrial fibrillation || id:ebi-a-GCST006414	Wald ratio	1	-0.0743534	0.0743534	0.317311	or
IDP dMRI TBSS MO Superior corona radiata R || id:ubm-a-316	Atrial fibrillation || id:ebi-a-GCST006414	Wald ratio	1	-0.308853	0.0724346	2.00899e-05	or
IDP dMRI TBSS MO Superior longitudinal fasciculus R || id:ubm-a-332	Atrial fibrillation || id:ebi-a-GCST006414	Wald ratio	1	0.013468	0.0751964	0.857856	or
IDP dMRI TBSS OD Anterior limb of internal capsule L || id:ubm-a-549	Atrial fibrillation || id:ebi-a-GCST006414	Wald ratio	1	0.014111	0.0837253	0.866159	or
IDP dMRI TBSS OD Cerebral peduncle L || id:ubm-a-547	Atrial fibrillation || id:ebi-a-GCST006414	Wald ratio	1	0.121849	0.072479	0.092732	or
IDP dMRI TBSS OD Cerebral peduncle R || id:ubm-a-546	Atrial fibrillation || id:ebi-a-GCST006414	Inverse variance weighted	2	0.0571424	0.0326782	0.0803539	or
IDP dMRI TBSS OD Cerebral peduncle R || id:ubm-a-546	Atrial fibrillation || id:ebi-a-GCST006414	Inverse variance weighted	2	0.0571424	0.0326782	0.0803539	steiger
IDP dMRI TBSS OD Cingulum hippocampus L || id:ubm-a-569	Atrial fibrillation || id:ebi-a-GCST006414	Wald ratio	1	-0.198895	0.0828729	0.0163951	or
IDP dMRI TBSS OD Cingulum hippocampus R || id:ubm-a-568	Atrial fibrillation || id:ebi-a-GCST006414	Wald ratio	1	-0.00108342	0.0790899	0.98907	or
IDP dMRI TBSS OD External capsule L || id:ubm-a-565	Atrial fibrillation || id:ebi-a-GCST006414	Wald ratio	1	-0.0550576	0.103073	0.59323	or
IDP dMRI TBSS OD External capsule R || id:ubm-a-564	Atrial fibrillation || id:ebi-a-GCST006414	Inverse variance weighted	2	-0.052407	0.0519603	0.313168	or
IDP dMRI TBSS OD External capsule R || id:ubm-a-564	Atrial fibrillation || id:ebi-a-GCST006414	Inverse variance weighted	2	-0.052407	0.0519603	0.313168	steiger
IDP dMRI TBSS OD Genu of corpus callosum || id:ubm-a-534	Atrial fibrillation || id:ebi-a-GCST006414	Wald ratio	1	0.0365854	0.0628518	0.560506	or
IDP dMRI TBSS OD Medial lemniscus L || id:ubm-a-541	Atrial fibrillation || id:ebi-a-GCST006414	Inverse variance weighted	2	-0.0159604	0.0635763	0.801781	or
IDP dMRI TBSS OD Medial lemniscus L || id:ubm-a-541	Atrial fibrillation || id:ebi-a-GCST006414	Inverse variance weighted	2	-0.0159604	0.0635763	0.801781	steiger
IDP dMRI TBSS OD Medial lemniscus R || id:ubm-a-540	Atrial fibrillation || id:ebi-a-GCST006414	Wald ratio	1	-0.171772	0.0900901	0.0565638	or
IDP dMRI TBSS OD Middle cerebellar peduncle || id:ubm-a-532	Atrial fibrillation || id:ebi-a-GCST006414	Wald ratio	1	-0.0633429	0.0931753	0.496616	or
IDP dMRI TBSS OD Pontine crossing tract || id:ubm-a-533	Atrial fibrillation || id:ebi-a-GCST006414	Inverse variance weighted	3	-0.0129944	0.0446867	0.771213	or
IDP dMRI TBSS OD Pontine crossing tract || id:ubm-a-533	Atrial fibrillation || id:ebi-a-GCST006414	Inverse variance weighted	3	-0.0129944	0.0446867	0.771213	steiger
IDP dMRI TBSS OD Pontine crossing tract || id:ubm-a-533	Atrial fibrillation || id:ebi-a-GCST006414	MR Egger	3	-0.0531217	0.242722	0.862833	or
IDP dMRI TBSS OD Pontine crossing tract || id:ubm-a-533	Atrial fibrillation || id:ebi-a-GCST006414	Simple mode	3	-0.0315376	0.0628043	0.66539	or
IDP dMRI TBSS OD Pontine crossing tract || id:ubm-a-533	Atrial fibrillation || id:ebi-a-GCST006414	Weighted median	3	-0.0217877	0.0507496	0.667692	or
IDP dMRI TBSS OD Pontine crossing tract || id:ubm-a-533	Atrial fibrillation || id:ebi-a-GCST006414	Weighted mode	3	-0.0323689	0.0621153	0.654245	or
IDP dMRI TBSS OD Posterior corona radiata R || id:ubm-a-558	Atrial fibrillation || id:ebi-a-GCST006414	Wald ratio	1	-0.50849	0.0875782	6.39362e-09	or
IDP dMRI TBSS OD Posterior limb of internal capsule L || id:ubm-a-551	Atrial fibrillation || id:ebi-a-GCST006414	Wald ratio	1	-0.0376344	0.072043	0.6014	or
IDP dMRI TBSS OD Posterior limb of internal capsule R || id:ubm-a-550	Atrial fibrillation || id:ebi-a-GCST006414	Inverse variance weighted	3	-0.0551916	0.0511448	0.280532	or
IDP dMRI TBSS OD Posterior limb of internal capsule R || id:ubm-a-550	Atrial fibrillation || id:ebi-a-GCST006414	Inverse variance weighted	3	-0.0551916	0.0511448	0.280532	steiger
IDP dMRI TBSS OD Posterior limb of internal capsule R || id:ubm-a-550	Atrial fibrillation || id:ebi-a-GCST006414	MR Egger	3	0.0484032	0.0958515	0.702301	or
IDP dMRI TBSS OD Posterior limb of internal capsule R || id:ubm-a-550	Atrial fibrillation || id:ebi-a-GCST006414	Simple mode	3	-0.0171182	0.0804192	0.85116	or
IDP dMRI TBSS OD Posterior limb of internal capsule R || id:ubm-a-550	Atrial fibrillation || id:ebi-a-GCST006414	Weighted median	3	-0.0536936	0.0609015	0.377968	or
IDP dMRI TBSS OD Posterior limb of internal capsule R || id:ubm-a-550	Atrial fibrillation || id:ebi-a-GCST006414	Weighted mode	3	-0.0665573	0.0837495	0.510102	or
IDP dMRI TBSS OD Posterior thalamic radiation L || id:ubm-a-561	Atrial fibrillation || id:ebi-a-GCST006414	Inverse variance weighted	3	-0.11617	0.124763	0.351787	or
IDP dMRI TBSS OD Posterior thalamic radiation L || id:ubm-a-561	Atrial fibrillation || id:ebi-a-GCST006414	Inverse variance weighted	3	-0.11617	0.124763	0.351787	steiger
IDP dMRI TBSS OD Posterior thalamic radiation L || id:ubm-a-561	Atrial fibrillation || id:ebi-a-GCST006414	MR Egger	3	0.285276	0.842091	0.792057	or
IDP dMRI TBSS OD Posterior thalamic radiation L || id:ubm-a-561	Atrial fibrillation || id:ebi-a-GCST006414	Simple mode	3	0.00304874	0.065312	0.96701	or
IDP dMRI TBSS OD Posterior thalamic radiation L || id:ubm-a-561	Atrial fibrillation || id:ebi-a-GCST006414	Weighted median	3	0.0027179	0.0598636	0.963787	or
IDP dMRI TBSS OD Posterior thalamic radiation L || id:ubm-a-561	Atrial fibrillation || id:ebi-a-GCST006414	Weighted mode	3	0.00304874	0.0562596	0.96171	or
IDP dMRI TBSS OD Superior corona radiata L || id:ubm-a-557	Atrial fibrillation || id:ebi-a-GCST006414	Wald ratio	1	0.0699774	0.0801354	0.382533	or
IDP dMRI TBSS OD Superior corona radiata R || id:ubm-a-556	Atrial fibrillation || id:ebi-a-GCST006414	Wald ratio	1	0.16567	0.0858254	0.053568	or
IDP dMRI TBSS OD Superior longitudinal fasciculus R || id:ubm-a-572	Atrial fibrillation || id:ebi-a-GCST006414	Wald ratio	1	-0.386885	0.0745902	2.13923e-07	or
IGF-1 || id:ukb-d-30770_irnt	Atrial fibrillation || id:ebi-a-GCST006414	Inverse variance weighted	342	0.0747967	0.0259431	0.0039378	or
IGF-1 || id:ukb-d-30770_irnt	Atrial fibrillation || id:ebi-a-GCST006414	Inverse variance weighted	284	0.0784644	0.0222971	0.000433112	steiger
IGF-1 || id:ukb-d-30770_irnt	Atrial fibrillation || id:ebi-a-GCST006414	MR Egger	342	0.116072	0.0514658	0.0247483	or
IGF-1 || id:ukb-d-30770_irnt	Atrial fibrillation || id:ebi-a-GCST006414	Simple mode	342	0.0791243	0.0804973	0.326332	or
IGF-1 || id:ukb-d-30770_irnt	Atrial fibrillation || id:ebi-a-GCST006414	Weighted median	342	0.0641379	0.0308923	0.0378772	or
IGF-1 || id:ukb-d-30770_irnt	Atrial fibrillation || id:ebi-a-GCST006414	Weighted mode	342	0.0397982	0.0365125	0.276488	or
IGF-like family receptor 1 || id:prot-a-1455	Atrial fibrillation || id:ebi-a-GCST006414	Wald ratio	1	0.00456686	0.0137006	0.738883	or
ILD differential diagnosis || id:ukb-d-ILD_DIFF_DG	Atrial fibrillation || id:ebi-a-GCST006414	Wald ratio	1	-1.1404	2.10657	0.588264	or
IST1 homolog || id:prot-a-1579	Atrial fibrillation || id:ebi-a-GCST006414	Wald ratio	1	0.00109842	0.0193322	0.95469	or
Ice-cream intake || id:ukb-b-17189	Atrial fibrillation || id:ebi-a-GCST006414	Wald ratio	1	0.797899	0.425546	0.0607927	or
Ig Kappa chain V-I region HK102- like || id:prot-a-1760	Atrial fibrillation || id:ebi-a-GCST006414	Wald ratio	1	0.00134409	0.0430108	0.97507	or
IgLON family member 5 || id:prot-a-1459	Atrial fibrillation || id:ebi-a-GCST006414	Wald ratio	1	0.0449406	0.0505936	0.374397	or
Illness, injury, bereavement, stress in last 2 years: Financial difficulties || id:ukb-b-9667	Atrial fibrillation || id:ebi-a-GCST006414	Inverse variance weighted	10	1.32105	0.564902	0.0193588	or
Illness, injury, bereavement, stress in last 2 years: Financial difficulties || id:ukb-b-9667	Atrial fibrillation || id:ebi-a-GCST006414	MR Egger	10	-2.19777	2.56353	0.416208	or
Illness, injury, bereavement, stress in last 2 years: Financial difficulties || id:ukb-b-9667	Atrial fibrillation || id:ebi-a-GCST006414	Simple mode	10	0.662212	1.37066	0.640536	or
Illness, injury, bereavement, stress in last 2 years: Financial difficulties || id:ukb-b-9667	Atrial fibrillation || id:ebi-a-GCST006414	Weighted median	10	0.371416	1.01766	0.715133	or
Illness, injury, bereavement, stress in last 2 years: Financial difficulties || id:ukb-b-9667	Atrial fibrillation || id:ebi-a-GCST006414	Weighted mode	10	0.386643	1.15964	0.746457	or
Illness, injury, bereavement, stress in last 2 years: None of the above || id:ukb-b-17687	Atrial fibrillation || id:ebi-a-GCST006414	Inverse variance weighted	2	-0.796134	0.738638	0.281105	or
Illness, injury, bereavement, stress in last 2 years: Serious illness, injury or assault of a close relative || id:ukb-b-9049	Atrial fibrillation || id:ebi-a-GCST006414	Wald ratio	1	2.84667	1.8187	0.117532	or
Illness, injury, bereavement, stress in last 2 years: Serious illness, injury or assault to yourself || id:ukb-b-18162	Atrial fibrillation || id:ebi-a-GCST006414	Inverse variance weighted	3	-1.11103	1.43116	0.437564	or
Illness, injury, bereavement, stress in last 2 years: Serious illness, injury or assault to yourself || id:ukb-b-18162	Atrial fibrillation || id:ebi-a-GCST006414	MR Egger	3	0.28539	4.16159	0.956411	or
Illness, injury, bereavement, stress in last 2 years: Serious illness, injury or assault to yourself || id:ukb-b-18162	Atrial fibrillation || id:ebi-a-GCST006414	Simple mode	3	0.277619	1.99578	0.902111	or
Illness, injury, bereavement, stress in last 2 years: Serious illness, injury or assault to yourself || id:ukb-b-18162	Atrial fibrillation || id:ebi-a-GCST006414	Weighted median	3	0.209734	17.7197	0.990556	or
Illness, injury, bereavement, stress in last 2 years: Serious illness, injury or assault to yourself || id:ukb-b-18162	Atrial fibrillation || id:ebi-a-GCST006414	Weighted mode	3	0.239353	1.85654	0.909213	or
Illnesses of adopted father: None of the above (group 2) || id:ukb-d-20112_101	Atrial fibrillation || id:ebi-a-GCST006414	Wald ratio	1	-0.0809223	0.0848021	0.339958	or
Illnesses of father: Alzheimer's disease/dementia || id:ukb-b-323	Atrial fibrillation || id:ebi-a-GCST006414	Inverse variance weighted	4	-0.197817	0.448604	0.659241	or
Illnesses of father: Alzheimer's disease/dementia || id:ukb-b-323	Atrial fibrillation || id:ebi-a-GCST006414	MR Egger	4	-0.65082	0.520622	0.33771	or
Illnesses of father: Alzheimer's disease/dementia || id:ukb-b-323	Atrial fibrillation || id:ebi-a-GCST006414	Simple mode	4	-0.311601	1.30427	0.826568	or
Illnesses of father: Alzheimer's disease/dementia || id:ukb-b-323	Atrial fibrillation || id:ebi-a-GCST006414	Weighted median	4	-0.378705	24.5292	0.987682	or
Illnesses of father: Alzheimer's disease/dementia || id:ukb-b-323	Atrial fibrillation || id:ebi-a-GCST006414	Weighted mode	4	-0.388925	0.442194	0.443868	or
Illnesses of father: Bowel cancer || id:ukb-b-7910	Atrial fibrillation || id:ebi-a-GCST006414	Inverse variance weighted	5	-0.879837	1.60119	0.582669	or
Illnesses of father: Bowel cancer || id:ukb-b-7910	Atrial fibrillation || id:ebi-a-GCST006414	MR Egger	5	15.1869	19.1977	0.48667	or
Illnesses of father: Bowel cancer || id:ukb-b-7910	Atrial fibrillation || id:ebi-a-GCST006414	Simple mode	5	0.868048	2.95624	0.783644	or
Illnesses of father: Bowel cancer || id:ukb-b-7910	Atrial fibrillation || id:ebi-a-GCST006414	Weighted median	5	0.350815	3.5921	0.9222	or
Illnesses of father: Bowel cancer || id:ukb-b-7910	Atrial fibrillation || id:ebi-a-GCST006414	Weighted mode	5	0.333278	2.1993	0.886887	or
Illnesses of father: Chronic bronchitis/emphysema || id:ukb-b-9127	Atrial fibrillation || id:ebi-a-GCST006414	Inverse variance weighted	4	0.141927	0.761836	0.852212	or
Illnesses of father: Chronic bronchitis/emphysema || id:ukb-b-9127	Atrial fibrillation || id:ebi-a-GCST006414	MR Egger	4	0.233009	2.21664	0.925875	or
Illnesses of father: Chronic bronchitis/emphysema || id:ukb-b-9127	Atrial fibrillation || id:ebi-a-GCST006414	Simple mode	4	-0.198616	1.46536	0.900768	or
Illnesses of father: Chronic bronchitis/emphysema || id:ukb-b-9127	Atrial fibrillation || id:ebi-a-GCST006414	Weighted median	4	-0.361366	4.57531	0.937047	or
Illnesses of father: Chronic bronchitis/emphysema || id:ukb-b-9127	Atrial fibrillation || id:ebi-a-GCST006414	Weighted mode	4	-0.434512	1.33592	0.766352	or
Illnesses of father: Diabetes || id:ukb-b-20211	Atrial fibrillation || id:ebi-a-GCST006414	Inverse variance weighted	26	-0.390156	0.550533	0.478519	or
Illnesses of father: Diabetes || id:ukb-b-20211	Atrial fibrillation || id:ebi-a-GCST006414	MR Egger	26	-1.09684	1.3305	0.417843	or
Illnesses of father: Diabetes || id:ukb-b-20211	Atrial fibrillation || id:ebi-a-GCST006414	Simple mode	26	0.0110567	0.947457	0.990782	or
Illnesses of father: Diabetes || id:ukb-b-20211	Atrial fibrillation || id:ebi-a-GCST006414	Weighted median	26	-0.674874	1.70098	0.691548	or
Illnesses of father: Diabetes || id:ukb-b-20211	Atrial fibrillation || id:ebi-a-GCST006414	Weighted mode	26	-0.589794	0.560595	0.302824	or
Illnesses of father: Heart disease || id:ukb-b-18408	Atrial fibrillation || id:ebi-a-GCST006414	Inverse variance weighted	28	1.00209	0.222268	6.52963e-06	or
Illnesses of father: Heart disease || id:ukb-b-18408	Atrial fibrillation || id:ebi-a-GCST006414	MR Egger	28	1.37072	0.480131	0.00834608	or
Illnesses of father: Heart disease || id:ukb-b-18408	Atrial fibrillation || id:ebi-a-GCST006414	Simple mode	28	1.46239	0.57994	0.0178885	or
Illnesses of father: Heart disease || id:ukb-b-18408	Atrial fibrillation || id:ebi-a-GCST006414	Weighted median	28	1.12522	0.290691	0.000108463	or
Illnesses of father: Heart disease || id:ukb-b-18408	Atrial fibrillation || id:ebi-a-GCST006414	Weighted mode	28	1.44422	0.459687	0.00404767	or
Illnesses of father: High blood pressure || id:ukb-b-19456	Atrial fibrillation || id:ebi-a-GCST006414	Inverse variance weighted	13	1.22894	0.656552	0.0612338	or
Illnesses of father: High blood pressure || id:ukb-b-19456	Atrial fibrillation || id:ebi-a-GCST006414	MR Egger	13	3.76147	4.57627	0.428561	or
Illnesses of father: High blood pressure || id:ukb-b-19456	Atrial fibrillation || id:ebi-a-GCST006414	Simple mode	13	2.00285	1.0232	0.0739614	or
Illnesses of father: High blood pressure || id:ukb-b-19456	Atrial fibrillation || id:ebi-a-GCST006414	Weighted median	13	0.827104	0.812533	0.30871	or
Illnesses of father: High blood pressure || id:ukb-b-19456	Atrial fibrillation || id:ebi-a-GCST006414	Weighted mode	13	0.833426	0.677682	0.242332	or
Illnesses of father: Lung cancer || id:ukb-b-14521	Atrial fibrillation || id:ebi-a-GCST006414	Inverse variance weighted	6	-0.737123	0.668979	0.270521	or
Illnesses of father: Lung cancer || id:ukb-b-14521	Atrial fibrillation || id:ebi-a-GCST006414	MR Egger	6	0.626281	3.35646	0.861064	or
Illnesses of father: Lung cancer || id:ukb-b-14521	Atrial fibrillation || id:ebi-a-GCST006414	Simple mode	6	-1.35587	1.72211	0.466753	or
Illnesses of father: Lung cancer || id:ukb-b-14521	Atrial fibrillation || id:ebi-a-GCST006414	Weighted median	6	-1.11546	1.62031	0.491187	or
Illnesses of father: Lung cancer || id:ukb-b-14521	Atrial fibrillation || id:ebi-a-GCST006414	Weighted mode	6	-1.11	1.54361	0.504279	or
Illnesses of father: None of the above (group 1) || id:ukb-b-15169	Atrial fibrillation || id:ebi-a-GCST006414	Inverse variance weighted	7	-1.35498	0.495642	0.00626102	or
Illnesses of father: None of the above (group 1) || id:ukb-b-15169	Atrial fibrillation || id:ebi-a-GCST006414	MR Egger	7	-3.38079	1.34234	0.0532666	or
Illnesses of father: None of the above (group 1) || id:ukb-b-15169	Atrial fibrillation || id:ebi-a-GCST006414	Simple mode	7	-0.457495	0.817493	0.595988	or
Illnesses of father: None of the above (group 1) || id:ukb-b-15169	Atrial fibrillation || id:ebi-a-GCST006414	Weighted median	7	-0.505159	0.6511	0.437835	or
Illnesses of father: None of the above (group 1) || id:ukb-b-15169	Atrial fibrillation || id:ebi-a-GCST006414	Weighted mode	7	-0.247693	0.697123	0.734516	or
Illnesses of father: None of the above (group 2) || id:ukb-b-10415	Atrial fibrillation || id:ebi-a-GCST006414	Inverse variance weighted	6	0.276564	0.846603	0.743914	or
Illnesses of father: None of the above (group 2) || id:ukb-b-10415	Atrial fibrillation || id:ebi-a-GCST006414	MR Egger	6	-0.985286	6.34269	0.884076	or
Illnesses of father: None of the above (group 2) || id:ukb-b-10415	Atrial fibrillation || id:ebi-a-GCST006414	Simple mode	6	-0.622897	0.932745	0.533837	or
Illnesses of father: None of the above (group 2) || id:ukb-b-10415	Atrial fibrillation || id:ebi-a-GCST006414	Weighted median	6	-0.562239	0.985934	0.568501	or
Illnesses of father: None of the above (group 2) || id:ukb-b-10415	Atrial fibrillation || id:ebi-a-GCST006414	Weighted mode	6	-0.584235	0.807071	0.501569	or
Illnesses of father: Prostate cancer || id:ukb-b-7773	Atrial fibrillation || id:ebi-a-GCST006414	Inverse variance weighted	12	0.467478	0.51715	0.366021	or
Illnesses of father: Prostate cancer || id:ukb-b-7773	Atrial fibrillation || id:ebi-a-GCST006414	MR Egger	12	-0.588191	1.30894	0.662751	or
Illnesses of father: Prostate cancer || id:ukb-b-7773	Atrial fibrillation || id:ebi-a-GCST006414	Simple mode	12	0.890867	1.37747	0.531063	or
Illnesses of father: Prostate cancer || id:ukb-b-7773	Atrial fibrillation || id:ebi-a-GCST006414	Weighted median	12	0.58635	0.663751	0.377026	or
Illnesses of father: Prostate cancer || id:ukb-b-7773	Atrial fibrillation || id:ebi-a-GCST006414	Weighted mode	12	0.684573	1.18779	0.575988	or
Illnesses of father: Stroke || id:ukb-b-12777	Atrial fibrillation || id:ebi-a-GCST006414	Wald ratio	1	1.10534	1.48348	0.456212	or
Illnesses of mother: Alzheimer's disease/dementia || id:ukb-b-14699	Atrial fibrillation || id:ebi-a-GCST006414	Inverse variance weighted	7	-0.0107517	0.255994	0.966499	or
Illnesses of mother: Alzheimer's disease/dementia || id:ukb-b-14699	Atrial fibrillation || id:ebi-a-GCST006414	MR Egger	7	-0.196569	0.383764	0.630317	or
Illnesses of mother: Alzheimer's disease/dementia || id:ukb-b-14699	Atrial fibrillation || id:ebi-a-GCST006414	Simple mode	7	0.719795	0.757702	0.378806	or
Illnesses of mother: Alzheimer's disease/dementia || id:ukb-b-14699	Atrial fibrillation || id:ebi-a-GCST006414	Weighted median	7	-0.237033	0.399113	0.552579	or
Illnesses of mother: Alzheimer's disease/dementia || id:ukb-b-14699	Atrial fibrillation || id:ebi-a-GCST006414	Weighted mode	7	-0.166292	0.316596	0.618244	or
Illnesses of mother: Bowel cancer || id:ukb-b-7748	Atrial fibrillation || id:ebi-a-GCST006414	Inverse variance weighted	2	-1.95487	1.75358	0.264942	or
Illnesses of mother: Breast cancer || id:ukb-b-13584	Atrial fibrillation || id:ebi-a-GCST006414	Inverse variance weighted	13	-0.724496	0.623721	0.24541	or
Illnesses of mother: Breast cancer || id:ukb-b-13584	Atrial fibrillation || id:ebi-a-GCST006414	MR Egger	13	-0.0128418	1.72757	0.994202	or
Illnesses of mother: Breast cancer || id:ukb-b-13584	Atrial fibrillation || id:ebi-a-GCST006414	Simple mode	13	0.521667	1.21411	0.675049	or
Illnesses of mother: Breast cancer || id:ukb-b-13584	Atrial fibrillation || id:ebi-a-GCST006414	Weighted median	13	-0.173041	3.7934	0.963616	or
Illnesses of mother: Breast cancer || id:ukb-b-13584	Atrial fibrillation || id:ebi-a-GCST006414	Weighted mode	13	-0.148657	0.815175	0.858343	or
Illnesses of mother: Chronic bronchitis/emphysema || id:ukb-b-12018	Atrial fibrillation || id:ebi-a-GCST006414	Inverse variance weighted	4	0.789001	1.46451	0.590061	or
Illnesses of mother: Chronic bronchitis/emphysema || id:ukb-b-12018	Atrial fibrillation || id:ebi-a-GCST006414	MR Egger	4	0.0532412	10.1335	0.996285	or
Illnesses of mother: Chronic bronchitis/emphysema || id:ukb-b-12018	Atrial fibrillation || id:ebi-a-GCST006414	Simple mode	4	3.13114	3.44877	0.430863	or
Illnesses of mother: Chronic bronchitis/emphysema || id:ukb-b-12018	Atrial fibrillation || id:ebi-a-GCST006414	Weighted median	4	0.183379	17.9756	0.99186	or
Illnesses of mother: Chronic bronchitis/emphysema || id:ukb-b-12018	Atrial fibrillation || id:ebi-a-GCST006414	Weighted mode	4	0.330195	2.69042	0.910081	or
Illnesses of mother: Diabetes || id:ukb-b-16451	Atrial fibrillation || id:ebi-a-GCST006414	Inverse variance weighted	25	-0.215971	0.564313	0.701931	or
Illnesses of mother: Diabetes || id:ukb-b-16451	Atrial fibrillation || id:ebi-a-GCST006414	MR Egger	25	-2.12378	1.33078	0.124163	or
Illnesses of mother: Diabetes || id:ukb-b-16451	Atrial fibrillation || id:ebi-a-GCST006414	Simple mode	25	-0.20011	0.872568	0.820552	or
Illnesses of mother: Diabetes || id:ukb-b-16451	Atrial fibrillation || id:ebi-a-GCST006414	Weighted median	25	-0.734892	0.824692	0.37287	or
Illnesses of mother: Diabetes || id:ukb-b-16451	Atrial fibrillation || id:ebi-a-GCST006414	Weighted mode	25	-0.469388	0.545254	0.397833	or
Illnesses of mother: Heart disease || id:ukb-b-12477	Atrial fibrillation || id:ebi-a-GCST006414	Inverse variance weighted	9	2.13375	0.328849	8.66609e-11	or
Illnesses of mother: Heart disease || id:ukb-b-12477	Atrial fibrillation || id:ebi-a-GCST006414	MR Egger	9	2.45558	0.598232	0.00454599	or
Illnesses of mother: Heart disease || id:ukb-b-12477	Atrial fibrillation || id:ebi-a-GCST006414	Simple mode	9	2.22498	1.00379	0.0574874	or
Illnesses of mother: Heart disease || id:ukb-b-12477	Atrial fibrillation || id:ebi-a-GCST006414	Weighted median	9	1.88685	0.82229	0.0217547	or
Illnesses of mother: Heart disease || id:ukb-b-12477	Atrial fibrillation || id:ebi-a-GCST006414	Weighted mode	9	2.05233	0.958971	0.0647624	or
Illnesses of mother: High blood pressure || id:ukb-b-18167	Atrial fibrillation || id:ebi-a-GCST006414	Inverse variance weighted	30	1.43334	0.368369	9.98096e-05	or
Illnesses of mother: High blood pressure || id:ukb-b-18167	Atrial fibrillation || id:ebi-a-GCST006414	MR Egger	30	-1.16954	1.39998	0.410562	or
Illnesses of mother: High blood pressure || id:ukb-b-18167	Atrial fibrillation || id:ebi-a-GCST006414	Simple mode	30	1.77579	0.618592	0.00757245	or
Illnesses of mother: High blood pressure || id:ukb-b-18167	Atrial fibrillation || id:ebi-a-GCST006414	Weighted median	30	0.790166	0.378318	0.0367409	or
Illnesses of mother: High blood pressure || id:ukb-b-18167	Atrial fibrillation || id:ebi-a-GCST006414	Weighted mode	30	0.751012	0.46693	0.118581	or
Illnesses of mother: Lung cancer || id:ukb-b-20176	Atrial fibrillation || id:ebi-a-GCST006414	Wald ratio	1	-2.46682	1.96225	0.208702	or
Illnesses of mother: None of the above (group 1) || id:ukb-b-10454	Atrial fibrillation || id:ebi-a-GCST006414	Inverse variance weighted	7	-0.613053	0.753147	0.415651	or
Illnesses of mother: None of the above (group 1) || id:ukb-b-10454	Atrial fibrillation || id:ebi-a-GCST006414	MR Egger	7	1.49805	2.27195	0.538813	or
Illnesses of mother: None of the above (group 1) || id:ukb-b-10454	Atrial fibrillation || id:ebi-a-GCST006414	Simple mode	7	0.627032	0.943042	0.530824	or
Illnesses of mother: None of the above (group 1) || id:ukb-b-10454	Atrial fibrillation || id:ebi-a-GCST006414	Weighted median	7	0.141213	0.877864	0.872204	or
Illnesses of mother: None of the above (group 1) || id:ukb-b-10454	Atrial fibrillation || id:ebi-a-GCST006414	Weighted mode	7	0.276546	0.61203	0.667252	or
Illnesses of mother: None of the above (group 2) || id:ukb-b-16027	Atrial fibrillation || id:ebi-a-GCST006414	Inverse variance weighted	4	1.17378	1.51178	0.4375	or
Illnesses of mother: None of the above (group 2) || id:ukb-b-16027	Atrial fibrillation || id:ebi-a-GCST006414	MR Egger	4	-8.04882	6.60568	0.34727	or
Illnesses of mother: None of the above (group 2) || id:ukb-b-16027	Atrial fibrillation || id:ebi-a-GCST006414	Simple mode	4	2.34983	1.87167	0.298196	or
Illnesses of mother: None of the above (group 2) || id:ukb-b-16027	Atrial fibrillation || id:ebi-a-GCST006414	Weighted median	4	0.707471	11.7278	0.951897	or
Illnesses of mother: None of the above (group 2) || id:ukb-b-16027	Atrial fibrillation || id:ebi-a-GCST006414	Weighted mode	4	0.544161	1.29949	0.703573	or
Illnesses of mother: Parkinson's disease || id:ukb-b-6548	Atrial fibrillation || id:ebi-a-GCST006414	Wald ratio	1	-21.5311	3.66328	4.1638e-09	or
Illnesses of mother: Stroke || id:ukb-b-4024	Atrial fibrillation || id:ebi-a-GCST006414	Wald ratio	1	1.39712	1.60221	0.383208	or
Illnesses of siblings: Alzheimer's disease/dementia || id:ukb-b-14043	Atrial fibrillation || id:ebi-a-GCST006414	Wald ratio	1	-2.0647	2.89058	0.475051	or
Illnesses of siblings: Breast cancer || id:ukb-b-12227	Atrial fibrillation || id:ebi-a-GCST006414	Inverse variance weighted	6	-0.206103	1.85892	0.911718	or
Illnesses of siblings: Breast cancer || id:ukb-b-12227	Atrial fibrillation || id:ebi-a-GCST006414	MR Egger	6	-6.08775	8.03053	0.490615	or
Illnesses of siblings: Breast cancer || id:ukb-b-12227	Atrial fibrillation || id:ebi-a-GCST006414	Simple mode	6	2.60716	4.34843	0.57493	or
Illnesses of siblings: Breast cancer || id:ukb-b-12227	Atrial fibrillation || id:ebi-a-GCST006414	Weighted median	6	-0.123546	105.78	0.999068	or
Illnesses of siblings: Breast cancer || id:ukb-b-12227	Atrial fibrillation || id:ebi-a-GCST006414	Weighted mode	6	-0.24732	2.62209	0.928517	or
Illnesses of siblings: Chronic bronchitis/emphysema || id:ukb-b-13952	Atrial fibrillation || id:ebi-a-GCST006414	Wald ratio	1	-2.12788	2.29157	0.353111	or
Illnesses of siblings: Diabetes || id:ukb-b-18042	Atrial fibrillation || id:ebi-a-GCST006414	Inverse variance weighted	18	-0.0570716	0.707999	0.935752	or
Illnesses of siblings: Diabetes || id:ukb-b-18042	Atrial fibrillation || id:ebi-a-GCST006414	MR Egger	18	-2.78824	1.6712	0.114683	or
Illnesses of siblings: Diabetes || id:ukb-b-18042	Atrial fibrillation || id:ebi-a-GCST006414	Simple mode	18	-0.55405	0.98812	0.58231	or
Illnesses of siblings: Diabetes || id:ukb-b-18042	Atrial fibrillation || id:ebi-a-GCST006414	Weighted median	18	-0.653127	0.74466	0.380443	or
Illnesses of siblings: Diabetes || id:ukb-b-18042	Atrial fibrillation || id:ebi-a-GCST006414	Weighted mode	18	-0.509805	0.668165	0.455926	or
Illnesses of siblings: Heart disease || id:ukb-b-14371	Atrial fibrillation || id:ebi-a-GCST006414	Inverse variance weighted	8	2.98645	0.460402	8.77827e-11	or
Illnesses of siblings: Heart disease || id:ukb-b-14371	Atrial fibrillation || id:ebi-a-GCST006414	MR Egger	8	4.576	1.11556	0.00634334	or
Illnesses of siblings: Heart disease || id:ukb-b-14371	Atrial fibrillation || id:ebi-a-GCST006414	Simple mode	8	3.37719	2.16143	0.162148	or
Illnesses of siblings: Heart disease || id:ukb-b-14371	Atrial fibrillation || id:ebi-a-GCST006414	Weighted median	8	1.38458	1.48441	0.350952	or
Illnesses of siblings: Heart disease || id:ukb-b-14371	Atrial fibrillation || id:ebi-a-GCST006414	Weighted mode	8	0.960463	1.68109	0.585642	or
Illnesses of siblings: High blood pressure || id:ukb-b-8746	Atrial fibrillation || id:ebi-a-GCST006414	Inverse variance weighted	27	1.27315	0.378957	0.000780506	or
Illnesses of siblings: High blood pressure || id:ukb-b-8746	Atrial fibrillation || id:ebi-a-GCST006414	MR Egger	27	0.377699	1.5575	0.810369	or
Illnesses of siblings: High blood pressure || id:ukb-b-8746	Atrial fibrillation || id:ebi-a-GCST006414	Simple mode	27	1.59801	0.718613	0.0350634	or
Illnesses of siblings: High blood pressure || id:ukb-b-8746	Atrial fibrillation || id:ebi-a-GCST006414	Weighted median	27	0.822943	0.459856	0.0735235	or
Illnesses of siblings: High blood pressure || id:ukb-b-8746	Atrial fibrillation || id:ebi-a-GCST006414	Weighted mode	27	0.774152	0.555707	0.175389	or
Illnesses of siblings: None of the above (group 1) || id:ukb-b-17360	Atrial fibrillation || id:ebi-a-GCST006414	Inverse variance weighted	16	-1.67411	0.561138	0.00285043	or
Illnesses of siblings: None of the above (group 1) || id:ukb-b-17360	Atrial fibrillation || id:ebi-a-GCST006414	MR Egger	16	-1.07703	3.04407	0.728751	or
Illnesses of siblings: None of the above (group 1) || id:ukb-b-17360	Atrial fibrillation || id:ebi-a-GCST006414	Simple mode	16	-1.30287	0.772916	0.112547	or
Illnesses of siblings: None of the above (group 1) || id:ukb-b-17360	Atrial fibrillation || id:ebi-a-GCST006414	Weighted median	16	-0.741019	0.628851	0.23865	or
Illnesses of siblings: None of the above (group 1) || id:ukb-b-17360	Atrial fibrillation || id:ebi-a-GCST006414	Weighted mode	16	-0.737023	0.535765	0.189126	or
Illnesses of siblings: None of the above (group 2) || id:ukb-b-10783	Atrial fibrillation || id:ebi-a-GCST006414	Wald ratio	1	0.167767	1.60859	0.916936	or
Illnesses of siblings: Prostate cancer || id:ukb-b-16522	Atrial fibrillation || id:ebi-a-GCST006414	Wald ratio	1	-3.57154	4.17306	0.392078	or
Immature fraction of reticulocytes || id:ebi-a-GCST004628	Atrial fibrillation || id:ebi-a-GCST006414	Inverse variance weighted	133	-0.0201576	0.0246686	0.41385	or
Immature fraction of reticulocytes || id:ebi-a-GCST004628	Atrial fibrillation || id:ebi-a-GCST006414	Inverse variance weighted	126	-0.00562342	0.0195664	0.773804	steiger
Immature fraction of reticulocytes || id:ebi-a-GCST004628	Atrial fibrillation || id:ebi-a-GCST006414	MR Egger	133	0.0335966	0.0475653	0.48124	or
Immature fraction of reticulocytes || id:ebi-a-GCST004628	Atrial fibrillation || id:ebi-a-GCST006414	Simple mode	133	-0.0593864	0.0662028	0.371332	or
Immature fraction of reticulocytes || id:ebi-a-GCST004628	Atrial fibrillation || id:ebi-a-GCST006414	Weighted median	133	-0.00688667	0.0333313	0.836312	or
Immature fraction of reticulocytes || id:ebi-a-GCST004628	Atrial fibrillation || id:ebi-a-GCST006414	Weighted mode	133	0.00231203	0.0366268	0.949763	or
Immature reticulocyte fraction || id:ukb-d-30280_irnt	Atrial fibrillation || id:ebi-a-GCST006414	Inverse variance weighted	212	-0.000810339	0.0295857	0.978149	or
Immature reticulocyte fraction || id:ukb-d-30280_irnt	Atrial fibrillation || id:ebi-a-GCST006414	Inverse variance weighted	184	-0.00855897	0.0218869	0.695757	steiger
Immature reticulocyte fraction || id:ukb-d-30280_irnt	Atrial fibrillation || id:ebi-a-GCST006414	MR Egger	212	-0.00941197	0.0535436	0.860635	or
Immature reticulocyte fraction || id:ukb-d-30280_irnt	Atrial fibrillation || id:ebi-a-GCST006414	Simple mode	212	-0.00315598	0.0729492	0.965533	or
Immature reticulocyte fraction || id:ukb-d-30280_irnt	Atrial fibrillation || id:ebi-a-GCST006414	Weighted median	212	-0.0242582	0.0347767	0.485464	or
Immature reticulocyte fraction || id:ukb-d-30280_irnt	Atrial fibrillation || id:ebi-a-GCST006414	Weighted mode	212	-0.00315598	0.0413657	0.939257	or
Immunoglobulin E || id:prot-a-1456	Atrial fibrillation || id:ebi-a-GCST006414	Wald ratio	1	-0.176875	0.135661	0.192303	or
Immunoglobulin J chain || id:prot-a-1457	Atrial fibrillation || id:ebi-a-GCST006414	Wald ratio	1	-0.00838678	0.0429206	0.845078	or
Immunoglobulin lambda-like polypeptide 1 || id:prot-a-1458	Atrial fibrillation || id:ebi-a-GCST006414	Inverse variance weighted	8	-0.0166859	0.0222029	0.45234	or
Immunoglobulin lambda-like polypeptide 1 || id:prot-a-1458	Atrial fibrillation || id:ebi-a-GCST006414	Inverse variance weighted	2	-0.0172936	0.0319798	0.588668	steiger
Immunoglobulin lambda-like polypeptide 1 || id:prot-a-1458	Atrial fibrillation || id:ebi-a-GCST006414	MR Egger	8	-0.00622667	0.0500032	0.904967	or
Immunoglobulin lambda-like polypeptide 1 || id:prot-a-1458	Atrial fibrillation || id:ebi-a-GCST006414	Simple mode	8	0.0287883	0.0324726	0.404753	or
Immunoglobulin lambda-like polypeptide 1 || id:prot-a-1458	Atrial fibrillation || id:ebi-a-GCST006414	Weighted median	8	0.0127622	0.0219471	0.560905	or
Immunoglobulin lambda-like polypeptide 1 || id:prot-a-1458	Atrial fibrillation || id:ebi-a-GCST006414	Weighted mode	8	0.0274784	0.0325038	0.425843	or
Immunoglobulin superfamily DCC subclass member 4 || id:prot-a-1442	Atrial fibrillation || id:ebi-a-GCST006414	Inverse variance weighted	3	0.00458203	0.0209979	0.827262	or
Immunoglobulin superfamily DCC subclass member 4 || id:prot-a-1442	Atrial fibrillation || id:ebi-a-GCST006414	MR Egger	3	-0.0350478	0.0604949	0.665712	or
Immunoglobulin superfamily DCC subclass member 4 || id:prot-a-1442	Atrial fibrillation || id:ebi-a-GCST006414	Simple mode	3	0.0190977	0.029921	0.588631	or
Immunoglobulin superfamily DCC subclass member 4 || id:prot-a-1442	Atrial fibrillation || id:ebi-a-GCST006414	Weighted median	3	0.0130586	0.0242073	0.589577	or
Immunoglobulin superfamily DCC subclass member 4 || id:prot-a-1442	Atrial fibrillation || id:ebi-a-GCST006414	Weighted mode	3	0.0181563	0.0286656	0.591253	or
Immunoglobulin superfamily containing leucine-rich repeat protein 2 || id:prot-a-1576	Atrial fibrillation || id:ebi-a-GCST006414	Inverse variance weighted	4	-0.0536483	0.0207245	0.0096354	or
Immunoglobulin superfamily containing leucine-rich repeat protein 2 || id:prot-a-1576	Atrial fibrillation || id:ebi-a-GCST006414	MR Egger	4	-0.1015	0.0639254	0.253254	or
Immunoglobulin superfamily containing leucine-rich repeat protein 2 || id:prot-a-1576	Atrial fibrillation || id:ebi-a-GCST006414	Simple mode	4	-0.0854509	0.0389028	0.115547	or
Immunoglobulin superfamily containing leucine-rich repeat protein 2 || id:prot-a-1576	Atrial fibrillation || id:ebi-a-GCST006414	Weighted median	4	-0.0566971	0.0272041	0.0371473	or
Immunoglobulin superfamily containing leucine-rich repeat protein 2 || id:prot-a-1576	Atrial fibrillation || id:ebi-a-GCST006414	Weighted mode	4	-0.0678187	0.0357313	0.153932	or
Immunoglobulin superfamily member 8 || id:prot-a-1462	Atrial fibrillation || id:ebi-a-GCST006414	Inverse variance weighted	2	-0.0112067	0.0413235	0.786242	or
Immunoglobulin-binding protein 1 || id:prot-a-1439	Atrial fibrillation || id:ebi-a-GCST006414	Wald ratio	1	0.00154036	0.0271103	0.95469	or
Impedance of arm (left) || id:ukb-b-19379	Atrial fibrillation || id:ebi-a-GCST006414	Inverse variance weighted	472	-0.139809	0.0530956	0.00845974	or
Impedance of arm (left) || id:ukb-b-19379	Atrial fibrillation || id:ebi-a-GCST006414	Inverse variance weighted	97	-0.00173551	0.0557102	0.975148	steiger
Impedance of arm (left) || id:ukb-b-19379	Atrial fibrillation || id:ebi-a-GCST006414	MR Egger	472	0.183593	0.14679	0.211658	or
Impedance of arm (left) || id:ukb-b-19379	Atrial fibrillation || id:ebi-a-GCST006414	Simple mode	472	-0.585429	0.222445	0.00877245	or
Impedance of arm (left) || id:ukb-b-19379	Atrial fibrillation || id:ebi-a-GCST006414	Weighted median	472	-0.132784	0.0511561	0.00944095	or
Impedance of arm (left) || id:ukb-b-19379	Atrial fibrillation || id:ebi-a-GCST006414	Weighted mode	472	-0.394225	0.234682	0.0936541	or
Impedance of arm (right) || id:ukb-b-7859	Atrial fibrillation || id:ebi-a-GCST006414	Inverse variance weighted	475	-0.149138	0.0544001	0.00611598	or
Impedance of arm (right) || id:ukb-b-7859	Atrial fibrillation || id:ebi-a-GCST006414	Inverse variance weighted	107	-0.0123752	0.0572788	0.828948	steiger
Impedance of arm (right) || id:ukb-b-7859	Atrial fibrillation || id:ebi-a-GCST006414	MR Egger	475	0.0696967	0.146295	0.634001	or
Impedance of arm (right) || id:ukb-b-7859	Atrial fibrillation || id:ebi-a-GCST006414	Simple mode	475	-0.162215	0.204462	0.427955	or
Impedance of arm (right) || id:ukb-b-7859	Atrial fibrillation || id:ebi-a-GCST006414	Weighted median	475	-0.101668	0.0481856	0.0348656	or
Impedance of arm (right) || id:ukb-b-7859	Atrial fibrillation || id:ebi-a-GCST006414	Weighted mode	475	-0.162215	0.216868	0.454836	or
Impedance of leg (left) || id:ukb-b-14068	Atrial fibrillation || id:ebi-a-GCST006414	Inverse variance weighted	497	-0.234156	0.034138	6.9287e-12	or
Impedance of leg (left) || id:ukb-b-14068	Atrial fibrillation || id:ebi-a-GCST006414	Inverse variance weighted	261	-0.163647	0.0283785	8.08896e-09	steiger
Impedance of leg (left) || id:ukb-b-14068	Atrial fibrillation || id:ebi-a-GCST006414	MR Egger	497	-0.107059	0.0883022	0.225932	or
Impedance of leg (left) || id:ukb-b-14068	Atrial fibrillation || id:ebi-a-GCST006414	Simple mode	497	-0.266075	0.136075	0.051102	or
Impedance of leg (left) || id:ukb-b-14068	Atrial fibrillation || id:ebi-a-GCST006414	Weighted median	497	-0.249297	0.0373841	2.58388e-11	or
Impedance of leg (left) || id:ukb-b-14068	Atrial fibrillation || id:ebi-a-GCST006414	Weighted mode	497	-0.30001	0.108853	0.00606474	or
Impedance of leg (right) || id:ukb-b-7376	Atrial fibrillation || id:ebi-a-GCST006414	Inverse variance weighted	492	-0.197718	0.0361194	4.39994e-08	or
Impedance of leg (right) || id:ukb-b-7376	Atrial fibrillation || id:ebi-a-GCST006414	Inverse variance weighted	261	-0.150277	0.0291811	2.60747e-07	steiger
Impedance of leg (right) || id:ukb-b-7376	Atrial fibrillation || id:ebi-a-GCST006414	MR Egger	492	-0.170574	0.0941457	0.0706272	or
Impedance of leg (right) || id:ukb-b-7376	Atrial fibrillation || id:ebi-a-GCST006414	Simple mode	492	-0.184634	0.146158	0.2071	or
Impedance of leg (right) || id:ukb-b-7376	Atrial fibrillation || id:ebi-a-GCST006414	Weighted median	492	-0.19862	0.0386444	2.75187e-07	or
Impedance of leg (right) || id:ukb-b-7376	Atrial fibrillation || id:ebi-a-GCST006414	Weighted mode	492	-0.241455	0.127096	0.0580468	or
Impedance of whole body || id:ukb-b-19921	Atrial fibrillation || id:ebi-a-GCST006414	Inverse variance weighted	527	-0.215445	0.0432952	6.48484e-07	or
Impedance of whole body || id:ukb-b-19921	Atrial fibrillation || id:ebi-a-GCST006414	Inverse variance weighted	151	-0.0917701	0.041474	0.0269175	steiger
Impedance of whole body || id:ukb-b-19921	Atrial fibrillation || id:ebi-a-GCST006414	MR Egger	527	-0.0385582	0.115399	0.738416	or
Impedance of whole body || id:ukb-b-19921	Atrial fibrillation || id:ebi-a-GCST006414	Simple mode	527	-0.426713	0.178191	0.0169828	or
Impedance of whole body || id:ukb-b-19921	Atrial fibrillation || id:ebi-a-GCST006414	Weighted median	527	-0.210668	0.0427786	8.4524e-07	or
Impedance of whole body || id:ukb-b-19921	Atrial fibrillation || id:ebi-a-GCST006414	Weighted mode	527	-0.310243	0.12453	0.0130341	or
Importin subunit alpha-1 || id:prot-a-1677	Atrial fibrillation || id:ebi-a-GCST006414	Wald ratio	1	0.141299	0.0431484	0.00105765	or
Inactive gamma-glutamyltranspeptidase 2 || id:prot-a-1208	Atrial fibrillation || id:ebi-a-GCST006414	Wald ratio	1	-0.0129032	0.0399547	0.746736	or
Inactive pancreatic lipase-related protein 1 || id:prot-a-2315	Atrial fibrillation || id:ebi-a-GCST006414	Wald ratio	1	0.0442451	0.0367713	0.228879	or
Inactive peptidyl-prolyl cis-trans isomerase FKBP6 || id:prot-a-1115	Atrial fibrillation || id:ebi-a-GCST006414	Inverse variance weighted	5	0.0124099	0.00772678	0.108256	or
Inactive peptidyl-prolyl cis-trans isomerase FKBP6 || id:prot-a-1115	Atrial fibrillation || id:ebi-a-GCST006414	MR Egger	5	0.0167081	0.0165023	0.385878	or
Inactive peptidyl-prolyl cis-trans isomerase FKBP6 || id:prot-a-1115	Atrial fibrillation || id:ebi-a-GCST006414	Simple mode	5	0.00127302	0.0153788	0.938005	or
Inactive peptidyl-prolyl cis-trans isomerase FKBP6 || id:prot-a-1115	Atrial fibrillation || id:ebi-a-GCST006414	Weighted median	5	0.0107289	0.00795152	0.177245	or
Inactive peptidyl-prolyl cis-trans isomerase FKBP6 || id:prot-a-1115	Atrial fibrillation || id:ebi-a-GCST006414	Weighted mode	5	0.0121634	0.00823405	0.213677	or
Indian snacks intake || id:ukb-b-282	Atrial fibrillation || id:ebi-a-GCST006414	Inverse variance weighted	3	-0.25143	0.427176	0.556139	or
Indian snacks intake || id:ukb-b-282	Atrial fibrillation || id:ebi-a-GCST006414	MR Egger	3	0.763685	1.143	0.625017	or
Indian snacks intake || id:ukb-b-282	Atrial fibrillation || id:ebi-a-GCST006414	Simple mode	3	-0.756809	0.689419	0.386823	or
Indian snacks intake || id:ukb-b-282	Atrial fibrillation || id:ebi-a-GCST006414	Weighted median	3	-0.44255	0.467005	0.343316	or
Indian snacks intake || id:ukb-b-282	Atrial fibrillation || id:ebi-a-GCST006414	Weighted mode	3	0.273236	0.561051	0.674399	or
Indoleacetate || id:met-a-446	Atrial fibrillation || id:ebi-a-GCST006414	Inverse variance weighted	2	-0.412286	0.431081	0.33887	or
Indoleacetate || id:met-a-446	Atrial fibrillation || id:ebi-a-GCST006414	Inverse variance weighted	2	-0.412286	0.431081	0.33887	steiger
Indoleamine 2,3-dioxygenase 1 || id:prot-a-1410	Atrial fibrillation || id:ebi-a-GCST006414	Inverse variance weighted	2	-0.0173025	0.0360282	0.631051	or
Indolelactate || id:met-a-399	Atrial fibrillation || id:ebi-a-GCST006414	Wald ratio	1	-0.026178	0.387435	0.94613	or
Indolepropionate || id:met-a-475	Atrial fibrillation || id:ebi-a-GCST006414	Wald ratio	1	-0.403955	0.214689	0.0598932	or
Induced myeloid leukemia cell differentiation protein Mcl-1 || id:prot-a-1868	Atrial fibrillation || id:ebi-a-GCST006414	Wald ratio	1	0.0611346	0.0549683	0.266061	or
Inducible T-cell costimulator || id:prot-a-1404	Atrial fibrillation || id:ebi-a-GCST006414	Wald ratio	1	0.0479267	0.0504272	0.341902	or
Inflammatory bowel disease || id:ebi-a-GCST004131	Atrial fibrillation || id:ebi-a-GCST006414	Inverse variance weighted	117	0.00514954	0.00810365	0.525129	or
Inflammatory bowel disease || id:ebi-a-GCST004131	Atrial fibrillation || id:ebi-a-GCST006414	Inverse variance weighted	115	0.00442093	0.00791183	0.576315	steiger
Inflammatory bowel disease || id:ebi-a-GCST004131	Atrial fibrillation || id:ebi-a-GCST006414	MR Egger	117	0.0154231	0.0188475	0.414871	or
Inflammatory bowel disease || id:ebi-a-GCST004131	Atrial fibrillation || id:ebi-a-GCST006414	Simple mode	117	-0.00522272	0.0236323	0.825482	or
Inflammatory bowel disease || id:ebi-a-GCST004131	Atrial fibrillation || id:ebi-a-GCST006414	Weighted median	117	-0.00293557	0.00989591	0.766738	or
Inflammatory bowel disease || id:ebi-a-GCST004131	Atrial fibrillation || id:ebi-a-GCST006414	Weighted mode	117	-0.00369384	0.0171575	0.829919	or
Inhibin beta C chain || id:prot-a-1556	Atrial fibrillation || id:ebi-a-GCST006414	Wald ratio	1	-0.0741822	0.0385514	0.0543242	or
Inhibitor of growth protein 1 || id:prot-a-1552	Atrial fibrillation || id:ebi-a-GCST006414	Wald ratio	1	0.00123183	0.0216802	0.95469	or
Injury, poisoning and certain other consequences of external causes || id:ukb-d-XIX_INJURY_POISON	Atrial fibrillation || id:ebi-a-GCST006414	Inverse variance weighted	2	0.569985	0.968294	0.556097	or
Inosine-5'-monophosphate dehydrogenase 1 || id:prot-a-1549	Atrial fibrillation || id:ebi-a-GCST006414	Wald ratio	1	0.0166028	0.0374628	0.657634	or
Inosine-5'-monophosphate dehydrogenase 2 || id:prot-a-1550	Atrial fibrillation || id:ebi-a-GCST006414	Inverse variance weighted	2	-0.0366943	0.034344	0.285326	or
Inositol 1,4,5-trisphosphate receptor-interacting protein-like 1 || id:prot-a-1594	Atrial fibrillation || id:ebi-a-GCST006414	Wald ratio	1	0.000301841	0.0131301	0.981659	or
Inositol monophosphatase 3 || id:prot-a-1548	Atrial fibrillation || id:ebi-a-GCST006414	Wald ratio	1	-0.00035461	0.0292553	0.990329	or
Inositol polyphosphate 5-phosphatase OCRL-1 || id:prot-a-2141	Atrial fibrillation || id:ebi-a-GCST006414	Wald ratio	1	0.0131783	0.0173127	0.446541	or
Insomnia complaints || id:ebi-a-GCST004695	Atrial fibrillation || id:ebi-a-GCST006414	Wald ratio	1	-0.0645201	0.0864008	0.455213	or
Instant coffee intake || id:ukb-b-930	Atrial fibrillation || id:ebi-a-GCST006414	Inverse variance weighted	2	0.0511933	0.121062	0.67239	or
Instant coffee intake || id:ukb-b-930	Atrial fibrillation || id:ebi-a-GCST006414	Inverse variance weighted	2	0.0511933	0.121062	0.67239	steiger
Insulin disposition index || id:ebi-a-GCST005222	Atrial fibrillation || id:ebi-a-GCST006414	Wald ratio	1	0.0294737	0.04	0.461218	or
Insulin growth factor-like family member 3 || id:prot-a-1453	Atrial fibrillation || id:ebi-a-GCST006414	Inverse variance weighted	3	-0.0230623	0.0297334	0.437964	or
Insulin growth factor-like family member 3 || id:prot-a-1453	Atrial fibrillation || id:ebi-a-GCST006414	MR Egger	3	-0.112157	0.0961255	0.451096	or
Insulin growth factor-like family member 3 || id:prot-a-1453	Atrial fibrillation || id:ebi-a-GCST006414	Simple mode	3	-0.0451529	0.0378081	0.354807	or
Insulin growth factor-like family member 3 || id:prot-a-1453	Atrial fibrillation || id:ebi-a-GCST006414	Weighted median	3	-0.0221439	0.0252736	0.380938	or
Insulin growth factor-like family member 3 || id:prot-a-1453	Atrial fibrillation || id:ebi-a-GCST006414	Weighted mode	3	-0.0120761	0.0409106	0.795677	or
Insulin growth factor-like family member 4 || id:prot-a-1454	Atrial fibrillation || id:ebi-a-GCST006414	Wald ratio	1	-0.0818026	0.0382315	0.0323819	or
Insulin receptor || id:prot-a-1564	Atrial fibrillation || id:ebi-a-GCST006414	Wald ratio	1	0.102198	0.0487225	0.0359439	or
Insulin-degrading enzyme || id:prot-a-1409	Atrial fibrillation || id:ebi-a-GCST006414	Wald ratio	1	0.100451	0.110609	0.363792	or
Insulin-like 3 || id:prot-a-1560	Atrial fibrillation || id:ebi-a-GCST006414	Wald ratio	1	0.0467229	0.0441272	0.28968	or
Insulin-like growth factor 1 levels || id:ebi-a-GCST005071	Atrial fibrillation || id:ebi-a-GCST006414	Wald ratio	1	-0.00121951	0.00168293	0.468674	or
Insulin-like growth factor I || id:prot-a-1443	Atrial fibrillation || id:ebi-a-GCST006414	Inverse variance weighted	3	-0.0802709	0.0254375	0.00160158	or
Insulin-like growth factor I || id:prot-a-1443	Atrial fibrillation || id:ebi-a-GCST006414	MR Egger	3	-0.0959031	0.0585227	0.348807	or
Insulin-like growth factor I || id:prot-a-1443	Atrial fibrillation || id:ebi-a-GCST006414	Simple mode	3	-0.0917995	0.0369448	0.130906	or
Insulin-like growth factor I || id:prot-a-1443	Atrial fibrillation || id:ebi-a-GCST006414	Weighted median	3	-0.0857951	0.0309053	0.00550221	or
Insulin-like growth factor I || id:prot-a-1443	Atrial fibrillation || id:ebi-a-GCST006414	Weighted mode	3	-0.090691	0.0340923	0.117023	or
Insulin-like growth factor-binding protein 3 || id:prot-a-1449	Atrial fibrillation || id:ebi-a-GCST006414	Wald ratio	1	0.00600252	0.0291413	0.836806	or
Insulin-like growth factor-binding protein 7 || id:prot-a-1451	Atrial fibrillation || id:ebi-a-GCST006414	Wald ratio	1	-0.0413679	0.0217871	0.0575994	or
Insulin-like peptide INSL6 || id:prot-a-1563	Atrial fibrillation || id:ebi-a-GCST006414	Wald ratio	1	-0.00731261	0.0524071	0.889027	or
Intake of artificial sweetener added to coffee || id:ukb-b-1338	Atrial fibrillation || id:ebi-a-GCST006414	Wald ratio	1	0.248217	0.224577	0.269046	or
Intake of artificial sweetener added to tea || id:ukb-b-5867	Atrial fibrillation || id:ebi-a-GCST006414	Wald ratio	1	-0.079652	0.235892	0.735618	or
Intake of sugar added to tea || id:ukb-b-8442	Atrial fibrillation || id:ebi-a-GCST006414	Inverse variance weighted	2	-0.925943	0.356657	0.00942697	or
Intake of sugar added to tea || id:ukb-b-8442	Atrial fibrillation || id:ebi-a-GCST006414	Inverse variance weighted	2	-0.925943	0.356657	0.00942697	steiger
Integral membrane protein 2A || id:prot-a-1589	Atrial fibrillation || id:ebi-a-GCST006414	Wald ratio	1	0.00478088	0.0342629	0.889027	or
Integral membrane protein 2C || id:prot-a-1592	Atrial fibrillation || id:ebi-a-GCST006414	Wald ratio	1	-0.00631579	0.0452632	0.889027	or
Integrin alpha-5 || id:prot-a-1582	Atrial fibrillation || id:ebi-a-GCST006414	Inverse variance weighted	4	-0.0327912	0.0244978	0.180722	or
Integrin alpha-5 || id:prot-a-1582	Atrial fibrillation || id:ebi-a-GCST006414	MR Egger	4	-0.14827	0.0815394	0.210629	or
Integrin alpha-5 || id:prot-a-1582	Atrial fibrillation || id:ebi-a-GCST006414	Simple mode	4	-0.00934627	0.0399507	0.830083	or
Integrin alpha-5 || id:prot-a-1582	Atrial fibrillation || id:ebi-a-GCST006414	Weighted median	4	-0.0199491	0.0289762	0.491161	or
Integrin alpha-5 || id:prot-a-1582	Atrial fibrillation || id:ebi-a-GCST006414	Weighted mode	4	-0.01034	0.0385411	0.80587	or
Integrin alpha-I: beta-1 complex || id:prot-a-1581	Atrial fibrillation || id:ebi-a-GCST006414	Wald ratio	1	0.00455276	0.0232994	0.845078	or
Integrin alpha-L || id:prot-a-1583	Atrial fibrillation || id:ebi-a-GCST006414	Wald ratio	1	0.035157	0.0584696	0.547649	or
Intelligence || id:ebi-a-GCST006250	Atrial fibrillation || id:ebi-a-GCST006414	Inverse variance weighted	167	-0.0431508	0.0468422	0.356948	or
Intelligence || id:ebi-a-GCST006250	Atrial fibrillation || id:ebi-a-GCST006414	Inverse variance weighted	144	-0.0969123	0.0354819	0.00630824	steiger
Intelligence || id:ebi-a-GCST006250	Atrial fibrillation || id:ebi-a-GCST006414	MR Egger	167	-0.221959	0.221712	0.318239	or
Intelligence || id:ebi-a-GCST006250	Atrial fibrillation || id:ebi-a-GCST006414	Simple mode	167	-0.147859	0.128204	0.250438	or
Intelligence || id:ebi-a-GCST006250	Atrial fibrillation || id:ebi-a-GCST006414	Weighted median	167	-0.114781	0.0459524	0.012496	or
Intelligence || id:ebi-a-GCST006250	Atrial fibrillation || id:ebi-a-GCST006414	Weighted mode	167	-0.128372	0.125373	0.307365	or
Intended management of patient (recoded): No overnight hospital stay || id:ukb-b-14598	Atrial fibrillation || id:ebi-a-GCST006414	Inverse variance weighted	6	1.57433	0.759089	0.0380821	or
Intended management of patient (recoded): No overnight hospital stay || id:ukb-b-14598	Atrial fibrillation || id:ebi-a-GCST006414	MR Egger	6	0.666417	8.16725	0.938888	or
Intended management of patient (recoded): No overnight hospital stay || id:ukb-b-14598	Atrial fibrillation || id:ebi-a-GCST006414	Simple mode	6	0.823768	0.948897	0.42502	or
Intended management of patient (recoded): No overnight hospital stay || id:ukb-b-14598	Atrial fibrillation || id:ebi-a-GCST006414	Weighted median	6	0.610383	0.947919	0.519628	or
Intended management of patient (recoded): No overnight hospital stay || id:ukb-b-14598	Atrial fibrillation || id:ebi-a-GCST006414	Weighted mode	6	0.467928	0.929074	0.635908	or
Intended management of patient (recoded): One or more nights hospital stay || id:ukb-b-16597	Atrial fibrillation || id:ebi-a-GCST006414	Inverse variance weighted	5	1.4322	0.547368	0.00888312	or
Intended management of patient (recoded): One or more nights hospital stay || id:ukb-b-16597	Atrial fibrillation || id:ebi-a-GCST006414	MR Egger	5	0.0231732	2.53461	0.993279	or
Intended management of patient (recoded): One or more nights hospital stay || id:ukb-b-16597	Atrial fibrillation || id:ebi-a-GCST006414	Simple mode	5	1.38751	1.144	0.29191	or
Intended management of patient (recoded): One or more nights hospital stay || id:ukb-b-16597	Atrial fibrillation || id:ebi-a-GCST006414	Weighted median	5	1.09631	1.56245	0.482889	or
Intended management of patient (recoded): One or more nights hospital stay || id:ukb-b-16597	Atrial fibrillation || id:ebi-a-GCST006414	Weighted mode	5	1.18319	1.12943	0.353949	or
Inter-alpha-trypsin inhibitor heavy chain H1 || id:prot-a-1586	Atrial fibrillation || id:ebi-a-GCST006414	Inverse variance weighted	3	-0.0126707	0.00949296	0.181959	or
Inter-alpha-trypsin inhibitor heavy chain H1 || id:prot-a-1586	Atrial fibrillation || id:ebi-a-GCST006414	MR Egger	3	-0.0406998	0.0269262	0.372088	or
Inter-alpha-trypsin inhibitor heavy chain H1 || id:prot-a-1586	Atrial fibrillation || id:ebi-a-GCST006414	Simple mode	3	0.0101072	0.0191827	0.650876	or
Inter-alpha-trypsin inhibitor heavy chain H1 || id:prot-a-1586	Atrial fibrillation || id:ebi-a-GCST006414	Weighted median	3	-0.0115459	0.00945671	0.222114	or
Inter-alpha-trypsin inhibitor heavy chain H1 || id:prot-a-1586	Atrial fibrillation || id:ebi-a-GCST006414	Weighted mode	3	-0.0206022	0.0107335	0.194923	or
Inter-alpha-trypsin inhibitor heavy chain H5 || id:prot-a-1587	Atrial fibrillation || id:ebi-a-GCST006414	Inverse variance weighted	2	-0.0188155	0.019985	0.346458	or
Inter-alpha-trypsin inhibitor heavy chain H5 || id:prot-a-1587	Atrial fibrillation || id:ebi-a-GCST006414	Inverse variance weighted	2	-0.0188155	0.019985	0.346458	steiger
Intercellular adhesion molecule 1 || id:prot-a-1397	Atrial fibrillation || id:ebi-a-GCST006414	Inverse variance weighted	3	0.0132723	0.0181035	0.463477	or
Intercellular adhesion molecule 1 || id:prot-a-1397	Atrial fibrillation || id:ebi-a-GCST006414	Inverse variance weighted	2	0.0129082	0.0262636	0.623082	steiger
Intercellular adhesion molecule 1 || id:prot-a-1397	Atrial fibrillation || id:ebi-a-GCST006414	MR Egger	3	-0.0125714	0.0299124	0.746714	or
Intercellular adhesion molecule 1 || id:prot-a-1397	Atrial fibrillation || id:ebi-a-GCST006414	Simple mode	3	0.0136192	0.0218263	0.596325	or
Intercellular adhesion molecule 1 || id:prot-a-1397	Atrial fibrillation || id:ebi-a-GCST006414	Weighted median	3	0.00848508	0.00900707	0.346169	or
Intercellular adhesion molecule 1 || id:prot-a-1397	Atrial fibrillation || id:ebi-a-GCST006414	Weighted mode	3	0.00786906	0.00905637	0.476509	or
Intercellular adhesion molecule 2 || id:prot-a-1398	Atrial fibrillation || id:ebi-a-GCST006414	Wald ratio	1	0.0275362	0.0485507	0.570603	or
Intercellular adhesion molecule 4 || id:prot-a-1400	Atrial fibrillation || id:ebi-a-GCST006414	Wald ratio	1	-0.0100372	0.0119799	0.402122	or
Intercellular adhesion molecule 5 || id:prot-a-1402	Atrial fibrillation || id:ebi-a-GCST006414	Inverse variance weighted	2	-0.000754205	0.00896932	0.932987	or
Interferon alpha-10 || id:prot-a-1418	Atrial fibrillation || id:ebi-a-GCST006414	Wald ratio	1	-0.0421179	0.0575211	0.464036	or
Interferon alpha-14 || id:prot-a-1420	Atrial fibrillation || id:ebi-a-GCST006414	Wald ratio	1	0.0337306	0.0628156	0.591283	or
Interferon alpha-5 || id:prot-a-1422	Atrial fibrillation || id:ebi-a-GCST006414	Inverse variance weighted	2	-0.0182392	0.0984604	0.853038	or
Interferon alpha/beta receptor 1 || id:prot-a-1426	Atrial fibrillation || id:ebi-a-GCST006414	Wald ratio	1	-0.0390059	0.0341733	0.253698	or
Interferon gamma receptor 1 || id:prot-a-1430	Atrial fibrillation || id:ebi-a-GCST006414	Wald ratio	1	0.0394443	0.0284254	0.165247	or
Interferon gamma receptor 2 || id:prot-a-1432	Atrial fibrillation || id:ebi-a-GCST006414	Inverse variance weighted	2	0.00875514	0.0321438	0.785334	or
Interferon gamma || id:prot-a-1428	Atrial fibrillation || id:ebi-a-GCST006414	Inverse variance weighted	2	-0.0134305	0.0335728	0.689126	or
Interferon gamma-induced protein 10 levels || id:ebi-a-GCST004440	Atrial fibrillation || id:ebi-a-GCST006414	Inverse variance weighted	2	-0.0262606	0.0370668	0.478656	or
Interferon gamma-induced protein 10 levels || id:ebi-a-GCST004440	Atrial fibrillation || id:ebi-a-GCST006414	Inverse variance weighted	2	-0.0262606	0.0370668	0.478656	steiger
Interferon lambda-2 || id:prot-a-1436	Atrial fibrillation || id:ebi-a-GCST006414	Wald ratio	1	-0.00114877	0.0499713	0.981659	or
Interferon regulatory factor 2 || id:prot-a-1568	Atrial fibrillation || id:ebi-a-GCST006414	Wald ratio	1	0.000319591	0.0139022	0.981659	or
Interferon regulatory factor 4 || id:prot-a-1569	Atrial fibrillation || id:ebi-a-GCST006414	Wald ratio	1	0.0095991	0.0491248	0.845078	or
Interferon regulatory factor 6 || id:prot-a-1570	Atrial fibrillation || id:ebi-a-GCST006414	Wald ratio	1	0.103064	0.0473538	0.0295201	or
Interferon-induced protein with tetratricopeptide repeats 2 || id:prot-a-1416	Atrial fibrillation || id:ebi-a-GCST006414	Wald ratio	1	0.121866	0.0487465	0.0124193	or
Interferon-induced protein with tetratricopeptide repeats 3 || id:prot-a-1417	Atrial fibrillation || id:ebi-a-GCST006414	Wald ratio	1	0.00395017	0.0267396	0.882558	or
Interleukin-1 Receptor accessory protein || id:prot-a-1500	Atrial fibrillation || id:ebi-a-GCST006414	Inverse variance weighted	3	0.0202877	0.00824845	0.0139098	or
Interleukin-1 Receptor accessory protein || id:prot-a-1500	Atrial fibrillation || id:ebi-a-GCST006414	Inverse variance weighted	3	0.0202877	0.00824845	0.0139098	steiger
Interleukin-1 Receptor accessory protein || id:prot-a-1500	Atrial fibrillation || id:ebi-a-GCST006414	MR Egger	3	0.0238297	0.0154092	0.365426	or
Interleukin-1 Receptor accessory protein || id:prot-a-1500	Atrial fibrillation || id:ebi-a-GCST006414	Simple mode	3	0.022611	0.0134239	0.234146	or
Interleukin-1 Receptor accessory protein || id:prot-a-1500	Atrial fibrillation || id:ebi-a-GCST006414	Weighted median	3	0.0206762	0.00829194	0.0126481	or
Interleukin-1 Receptor accessory protein || id:prot-a-1500	Atrial fibrillation || id:ebi-a-GCST006414	Weighted mode	3	0.0214085	0.00852641	0.128701	or
Interleukin-1 beta || id:prot-a-1495	Atrial fibrillation || id:ebi-a-GCST006414	Inverse variance weighted	2	-0.0413321	0.0308659	0.180542	or
Interleukin-1 receptor antagonist protein || id:prot-a-1504	Atrial fibrillation || id:ebi-a-GCST006414	Inverse variance weighted	2	0.028987	0.0288359	0.314781	or
Interleukin-1 receptor type 1 || id:prot-a-1496	Atrial fibrillation || id:ebi-a-GCST006414	Wald ratio	1	0.00803213	0.0481928	0.867632	or
Interleukin-1 receptor type 2 || id:prot-a-1497	Atrial fibrillation || id:ebi-a-GCST006414	Inverse variance weighted	2	-0.000282282	0.0210736	0.989313	or
Interleukin-1 receptor-like 1 || id:prot-a-1502	Atrial fibrillation || id:ebi-a-GCST006414	Inverse variance weighted	4	-0.00589638	0.00748837	0.431045	or
Interleukin-1 receptor-like 1 || id:prot-a-1502	Atrial fibrillation || id:ebi-a-GCST006414	Inverse variance weighted	2	-0.00752686	0.0076528	0.32534	steiger
Interleukin-1 receptor-like 1 || id:prot-a-1502	Atrial fibrillation || id:ebi-a-GCST006414	MR Egger	4	-0.0136166	0.0145513	0.44818	or
Interleukin-1 receptor-like 1 || id:prot-a-1502	Atrial fibrillation || id:ebi-a-GCST006414	Simple mode	4	0.0247638	0.0128968	0.150616	or
Interleukin-1 receptor-like 1 || id:prot-a-1502	Atrial fibrillation || id:ebi-a-GCST006414	Weighted median	4	-0.0070526	0.00748896	0.34633	or
Interleukin-1 receptor-like 1 || id:prot-a-1502	Atrial fibrillation || id:ebi-a-GCST006414	Weighted mode	4	-0.00713369	0.00822202	0.449429	or
Interleukin-1 receptor-like 2 || id:prot-a-1503	Atrial fibrillation || id:ebi-a-GCST006414	Inverse variance weighted	3	0.0232349	0.0286985	0.418158	or
Interleukin-1 receptor-like 2 || id:prot-a-1503	Atrial fibrillation || id:ebi-a-GCST006414	Inverse variance weighted	2	0.0355378	NA	NA	steiger
Interleukin-1 receptor-like 2 || id:prot-a-1503	Atrial fibrillation || id:ebi-a-GCST006414	MR Egger	3	0.0623296	0.0663544	0.519905	or
Interleukin-1 receptor-like 2 || id:prot-a-1503	Atrial fibrillation || id:ebi-a-GCST006414	Simple mode	3	0.0355378	0.0331756	0.396203	or
Interleukin-1 receptor-like 2 || id:prot-a-1503	Atrial fibrillation || id:ebi-a-GCST006414	Weighted median	3	0.0355378	0.0305013	0.24397	or
Interleukin-1 receptor-like 2 || id:prot-a-1503	Atrial fibrillation || id:ebi-a-GCST006414	Weighted mode	3	0.0355378	0.0305597	0.364862	or
Interleukin-10 levels || id:ebi-a-GCST004444	Atrial fibrillation || id:ebi-a-GCST006414	Inverse variance weighted	2	-0.00500062	0.0224463	0.823706	or
Interleukin-10 levels || id:ebi-a-GCST004444	Atrial fibrillation || id:ebi-a-GCST006414	Inverse variance weighted	2	-0.00500062	0.0224463	0.823706	steiger
Interleukin-10 receptor subunit beta || id:prot-a-1465	Atrial fibrillation || id:ebi-a-GCST006414	Wald ratio	1	-0.00526932	0.0515222	0.91854	or
Interleukin-10 || id:prot-a-1464	Atrial fibrillation || id:ebi-a-GCST006414	Wald ratio	1	-0.00539892	0.0527894	0.91854	or
Interleukin-11 receptor subunit alpha || id:prot-a-1467	Atrial fibrillation || id:ebi-a-GCST006414	Wald ratio	1	0.0053307	0.0272458	0.844882	or
Interleukin-12 receptor subunit beta-1 || id:prot-a-1473	Atrial fibrillation || id:ebi-a-GCST006414	Wald ratio	1	-0.00403769	0.0394796	0.91854	or
Interleukin-12 receptor subunit beta-2 || id:prot-a-1474	Atrial fibrillation || id:ebi-a-GCST006414	Inverse variance weighted	2	0.0238728	0.0235746	0.311229	or
Interleukin-12p70 levels || id:ebi-a-GCST004439	Atrial fibrillation || id:ebi-a-GCST006414	Inverse variance weighted	3	0.024507	0.0691043	0.722861	or
Interleukin-12p70 levels || id:ebi-a-GCST004439	Atrial fibrillation || id:ebi-a-GCST006414	Inverse variance weighted	3	0.024507	0.0691043	0.722861	steiger
Interleukin-12p70 levels || id:ebi-a-GCST004439	Atrial fibrillation || id:ebi-a-GCST006414	MR Egger	3	-0.0610197	0.136674	0.732679	or
Interleukin-12p70 levels || id:ebi-a-GCST004439	Atrial fibrillation || id:ebi-a-GCST006414	Simple mode	3	-0.0211687	0.0335157	0.592209	or
Interleukin-12p70 levels || id:ebi-a-GCST004439	Atrial fibrillation || id:ebi-a-GCST006414	Weighted median	3	0.00116942	0.0174014	0.94642	or
Interleukin-12p70 levels || id:ebi-a-GCST004439	Atrial fibrillation || id:ebi-a-GCST006414	Weighted mode	3	0.000826818	0.0181	0.967716	or
Interleukin-13 receptor subunit alpha-1 || id:prot-a-1476	Atrial fibrillation || id:ebi-a-GCST006414	Inverse variance weighted	2	0.0361799	0.0435629	0.406244	or
Interleukin-13 || id:prot-a-1475	Atrial fibrillation || id:ebi-a-GCST006414	Wald ratio	1	-0.00732601	0.0525031	0.889027	or
Interleukin-15 receptor subunit alpha || id:prot-a-1477	Atrial fibrillation || id:ebi-a-GCST006414	Inverse variance weighted	2	0.00217754	0.0156106	0.889062	or
Interleukin-15 receptor subunit alpha || id:prot-a-1477	Atrial fibrillation || id:ebi-a-GCST006414	Inverse variance weighted	2	0.00217754	0.0156106	0.889062	steiger
Interleukin-16 levels || id:ebi-a-GCST004430	Atrial fibrillation || id:ebi-a-GCST006414	Inverse variance weighted	3	0.0026574	0.0209545	0.899085	or
Interleukin-16 levels || id:ebi-a-GCST004430	Atrial fibrillation || id:ebi-a-GCST006414	Inverse variance weighted	3	0.0026574	0.0209545	0.899085	steiger
Interleukin-16 levels || id:ebi-a-GCST004430	Atrial fibrillation || id:ebi-a-GCST006414	MR Egger	3	0.00984826	0.0451644	0.863322	or
Interleukin-16 levels || id:ebi-a-GCST004430	Atrial fibrillation || id:ebi-a-GCST006414	Simple mode	3	0.0180456	0.0283084	0.589062	or
Interleukin-16 levels || id:ebi-a-GCST004430	Atrial fibrillation || id:ebi-a-GCST006414	Weighted median	3	0.00502808	0.015646	0.747934	or
Interleukin-16 levels || id:ebi-a-GCST004430	Atrial fibrillation || id:ebi-a-GCST006414	Weighted mode	3	0.00533871	0.0159717	0.769979	or
Interleukin-16 || id:prot-a-1479	Atrial fibrillation || id:ebi-a-GCST006414	Inverse variance weighted	2	0.00255234	0.0123728	0.836568	or
Interleukin-17 receptor A || id:prot-a-1486	Atrial fibrillation || id:ebi-a-GCST006414	Inverse variance weighted	3	0.00469104	0.00846972	0.579675	or
Interleukin-17 receptor A || id:prot-a-1486	Atrial fibrillation || id:ebi-a-GCST006414	Inverse variance weighted	3	0.00469104	0.00846972	0.579675	steiger
Interleukin-17 receptor A || id:prot-a-1486	Atrial fibrillation || id:ebi-a-GCST006414	MR Egger	3	0.0142917	0.0206934	0.615217	or
Interleukin-17 receptor A || id:prot-a-1486	Atrial fibrillation || id:ebi-a-GCST006414	Simple mode	3	0.000540324	0.0173853	0.978029	or
Interleukin-17 receptor A || id:prot-a-1486	Atrial fibrillation || id:ebi-a-GCST006414	Weighted median	3	0.00461397	0.00823569	0.575315	or
Interleukin-17 receptor A || id:prot-a-1486	Atrial fibrillation || id:ebi-a-GCST006414	Weighted mode	3	0.00425326	0.00849949	0.666422	or
Interleukin-17 receptor B || id:prot-a-1487	Atrial fibrillation || id:ebi-a-GCST006414	Inverse variance weighted	2	-0.00363176	0.0162035	0.822653	or
Interleukin-17 receptor D || id:prot-a-1489	Atrial fibrillation || id:ebi-a-GCST006414	Wald ratio	1	-0.0166559	0.0157906	0.291519	or
Interleukin-17A || id:prot-a-1482	Atrial fibrillation || id:ebi-a-GCST006414	Wald ratio	1	-0.0238394	0.0592221	0.687285	or
Interleukin-17F || id:prot-a-1485	Atrial fibrillation || id:ebi-a-GCST006414	Wald ratio	1	0.00238521	0.140131	0.98642	or
Interleukin-18 levels || id:ebi-a-GCST004441	Atrial fibrillation || id:ebi-a-GCST006414	Inverse variance weighted	4	0.0247637	0.0210502	0.23943	or
Interleukin-18 levels || id:ebi-a-GCST004441	Atrial fibrillation || id:ebi-a-GCST006414	Inverse variance weighted	4	0.0247637	0.0210502	0.23943	steiger
Interleukin-18 levels || id:ebi-a-GCST004441	Atrial fibrillation || id:ebi-a-GCST006414	MR Egger	4	0.0182323	0.247105	0.947898	or
Interleukin-18 levels || id:ebi-a-GCST004441	Atrial fibrillation || id:ebi-a-GCST006414	Simple mode	4	0.0539411	0.0342889	0.213744	or
Interleukin-18 levels || id:ebi-a-GCST004441	Atrial fibrillation || id:ebi-a-GCST006414	Weighted median	4	0.0283968	0.023615	0.229173	or
Interleukin-18 levels || id:ebi-a-GCST004441	Atrial fibrillation || id:ebi-a-GCST006414	Weighted mode	4	0.0330598	0.0257395	0.289201	or
Interleukin-18 receptor 1 || id:prot-a-1492	Atrial fibrillation || id:ebi-a-GCST006414	Inverse variance weighted	2	-0.00591966	0.00863627	0.493065	or
Interleukin-19 || id:prot-a-1493	Atrial fibrillation || id:ebi-a-GCST006414	Wald ratio	1	0.00369777	0.0106003	0.727212	or
Interleukin-2 receptor antagonist levels || id:ebi-a-GCST004454	Atrial fibrillation || id:ebi-a-GCST006414	Wald ratio	1	-0.00557414	0.0192706	0.772385	or
Interleukin-2 receptor subunit beta || id:prot-a-1519	Atrial fibrillation || id:ebi-a-GCST006414	Wald ratio	1	0.0257977	0.0454854	0.570603	or
Interleukin-2 || id:prot-a-1512	Atrial fibrillation || id:ebi-a-GCST006414	Inverse variance weighted	2	0.0317439	0.131282	0.808936	or
Interleukin-21 || id:prot-a-1506	Atrial fibrillation || id:ebi-a-GCST006414	Inverse variance weighted	4	-0.0265157	0.0237625	0.264482	or
Interleukin-21 || id:prot-a-1506	Atrial fibrillation || id:ebi-a-GCST006414	MR Egger	4	0.108533	0.0668793	0.246099	or
Interleukin-21 || id:prot-a-1506	Atrial fibrillation || id:ebi-a-GCST006414	Simple mode	4	-0.0229506	0.0191073	0.31588	or
Interleukin-21 || id:prot-a-1506	Atrial fibrillation || id:ebi-a-GCST006414	Weighted median	4	-0.0230754	0.0200166	0.248987	or
Interleukin-21 || id:prot-a-1506	Atrial fibrillation || id:ebi-a-GCST006414	Weighted mode	4	-0.0218361	0.0201191	0.357197	or
Interleukin-22 receptor subunit alpha-2 || id:prot-a-1510	Atrial fibrillation || id:ebi-a-GCST006414	Inverse variance weighted	2	0.00896251	0.0358373	0.802519	or
Interleukin-22 || id:prot-a-1507	Atrial fibrillation || id:ebi-a-GCST006414	Wald ratio	1	-0.0320382	0.0470348	0.495771	or
Interleukin-23 receptor || id:prot-a-1513	Atrial fibrillation || id:ebi-a-GCST006414	Inverse variance weighted	2	0.000179566	0.0265188	0.994597	or
Interleukin-23 receptor || id:prot-a-1513	Atrial fibrillation || id:ebi-a-GCST006414	Inverse variance weighted	2	0.000179566	0.0265188	0.994597	steiger
Interleukin-25 || id:prot-a-1515	Atrial fibrillation || id:ebi-a-GCST006414	Wald ratio	1	0.00329469	0.0101281	0.744953	or
Interleukin-27 receptor subunit alpha || id:prot-a-1517	Atrial fibrillation || id:ebi-a-GCST006414	Inverse variance weighted	2	-0.0205163	0.0203927	0.314385	or
Interleukin-27 || id:prot-a-1516	Atrial fibrillation || id:ebi-a-GCST006414	Wald ratio	1	-0.105583	0.039801	0.00798324	or
Interleukin-3 receptor subunit alpha || id:prot-a-1530	Atrial fibrillation || id:ebi-a-GCST006414	Inverse variance weighted	2	-0.0233222	0.0652026	0.720576	or
Interleukin-3 || id:prot-a-1525	Atrial fibrillation || id:ebi-a-GCST006414	Wald ratio	1	-0.0111977	0.058666	0.848626	or
Interleukin-31 || id:prot-a-1521	Atrial fibrillation || id:ebi-a-GCST006414	Wald ratio	1	0.0113662	0.014932	0.446541	or
Interleukin-34 || id:prot-a-1524	Atrial fibrillation || id:ebi-a-GCST006414	Inverse variance weighted	2	-0.0611367	0.0262711	0.0199574	or
Interleukin-36 alpha || id:prot-a-1526	Atrial fibrillation || id:ebi-a-GCST006414	Inverse variance weighted	3	-0.00853261	0.0277641	0.758596	or
Interleukin-36 alpha || id:prot-a-1526	Atrial fibrillation || id:ebi-a-GCST006414	MR Egger	3	-0.00562444	0.101326	0.964698	or
Interleukin-36 alpha || id:prot-a-1526	Atrial fibrillation || id:ebi-a-GCST006414	Simple mode	3	-0.0374865	0.0482433	0.518456	or
Interleukin-36 alpha || id:prot-a-1526	Atrial fibrillation || id:ebi-a-GCST006414	Weighted median	3	-0.0021335	0.0180951	0.906143	or
Interleukin-36 alpha || id:prot-a-1526	Atrial fibrillation || id:ebi-a-GCST006414	Weighted mode	3	0.0106148	0.019219	0.636217	or
Interleukin-37 || id:prot-a-1529	Atrial fibrillation || id:ebi-a-GCST006414	Inverse variance weighted	2	-0.0619749	0.0284354	0.029295	or
Interleukin-4 receptor subunit alpha || id:prot-a-1533	Atrial fibrillation || id:ebi-a-GCST006414	Wald ratio	1	-0.00708383	0.0507674	0.889027	or
Interleukin-5 receptor subunit alpha || id:prot-a-1537	Atrial fibrillation || id:ebi-a-GCST006414	Inverse variance weighted	3	0.0412502	0.0231697	0.0750185	or
Interleukin-5 receptor subunit alpha || id:prot-a-1537	Atrial fibrillation || id:ebi-a-GCST006414	Inverse variance weighted	2	0.0374104	0.0327359	0.253125	steiger
Interleukin-5 receptor subunit alpha || id:prot-a-1537	Atrial fibrillation || id:ebi-a-GCST006414	MR Egger	3	-0.00926287	0.0329606	0.82559	or
Interleukin-5 receptor subunit alpha || id:prot-a-1537	Atrial fibrillation || id:ebi-a-GCST006414	Simple mode	3	0.079416	0.0430576	0.206428	or
Interleukin-5 receptor subunit alpha || id:prot-a-1537	Atrial fibrillation || id:ebi-a-GCST006414	Weighted median	3	0.0360867	0.0194748	0.0638834	or
Interleukin-5 receptor subunit alpha || id:prot-a-1537	Atrial fibrillation || id:ebi-a-GCST006414	Weighted mode	3	0.0262063	0.0186121	0.294445	or
Interleukin-6 receptor subunit alpha || id:prot-a-1541	Atrial fibrillation || id:ebi-a-GCST006414	Inverse variance weighted	3	-0.0260081	0.00943062	0.00581863	or
Interleukin-6 receptor subunit alpha || id:prot-a-1541	Atrial fibrillation || id:ebi-a-GCST006414	MR Egger	3	-0.0397248	0.100261	0.759844	or
Interleukin-6 receptor subunit alpha || id:prot-a-1541	Atrial fibrillation || id:ebi-a-GCST006414	Simple mode	3	-0.032574	0.0129175	0.127798	or
Interleukin-6 receptor subunit alpha || id:prot-a-1541	Atrial fibrillation || id:ebi-a-GCST006414	Weighted median	3	-0.0278812	0.00920202	0.0024463	or
Interleukin-6 receptor subunit alpha || id:prot-a-1541	Atrial fibrillation || id:ebi-a-GCST006414	Weighted mode	3	-0.0277788	0.0101423	0.111456	or
Interleukin-6 receptor subunit beta || id:prot-a-1542	Atrial fibrillation || id:ebi-a-GCST006414	Inverse variance weighted	3	0.0545405	0.019952	0.00626484	or
Interleukin-6 receptor subunit beta || id:prot-a-1542	Atrial fibrillation || id:ebi-a-GCST006414	MR Egger	3	0.0869837	0.0539801	0.353587	or
Interleukin-6 receptor subunit beta || id:prot-a-1542	Atrial fibrillation || id:ebi-a-GCST006414	Simple mode	3	0.041365	0.0296966	0.298277	or
Interleukin-6 receptor subunit beta || id:prot-a-1542	Atrial fibrillation || id:ebi-a-GCST006414	Weighted median	3	0.0537011	0.0225518	0.0172548	or
Interleukin-6 receptor subunit beta || id:prot-a-1542	Atrial fibrillation || id:ebi-a-GCST006414	Weighted mode	3	0.0640217	0.0272461	0.143209	or
Interleukin-6 || id:prot-a-1539	Atrial fibrillation || id:ebi-a-GCST006414	Inverse variance weighted	2	-0.00400196	0.0380836	0.916309	or
Interleukin-7 receptor subunit alpha || id:prot-a-1544	Atrial fibrillation || id:ebi-a-GCST006414	Inverse variance weighted	2	-0.0247617	0.0193304	0.200203	or
Interleukin-7 || id:prot-a-1543	Atrial fibrillation || id:ebi-a-GCST006414	Wald ratio	1	0.124187	0.0488069	0.0109452	or
Interpolated Age of participant when non-cancer illness first diagnosed || id:ukb-b-8929	Atrial fibrillation || id:ebi-a-GCST006414	Inverse variance weighted	15	-0.270077	0.241568	0.26356	or
Interpolated Age of participant when non-cancer illness first diagnosed || id:ukb-b-8929	Atrial fibrillation || id:ebi-a-GCST006414	Inverse variance weighted	14	-0.0409635	0.186237	0.825907	steiger
Interpolated Age of participant when non-cancer illness first diagnosed || id:ukb-b-8929	Atrial fibrillation || id:ebi-a-GCST006414	MR Egger	15	-0.879745	1.14691	0.456753	or
Interpolated Age of participant when non-cancer illness first diagnosed || id:ukb-b-8929	Atrial fibrillation || id:ebi-a-GCST006414	Simple mode	15	-0.392403	0.335724	0.261992	or
Interpolated Age of participant when non-cancer illness first diagnosed || id:ukb-b-8929	Atrial fibrillation || id:ebi-a-GCST006414	Weighted median	15	-0.182041	0.170329	0.285178	or
Interpolated Age of participant when non-cancer illness first diagnosed || id:ukb-b-8929	Atrial fibrillation || id:ebi-a-GCST006414	Weighted mode	15	-0.262529	0.284982	0.372541	or
Interpolated Age of participant when operation took place || id:ukb-b-5666	Atrial fibrillation || id:ebi-a-GCST006414	Inverse variance weighted	9	-0.163868	0.175502	0.350454	or
Interpolated Age of participant when operation took place || id:ukb-b-5666	Atrial fibrillation || id:ebi-a-GCST006414	Inverse variance weighted	9	-0.163868	0.175502	0.350454	steiger
Interpolated Age of participant when operation took place || id:ukb-b-5666	Atrial fibrillation || id:ebi-a-GCST006414	MR Egger	9	-0.0956063	0.837849	0.912355	or
Interpolated Age of participant when operation took place || id:ukb-b-5666	Atrial fibrillation || id:ebi-a-GCST006414	Simple mode	9	-0.172891	0.327399	0.611778	or
Interpolated Age of participant when operation took place || id:ukb-b-5666	Atrial fibrillation || id:ebi-a-GCST006414	Weighted median	9	-0.171905	0.203442	0.398121	or
Interpolated Age of participant when operation took place || id:ukb-b-5666	Atrial fibrillation || id:ebi-a-GCST006414	Weighted mode	9	-0.187579	0.257495	0.487097	or
Interpolated Year when cancer first diagnosed || id:ukb-b-8800	Atrial fibrillation || id:ebi-a-GCST006414	Wald ratio	1	0.0219903	0.171035	0.897697	or
Interpolated Year when non-cancer illness first diagnosed || id:ukb-b-17841	Atrial fibrillation || id:ebi-a-GCST006414	Inverse variance weighted	19	-0.237272	0.171044	0.165381	or
Interpolated Year when non-cancer illness first diagnosed || id:ukb-b-17841	Atrial fibrillation || id:ebi-a-GCST006414	Inverse variance weighted	17	-0.175169	0.125905	0.164141	steiger
Interpolated Year when non-cancer illness first diagnosed || id:ukb-b-17841	Atrial fibrillation || id:ebi-a-GCST006414	MR Egger	19	-0.667491	0.750567	0.386245	or
Interpolated Year when non-cancer illness first diagnosed || id:ukb-b-17841	Atrial fibrillation || id:ebi-a-GCST006414	Simple mode	19	-0.250118	0.280059	0.383594	or
Interpolated Year when non-cancer illness first diagnosed || id:ukb-b-17841	Atrial fibrillation || id:ebi-a-GCST006414	Weighted median	19	-0.226678	0.153717	0.140307	or
Interpolated Year when non-cancer illness first diagnosed || id:ukb-b-17841	Atrial fibrillation || id:ebi-a-GCST006414	Weighted mode	19	-0.250118	0.26419	0.356311	or
Interpolated Year when operation took place || id:ukb-b-671	Atrial fibrillation || id:ebi-a-GCST006414	Inverse variance weighted	10	-0.209327	0.197215	0.2885	or
Interpolated Year when operation took place || id:ukb-b-671	Atrial fibrillation || id:ebi-a-GCST006414	Inverse variance weighted	9	-0.109372	0.183243	0.550595	steiger
Interpolated Year when operation took place || id:ukb-b-671	Atrial fibrillation || id:ebi-a-GCST006414	MR Egger	10	-0.173957	1.02189	0.869055	or
Interpolated Year when operation took place || id:ukb-b-671	Atrial fibrillation || id:ebi-a-GCST006414	Simple mode	10	-0.332666	0.324601	0.332192	or
Interpolated Year when operation took place || id:ukb-b-671	Atrial fibrillation || id:ebi-a-GCST006414	Weighted median	10	-0.279905	0.189201	0.139032	or
Interpolated Year when operation took place || id:ukb-b-671	Atrial fibrillation || id:ebi-a-GCST006414	Weighted mode	10	-0.296257	0.269158	0.299602	or
Intersectin-1 || id:prot-a-1595	Atrial fibrillation || id:ebi-a-GCST006414	Wald ratio	1	0.0237099	0.0311483	0.446541	or
Interval between previous point and current one in alphanumeric path (trail #2) || id:ukb-b-16311	Atrial fibrillation || id:ebi-a-GCST006414	Inverse variance weighted	8	0.0368545	0.105496	0.72683	or
Interval between previous point and current one in alphanumeric path (trail #2) || id:ukb-b-16311	Atrial fibrillation || id:ebi-a-GCST006414	Inverse variance weighted	8	0.0368545	0.105496	0.72683	steiger
Interval between previous point and current one in alphanumeric path (trail #2) || id:ukb-b-16311	Atrial fibrillation || id:ebi-a-GCST006414	MR Egger	8	0.383648	0.569577	0.525669	or
Interval between previous point and current one in alphanumeric path (trail #2) || id:ukb-b-16311	Atrial fibrillation || id:ebi-a-GCST006414	Simple mode	8	0.0529843	0.201991	0.800634	or
Interval between previous point and current one in alphanumeric path (trail #2) || id:ukb-b-16311	Atrial fibrillation || id:ebi-a-GCST006414	Weighted median	8	0.0385053	0.117174	0.742444	or
Interval between previous point and current one in alphanumeric path (trail #2) || id:ukb-b-16311	Atrial fibrillation || id:ebi-a-GCST006414	Weighted mode	8	0.0412107	0.169527	0.814903	or
Interval between previous point and current one in numeric path (trail #1) || id:ukb-b-9917	Atrial fibrillation || id:ebi-a-GCST006414	Wald ratio	1	0.228052	0.254658	0.370508	or
Intestinal-type alkaline phosphatase || id:prot-a-81	Atrial fibrillation || id:ebi-a-GCST006414	Wald ratio	1	-0.0138533	0.0348897	0.691324	or
Intra-ocular pressure, Goldmann-correlated (left) || id:ukb-b-12440	Atrial fibrillation || id:ebi-a-GCST006414	Inverse variance weighted	96	-0.0270413	0.0375112	0.470979	or
Intra-ocular pressure, Goldmann-correlated (left) || id:ukb-b-12440	Atrial fibrillation || id:ebi-a-GCST006414	Inverse variance weighted	94	-0.0357049	0.0323344	0.269489	steiger
Intra-ocular pressure, Goldmann-correlated (left) || id:ukb-b-12440	Atrial fibrillation || id:ebi-a-GCST006414	MR Egger	96	-0.0922206	0.107263	0.392108	or
Intra-ocular pressure, Goldmann-correlated (left) || id:ukb-b-12440	Atrial fibrillation || id:ebi-a-GCST006414	Simple mode	96	0.0828026	0.0879281	0.348731	or
Intra-ocular pressure, Goldmann-correlated (left) || id:ukb-b-12440	Atrial fibrillation || id:ebi-a-GCST006414	Weighted median	96	0.0147991	0.0331052	0.654851	or
Intra-ocular pressure, Goldmann-correlated (left) || id:ukb-b-12440	Atrial fibrillation || id:ebi-a-GCST006414	Weighted mode	96	0.0749256	0.0741864	0.315078	or
Intra-ocular pressure, Goldmann-correlated (right) || id:ukb-b-14146	Atrial fibrillation || id:ebi-a-GCST006414	Inverse variance weighted	94	-0.0535666	0.0316191	0.0902417	or
Intra-ocular pressure, Goldmann-correlated (right) || id:ukb-b-14146	Atrial fibrillation || id:ebi-a-GCST006414	Inverse variance weighted	93	-0.0596036	0.0307783	0.0528009	steiger
Intra-ocular pressure, Goldmann-correlated (right) || id:ukb-b-14146	Atrial fibrillation || id:ebi-a-GCST006414	MR Egger	94	-0.218715	0.0913223	0.0186481	or
Intra-ocular pressure, Goldmann-correlated (right) || id:ukb-b-14146	Atrial fibrillation || id:ebi-a-GCST006414	Simple mode	94	-0.0533223	0.0963717	0.581387	or
Intra-ocular pressure, Goldmann-correlated (right) || id:ukb-b-14146	Atrial fibrillation || id:ebi-a-GCST006414	Weighted median	94	-0.0454991	0.0326729	0.163752	or
Intra-ocular pressure, Goldmann-correlated (right) || id:ukb-b-14146	Atrial fibrillation || id:ebi-a-GCST006414	Weighted mode	94	-0.00576455	0.0760234	0.93972	or
Intra-ocular pressure, corneal-compensated (left) || id:ukb-b-19071	Atrial fibrillation || id:ebi-a-GCST006414	Inverse variance weighted	44	-0.0341004	0.0670937	0.611278	or
Intra-ocular pressure, corneal-compensated (left) || id:ukb-b-19071	Atrial fibrillation || id:ebi-a-GCST006414	Inverse variance weighted	42	-0.0741056	0.0559384	0.185246	steiger
Intra-ocular pressure, corneal-compensated (left) || id:ukb-b-19071	Atrial fibrillation || id:ebi-a-GCST006414	MR Egger	44	-0.152483	0.199374	0.448663	or
Intra-ocular pressure, corneal-compensated (left) || id:ukb-b-19071	Atrial fibrillation || id:ebi-a-GCST006414	Simple mode	44	-0.0856577	0.087539	0.333296	or
Intra-ocular pressure, corneal-compensated (left) || id:ukb-b-19071	Atrial fibrillation || id:ebi-a-GCST006414	Weighted median	44	-0.0482049	0.0478814	0.314052	or
Intra-ocular pressure, corneal-compensated (left) || id:ukb-b-19071	Atrial fibrillation || id:ebi-a-GCST006414	Weighted mode	44	-0.0501289	0.0718006	0.488831	or
Intra-ocular pressure, corneal-compensated (right) || id:ukb-b-19277	Atrial fibrillation || id:ebi-a-GCST006414	Inverse variance weighted	53	-0.0403961	0.056258	0.472726	or
Intra-ocular pressure, corneal-compensated (right) || id:ukb-b-19277	Atrial fibrillation || id:ebi-a-GCST006414	Inverse variance weighted	52	-0.0619505	0.0485912	0.202333	steiger
Intra-ocular pressure, corneal-compensated (right) || id:ukb-b-19277	Atrial fibrillation || id:ebi-a-GCST006414	MR Egger	53	-0.206418	0.150204	0.175373	or
Intra-ocular pressure, corneal-compensated (right) || id:ukb-b-19277	Atrial fibrillation || id:ebi-a-GCST006414	Simple mode	53	-0.0306927	0.0911684	0.737729	or
Intra-ocular pressure, corneal-compensated (right) || id:ukb-b-19277	Atrial fibrillation || id:ebi-a-GCST006414	Weighted median	53	-0.0485327	0.045146	0.282367	or
Intra-ocular pressure, corneal-compensated (right) || id:ukb-b-19277	Atrial fibrillation || id:ebi-a-GCST006414	Weighted mode	53	-0.0306927	0.0733285	0.677258	or
Intracranial volume || id:ieu-a-1041	Atrial fibrillation || id:ebi-a-GCST006414	Wald ratio	1	-3.0321e-06	5.54255e-07	4.48544e-08	or
Intraocular pressure || id:ebi-a-GCST004074	Atrial fibrillation || id:ebi-a-GCST006414	Inverse variance weighted	14	-0.00686074	0.0115443	0.552315	or
Intraocular pressure || id:ebi-a-GCST004074	Atrial fibrillation || id:ebi-a-GCST006414	Inverse variance weighted	14	-0.00686074	0.0115443	0.552315	steiger
Intraocular pressure || id:ebi-a-GCST004074	Atrial fibrillation || id:ebi-a-GCST006414	MR Egger	14	-0.00109203	0.0128219	0.933532	or
Intraocular pressure || id:ebi-a-GCST004074	Atrial fibrillation || id:ebi-a-GCST006414	Simple mode	14	-0.00161888	0.00854477	0.85266	or
Intraocular pressure || id:ebi-a-GCST004074	Atrial fibrillation || id:ebi-a-GCST006414	Weighted median	14	-0.00216075	0.00550444	0.694653	or
Intraocular pressure || id:ebi-a-GCST004074	Atrial fibrillation || id:ebi-a-GCST006414	Weighted mode	14	-0.0026893	0.00523303	0.615939	or
Invitation to complete online 24-hour recall dietary questionnaire, acceptance || id:ukb-b-14294	Atrial fibrillation || id:ebi-a-GCST006414	Inverse variance weighted	4	-0.155725	0.688764	0.821129	or
Invitation to complete online 24-hour recall dietary questionnaire, acceptance || id:ukb-b-14294	Atrial fibrillation || id:ebi-a-GCST006414	MR Egger	4	-18.2707	9.97171	0.208377	or
Invitation to complete online 24-hour recall dietary questionnaire, acceptance || id:ukb-b-14294	Atrial fibrillation || id:ebi-a-GCST006414	Simple mode	4	-0.593622	0.875565	0.54639	or
Invitation to complete online 24-hour recall dietary questionnaire, acceptance || id:ukb-b-14294	Atrial fibrillation || id:ebi-a-GCST006414	Weighted median	4	-0.490749	1.3676	0.719715	or
Invitation to complete online 24-hour recall dietary questionnaire, acceptance || id:ukb-b-14294	Atrial fibrillation || id:ebi-a-GCST006414	Weighted mode	4	-0.534128	0.794033	0.54933	or
Invitation to physical activity study, acceptance || id:ukb-b-14649	Atrial fibrillation || id:ebi-a-GCST006414	Inverse variance weighted	2	-1.10324	0.534071	0.0388557	or
Iron deficiency anaemia || id:ukb-d-D3_ANAEMIA_IRONDEF	Atrial fibrillation || id:ebi-a-GCST006414	Wald ratio	1	-0.199811	5.12848	0.968921	or
Iron || id:ieu-a-1049	Atrial fibrillation || id:ebi-a-GCST006414	Inverse variance weighted	3	-0.00376298	0.0457038	0.934381	or
Iron || id:ieu-a-1049	Atrial fibrillation || id:ebi-a-GCST006414	Inverse variance weighted	3	-0.00376298	0.0457038	0.934381	steiger
Iron || id:ieu-a-1049	Atrial fibrillation || id:ebi-a-GCST006414	MR Egger	3	0.0432322	0.116052	0.772982	or
Iron || id:ieu-a-1049	Atrial fibrillation || id:ebi-a-GCST006414	Simple mode	3	0.0251968	0.080801	0.78467	or
Iron || id:ieu-a-1049	Atrial fibrillation || id:ebi-a-GCST006414	Weighted median	3	0.0126492	0.0367413	0.730637	or
Iron || id:ieu-a-1049	Atrial fibrillation || id:ebi-a-GCST006414	Weighted mode	3	0.0518683	0.073154	0.551815	or
Irritability || id:ukb-b-13745	Atrial fibrillation || id:ebi-a-GCST006414	Inverse variance weighted	47	0.172512	0.269932	0.522761	or
Irritability || id:ukb-b-13745	Atrial fibrillation || id:ebi-a-GCST006414	MR Egger	47	1.29752	1.51256	0.395532	or
Irritability || id:ukb-b-13745	Atrial fibrillation || id:ebi-a-GCST006414	Simple mode	47	0.462082	0.529545	0.387412	or
Irritability || id:ukb-b-13745	Atrial fibrillation || id:ebi-a-GCST006414	Weighted median	47	0.240273	0.277558	0.386672	or
Irritability || id:ukb-b-13745	Atrial fibrillation || id:ebi-a-GCST006414	Weighted mode	47	0.327916	0.458992	0.478573	or
Irritable mood || id:ebi-a-GCST006941	Atrial fibrillation || id:ebi-a-GCST006414	Inverse variance weighted	38	0.104107	0.108724	0.338297	or
Irritable mood || id:ebi-a-GCST006941	Atrial fibrillation || id:ebi-a-GCST006414	Inverse variance weighted	32	0.0565399	0.0840187	0.500983	steiger
Irritable mood || id:ebi-a-GCST006941	Atrial fibrillation || id:ebi-a-GCST006414	MR Egger	38	0.990431	0.832436	0.241913	or
Irritable mood || id:ebi-a-GCST006941	Atrial fibrillation || id:ebi-a-GCST006414	Simple mode	38	0.243717	0.251399	0.338619	or
Irritable mood || id:ebi-a-GCST006941	Atrial fibrillation || id:ebi-a-GCST006414	Weighted median	38	0.1225	0.116693	0.293829	or
Irritable mood || id:ebi-a-GCST006941	Atrial fibrillation || id:ebi-a-GCST006414	Weighted mode	38	0.262395	0.247573	0.296074	or
Ischaemic Stroke, excluding all haemorrhages || id:ukb-d-I9_STR_EXH	Atrial fibrillation || id:ebi-a-GCST006414	Wald ratio	1	-1.13777	7.62304	0.881353	or
Ischaemic heart disease, wide definition || id:ukb-d-I9_IHD	Atrial fibrillation || id:ebi-a-GCST006414	Inverse variance weighted	32	1.90852	0.412484	3.71172e-06	or
Ischaemic heart disease, wide definition || id:ukb-d-I9_IHD	Atrial fibrillation || id:ebi-a-GCST006414	MR Egger	32	3.12241	0.88447	0.00136266	or
Ischaemic heart disease, wide definition || id:ukb-d-I9_IHD	Atrial fibrillation || id:ebi-a-GCST006414	Simple mode	32	2.07996	1.25419	0.10732	or
Ischaemic heart disease, wide definition || id:ukb-d-I9_IHD	Atrial fibrillation || id:ebi-a-GCST006414	Weighted median	32	0.501351	0.423716	0.23672	or
Ischaemic heart disease, wide definition || id:ukb-d-I9_IHD	Atrial fibrillation || id:ebi-a-GCST006414	Weighted mode	32	0.213592	1.00027	0.832309	or
Ischemic stroke (cardioembolic) || id:ebi-a-GCST006910	Atrial fibrillation || id:ebi-a-GCST006414	Inverse variance weighted	4	0.981061	0.265032	0.000214188	or
Ischemic stroke (cardioembolic) || id:ebi-a-GCST006910	Atrial fibrillation || id:ebi-a-GCST006414	MR Egger	4	0.498408	0.566953	0.472068	or
Ischemic stroke (cardioembolic) || id:ebi-a-GCST006910	Atrial fibrillation || id:ebi-a-GCST006414	Simple mode	4	1.20684	0.0943399	0.0010307	or
Ischemic stroke (cardioembolic) || id:ebi-a-GCST006910	Atrial fibrillation || id:ebi-a-GCST006414	Weighted median	4	0.370207	0.0570337	8.5255e-11	or
Ischemic stroke (cardioembolic) || id:ebi-a-GCST006910	Atrial fibrillation || id:ebi-a-GCST006414	Weighted mode	4	0.00337162	0.0508062	0.951264	or
Ischemic stroke (large artery atherosclerosis) || id:ebi-a-GCST006907	Atrial fibrillation || id:ebi-a-GCST006414	Inverse variance weighted	4	0.0267405	0.0379463	0.481001	or
Ischemic stroke (large artery atherosclerosis) || id:ebi-a-GCST006907	Atrial fibrillation || id:ebi-a-GCST006414	Inverse variance weighted	4	0.0267405	0.0379463	0.481001	steiger
Ischemic stroke (large artery atherosclerosis) || id:ebi-a-GCST006907	Atrial fibrillation || id:ebi-a-GCST006414	MR Egger	4	-0.108818	0.0837911	0.32362	or
Ischemic stroke (large artery atherosclerosis) || id:ebi-a-GCST006907	Atrial fibrillation || id:ebi-a-GCST006414	Simple mode	4	-0.0178722	0.062716	0.794207	or
Ischemic stroke (large artery atherosclerosis) || id:ebi-a-GCST006907	Atrial fibrillation || id:ebi-a-GCST006414	Weighted median	4	0.016243	0.0304803	0.594103	or
Ischemic stroke (large artery atherosclerosis) || id:ebi-a-GCST006907	Atrial fibrillation || id:ebi-a-GCST006414	Weighted mode	4	-0.0168962	0.0412755	0.709753	or
Ischemic stroke || id:ebi-a-GCST006908	Atrial fibrillation || id:ebi-a-GCST006414	Inverse variance weighted	9	0.767576	0.50421	0.127926	or
Ischemic stroke || id:ebi-a-GCST006908	Atrial fibrillation || id:ebi-a-GCST006414	Inverse variance weighted	8	0.113142	0.051112	0.0268559	steiger
Ischemic stroke || id:ebi-a-GCST006908	Atrial fibrillation || id:ebi-a-GCST006414	MR Egger	9	6.82128	3.13907	0.0663202	or
Ischemic stroke || id:ebi-a-GCST006908	Atrial fibrillation || id:ebi-a-GCST006414	Simple mode	9	0.0729449	0.0708325	0.33322	or
Ischemic stroke || id:ebi-a-GCST006908	Atrial fibrillation || id:ebi-a-GCST006414	Weighted median	9	0.04825	0.0577977	0.403826	or
Ischemic stroke || id:ebi-a-GCST006908	Atrial fibrillation || id:ebi-a-GCST006414	Weighted mode	9	0.045951	0.0618739	0.478927	or
Isobutyrylcarnitine || id:met-a-573	Atrial fibrillation || id:ebi-a-GCST006414	Inverse variance weighted	3	0.156112	0.0964735	0.105622	or
Isobutyrylcarnitine || id:met-a-573	Atrial fibrillation || id:ebi-a-GCST006414	Inverse variance weighted	3	0.156112	0.0964735	0.105622	steiger
Isobutyrylcarnitine || id:met-a-573	Atrial fibrillation || id:ebi-a-GCST006414	MR Egger	3	-0.0954026	0.203922	0.721423	or
Isobutyrylcarnitine || id:met-a-573	Atrial fibrillation || id:ebi-a-GCST006414	Simple mode	3	0.352549	0.191262	0.206608	or
Isobutyrylcarnitine || id:met-a-573	Atrial fibrillation || id:ebi-a-GCST006414	Weighted median	3	0.147738	0.102715	0.150339	or
Isobutyrylcarnitine || id:met-a-573	Atrial fibrillation || id:ebi-a-GCST006414	Weighted mode	3	0.0829337	0.108926	0.52596	or
Isochorismatase domain-containing protein 1 || id:prot-a-1578	Atrial fibrillation || id:ebi-a-GCST006414	Wald ratio	1	-0.0439795	0.0567891	0.438673	or
Isoleucine || id:met-c-873	Atrial fibrillation || id:ebi-a-GCST006414	Inverse variance weighted	2	0.00967852	0.0601704	0.87221	or
Isoleucine || id:met-c-873	Atrial fibrillation || id:ebi-a-GCST006414	Inverse variance weighted	2	0.00967852	0.0601704	0.87221	steiger
Isovalerylcarnitine || id:met-a-652	Atrial fibrillation || id:ebi-a-GCST006414	Inverse variance weighted	3	0.289909	0.128954	0.0245661	or
Isovalerylcarnitine || id:met-a-652	Atrial fibrillation || id:ebi-a-GCST006414	Inverse variance weighted	3	0.289909	0.128954	0.0245661	steiger
Isovalerylcarnitine || id:met-a-652	Atrial fibrillation || id:ebi-a-GCST006414	MR Egger	3	0.138471	1.77413	0.950413	or
Isovalerylcarnitine || id:met-a-652	Atrial fibrillation || id:ebi-a-GCST006414	Simple mode	3	0.260641	0.161739	0.248386	or
Isovalerylcarnitine || id:met-a-652	Atrial fibrillation || id:ebi-a-GCST006414	Weighted median	3	0.265571	0.139217	0.0564422	or
Isovalerylcarnitine || id:met-a-652	Atrial fibrillation || id:ebi-a-GCST006414	Weighted mode	3	0.256009	0.1593	0.249282	or
Isthmin-1 || id:prot-a-1577	Atrial fibrillation || id:ebi-a-GCST006414	Wald ratio	1	0.0256798	0.0337362	0.446541	or
Janus kinase and microtubule-interacting protein 3 || id:prot-a-1599	Atrial fibrillation || id:ebi-a-GCST006414	Inverse variance weighted	2	0.0172993	0.00851066	0.0420867	or
Job SOC coding: Chartered and certified accountants || id:ukb-d-22617_2421	Atrial fibrillation || id:ebi-a-GCST006414	Wald ratio	1	-0.684275	1.84754	0.711107	or
Job SOC coding: Directors and chief executives of major organisations || id:ukb-d-22617_1112	Atrial fibrillation || id:ebi-a-GCST006414	Wald ratio	1	-2.13447	1.55909	0.170984	or
Job SOC coding: Electricians, electrical fitters || id:ukb-d-22617_5241	Atrial fibrillation || id:ebi-a-GCST006414	Wald ratio	1	0.207553	2.323	0.928806	or
Job SOC coding: Engineering technicians || id:ukb-d-22617_3113	Atrial fibrillation || id:ebi-a-GCST006414	Wald ratio	1	-0.48585	2.63169	0.853531	or
Job SOC coding: Filing and other records assistants/clerks || id:ukb-d-22617_4131	Atrial fibrillation || id:ebi-a-GCST006414	Wald ratio	1	-2.43675	2.11255	0.248719	or
Job SOC coding: Further education teaching professionals || id:ukb-d-22617_2312	Atrial fibrillation || id:ebi-a-GCST006414	Wald ratio	1	0.894344	1.44927	0.537169	or
Job SOC coding: IT operations technicians || id:ukb-d-22617_3131	Atrial fibrillation || id:ebi-a-GCST006414	Wald ratio	1	2.11312	2.6414	0.423711	or
Job SOC coding: Information and communication technology managers || id:ukb-d-22617_1136	Atrial fibrillation || id:ebi-a-GCST006414	Inverse variance weighted	2	-0.725696	3.88907	0.851975	or
Job SOC coding: Managers in construction || id:ukb-d-22617_1122	Atrial fibrillation || id:ebi-a-GCST006414	Wald ratio	1	4.54616	2.82629	0.10772	or
Job SOC coding: Marketing and sales managers || id:ukb-d-22617_1132	Atrial fibrillation || id:ebi-a-GCST006414	Inverse variance weighted	2	-0.220201	1.20668	0.855202	or
Job SOC coding: Mechanical engineers || id:ukb-d-22617_2122	Atrial fibrillation || id:ebi-a-GCST006414	Wald ratio	1	-2.8217	2.21081	0.201844	or
Job SOC coding: Medical secretaries || id:ukb-d-22617_4211	Atrial fibrillation || id:ebi-a-GCST006414	Wald ratio	1	3.34761	2.42702	0.167799	or
Job SOC coding: Metal working production and maintenance fitters || id:ukb-d-22617_5223	Atrial fibrillation || id:ebi-a-GCST006414	Wald ratio	1	-0.476278	1.77716	0.788699	or
Job SOC coding: Officers of non-governmental organisations || id:ukb-d-22617_4114	Atrial fibrillation || id:ebi-a-GCST006414	Wald ratio	1	-8.388	4.85041	0.0837488	or
Job SOC coding: Other goods handling and storage occupations n.e.c. || id:ukb-d-22617_9149	Atrial fibrillation || id:ebi-a-GCST006414	Inverse variance weighted	2	-0.864099	4.25471	0.839063	or
Job SOC coding: Pensions and insurance clerks || id:ukb-d-22617_4132	Atrial fibrillation || id:ebi-a-GCST006414	Wald ratio	1	-1.0636	2.48173	0.668235	or
Job SOC coding: Personal assistants and other secretaries || id:ukb-d-22617_4215	Atrial fibrillation || id:ebi-a-GCST006414	Wald ratio	1	-0.420607	1.20303	0.726621	or
Job SOC coding: Public service associate professionals || id:ukb-d-22617_3561	Atrial fibrillation || id:ebi-a-GCST006414	Wald ratio	1	0.215602	1.65881	0.896587	or
Job SOC coding: Receptionists || id:ukb-d-22617_4216	Atrial fibrillation || id:ebi-a-GCST006414	Wald ratio	1	-0.709969	2.33629	0.761214	or
Job SOC coding: Retail and wholesale managers || id:ukb-d-22617_1163	Atrial fibrillation || id:ebi-a-GCST006414	Wald ratio	1	0.166776	1.91792	0.930706	or
Job SOC coding: Sales representatives || id:ukb-d-22617_3542	Atrial fibrillation || id:ebi-a-GCST006414	Inverse variance weighted	2	0.448889	2.59027	0.862417	or
Job SOC coding: School secretaries || id:ukb-d-22617_4213	Atrial fibrillation || id:ebi-a-GCST006414	Wald ratio	1	1.20347	2.38711	0.614152	or
Job SOC coding: Science and engineering technicians n.e.c. || id:ukb-d-22617_3119	Atrial fibrillation || id:ebi-a-GCST006414	Wald ratio	1	-1.47524	1.99419	0.459442	or
Job SOC coding: Shopkeepers and wholesale/retail dealers || id:ukb-d-22617_1234	Atrial fibrillation || id:ebi-a-GCST006414	Wald ratio	1	8.24676	2.38722	0.000551221	or
Job SOC coding: Social workers || id:ukb-d-22617_2442	Atrial fibrillation || id:ebi-a-GCST006414	Wald ratio	1	2.61296	1.82363	0.151905	or
Job SOC coding: Solicitors and lawyers, judges and coroners || id:ukb-d-22617_2411	Atrial fibrillation || id:ebi-a-GCST006414	Wald ratio	1	2.35851	2.41699	0.32916	or
Job SOC coding: Youth and community workers || id:ukb-d-22617_3231	Atrial fibrillation || id:ebi-a-GCST006414	Wald ratio	1	3.07695	3.29141	0.349869	or
Job coding: accounts and wages clerk/assistant/supervisor, bookkeeper, cost or ledger clerk, audit assistant, budget officer, student loans officer, paymaster || id:ukb-d-22601_41223241	Atrial fibrillation || id:ebi-a-GCST006414	Inverse variance weighted	2	-2.44573	1.61514	0.129962	or
Job coding: chartered/certified accountant, auditor, company accountant, articled/audit clerk, official receiver || id:ukb-d-22601_24213281	Atrial fibrillation || id:ebi-a-GCST006414	Wald ratio	1	-0.671908	1.81415	0.711107	or
Job coding: community worker, day centre officer, youth leader, youth worker, parish worker, bail support officer || id:ukb-d-22601_32313110	Atrial fibrillation || id:ebi-a-GCST006414	Wald ratio	1	3.14597	3.36524	0.349869	or
Job coding: counter clerk, bank clerk, cashier, post office clerk || id:ukb-d-22601_41233254	Atrial fibrillation || id:ebi-a-GCST006414	Wald ratio	1	4.99975	1.59412	0.00171057	or
Job coding: customer care adviser/officer/assistant, store guide, customer relations officer/representative || id:ukb-d-22601_72123243	Atrial fibrillation || id:ebi-a-GCST006414	Wald ratio	1	0.395945	2.60726	0.879295	or
Job coding: director or chief executive of private organisation/company, company chairman or president, general manager || id:ukb-d-22601_11123211	Atrial fibrillation || id:ebi-a-GCST006414	Wald ratio	1	-2.10594	1.53825	0.170984	or
Job coding: further education teaching professional, college lecturer/professor || id:ukb-d-22601_23123400	Atrial fibrillation || id:ebi-a-GCST006414	Wald ratio	1	0.933549	1.5128	0.537169	or
Job coding: higher education teaching professional, university lecturer/professor (including college/university head/vice chancellor) || id:ukb-d-22601_23113399	Atrial fibrillation || id:ebi-a-GCST006414	Wald ratio	1	0.554615	1.70881	0.745513	or
Job coding: ict or it manager, systems/data processing manager, telecom manager || id:ukb-d-22601_11363057	Atrial fibrillation || id:ebi-a-GCST006414	Inverse variance weighted	2	-0.713972	3.90066	0.854768	or
Job coding: it operations technician, computer operator or technician, database manager, network or web technician, web master, systems administrator or officer || id:ukb-d-22601_31313060	Atrial fibrillation || id:ebi-a-GCST006414	Wald ratio	1	2.11667	2.64583	0.423711	or
Job coding: management information officer, conference/events co-ordinator/organiser, exhibition officer, work study engineer/officer/analyst, contract adviser/agent, election agent, business system analyst || id:ukb-d-22601_35393271	Atrial fibrillation || id:ebi-a-GCST006414	Wald ratio	1	0.988734	1.89223	0.601307	or
Job coding: manager in construction, clerk of works, site manager, contracts manager, highways manager || id:ukb-d-22601_11222591	Atrial fibrillation || id:ebi-a-GCST006414	Wald ratio	1	3.1466	3.30611	0.341222	or
Job coding: office manager, account/payrolls manager, administration manager, litigation/solicitor's office manager || id:ukb-d-22601_11523251	Atrial fibrillation || id:ebi-a-GCST006414	Wald ratio	1	-0.702065	2.36149	0.76624	or
Job coding: officer of ngo, trade union organiser/official, charity administrator, secretary of research or charity or political or professional or trade association or trade union || id:ukb-d-22601_41143216	Atrial fibrillation || id:ebi-a-GCST006414	Wald ratio	1	-8.74421	5.0564	0.0837488	or
Job coding: other general office clerical tasks including: office junior, office worker, photocopy/print room operator, office machinist || id:ukb-d-22601_92193312	Atrial fibrillation || id:ebi-a-GCST006414	Wald ratio	1	0.156784	1.45287	0.914064	or
Job coding: other science technician, materials technician, technical assistant, technical officer || id:ukb-d-22601_31193034	Atrial fibrillation || id:ebi-a-GCST006414	Inverse variance weighted	2	1.11158	1.59913	0.486984	or
Job coding: pensions and insurance clerk/administrator, claims handler || id:ukb-d-22601_41323255	Atrial fibrillation || id:ebi-a-GCST006414	Wald ratio	1	-1.08696	2.53624	0.668235	or
Job coding: receptionist, doctor's/dental receptionist || id:ukb-d-22601_42163303	Atrial fibrillation || id:ebi-a-GCST006414	Inverse variance weighted	2	-0.876348	1.71814	0.610012	or
Job coding: retail or wholesale shop manager, showroom manager || id:ukb-d-22601_11633322	Atrial fibrillation || id:ebi-a-GCST006414	Wald ratio	1	0.164857	1.89586	0.930706	or
Job coding: sales or marketing manager/director, export/import manager, business development manager, advertising/commercial manager || id:ukb-d-22601_11323222	Atrial fibrillation || id:ebi-a-GCST006414	Inverse variance weighted	2	-0.216019	1.18639	0.85552	or
Job coding: sales or marketing representative, manufacturer's agent or representative or salesman/woman || id:ukb-d-22601_35423237	Atrial fibrillation || id:ebi-a-GCST006414	Inverse variance weighted	3	-1.6805	2.2694	0.458996	or
Job coding: sales or marketing representative, manufacturer's agent or representative or salesman/woman || id:ukb-d-22601_35423237	Atrial fibrillation || id:ebi-a-GCST006414	MR Egger	3	1.84622	3.19058	0.666047	or
Job coding: sales or marketing representative, manufacturer's agent or representative or salesman/woman || id:ukb-d-22601_35423237	Atrial fibrillation || id:ebi-a-GCST006414	Simple mode	3	-2.43422	26.3201	0.934743	or
Job coding: sales or marketing representative, manufacturer's agent or representative or salesman/woman || id:ukb-d-22601_35423237	Atrial fibrillation || id:ebi-a-GCST006414	Weighted median	3	-1.1655	2.9283	0.69062	or
Job coding: sales or marketing representative, manufacturer's agent or representative or salesman/woman || id:ukb-d-22601_35423237	Atrial fibrillation || id:ebi-a-GCST006414	Weighted mode	3	-1.43228	22.653	0.955337	or
Job coding: shopkeeper, shop owner, newsagent, wholesale/retail dealer || id:ukb-d-22601_12343321	Atrial fibrillation || id:ebi-a-GCST006414	Wald ratio	1	8.2654	2.39262	0.000551221	or
Job coding: social worker, child care/protection officer, adoption officer, mental health officer, almoner, family case worker || id:ukb-d-22601_24423108	Atrial fibrillation || id:ebi-a-GCST006414	Wald ratio	1	2.47755	1.80431	0.169711	or
Job coding: solicitor, lawyer, barrister, judge, coroner, articled clerk, attorney, advocate, stipendiary magistrate, fiscal/crown prosecutor, sheriff (scottish courts), legal services recorder || id:ukb-d-22601_24113277	Atrial fibrillation || id:ebi-a-GCST006414	Wald ratio	1	2.25692	2.31287	0.32916	or
Job involves heavy manual or physical work || id:ukb-b-2002	Atrial fibrillation || id:ebi-a-GCST006414	Inverse variance weighted	25	0.174878	0.143883	0.224206	or
Job involves heavy manual or physical work || id:ukb-b-2002	Atrial fibrillation || id:ebi-a-GCST006414	Inverse variance weighted	19	0.171443	0.105802	0.105142	steiger
Job involves heavy manual or physical work || id:ukb-b-2002	Atrial fibrillation || id:ebi-a-GCST006414	MR Egger	25	0.186626	0.702288	0.792807	or
Job involves heavy manual or physical work || id:ukb-b-2002	Atrial fibrillation || id:ebi-a-GCST006414	Simple mode	25	0.243076	0.256814	0.353324	or
Job involves heavy manual or physical work || id:ukb-b-2002	Atrial fibrillation || id:ebi-a-GCST006414	Weighted median	25	0.262143	0.142255	0.0653632	or
Job involves heavy manual or physical work || id:ukb-b-2002	Atrial fibrillation || id:ebi-a-GCST006414	Weighted mode	25	0.185529	0.197491	0.356868	or
Job involves mainly walking or standing || id:ukb-b-4461	Atrial fibrillation || id:ebi-a-GCST006414	Inverse variance weighted	16	0.12475	0.137955	0.365846	or
Job involves mainly walking or standing || id:ukb-b-4461	Atrial fibrillation || id:ebi-a-GCST006414	Inverse variance weighted	15	0.0510778	0.114708	0.656114	steiger
Job involves mainly walking or standing || id:ukb-b-4461	Atrial fibrillation || id:ebi-a-GCST006414	MR Egger	16	-0.494405	0.603069	0.426059	or
Job involves mainly walking or standing || id:ukb-b-4461	Atrial fibrillation || id:ebi-a-GCST006414	Simple mode	16	0.137437	0.244632	0.582543	or
Job involves mainly walking or standing || id:ukb-b-4461	Atrial fibrillation || id:ebi-a-GCST006414	Weighted median	16	0.0528158	0.12495	0.672517	or
Job involves mainly walking or standing || id:ukb-b-4461	Atrial fibrillation || id:ebi-a-GCST006414	Weighted mode	16	0.078305	0.188086	0.683067	or
Job involves shift work || id:ukb-b-1712	Atrial fibrillation || id:ebi-a-GCST006414	Inverse variance weighted	2	0.406154	0.518265	0.433228	or
Job involves shift work || id:ukb-b-1712	Atrial fibrillation || id:ebi-a-GCST006414	Inverse variance weighted	2	0.406154	0.518265	0.433228	steiger
Junctional adhesion molecule B || id:prot-a-1600	Atrial fibrillation || id:ebi-a-GCST006414	Wald ratio	1	-0.0338886	0.039058	0.385588	or
Junctophilin-3 || id:prot-a-1603	Atrial fibrillation || id:ebi-a-GCST006414	Wald ratio	1	0.00111436	0.052375	0.983025	or
KDEL motif-containing protein 2 || id:prot-a-1621	Atrial fibrillation || id:ebi-a-GCST006414	Wald ratio	1	0.0172808	0.0181181	0.340194	or
KIT ligand || id:prot-b-20	Atrial fibrillation || id:ebi-a-GCST006414	Wald ratio	1	0.0677778	0.0422222	0.108436	or
Kallikrein-11 || id:prot-a-1656	Atrial fibrillation || id:ebi-a-GCST006414	Wald ratio	1	0.00659487	0.0108523	0.543392	or
Kallikrein-12 || id:prot-a-1657	Atrial fibrillation || id:ebi-a-GCST006414	Inverse variance weighted	3	-0.0344102	0.0196975	0.0806495	or
Kallikrein-12 || id:prot-a-1657	Atrial fibrillation || id:ebi-a-GCST006414	MR Egger	3	-0.0466624	0.0690354	0.621605	or
Kallikrein-12 || id:prot-a-1657	Atrial fibrillation || id:ebi-a-GCST006414	Simple mode	3	-0.0484666	0.0352763	0.303187	or
Kallikrein-12 || id:prot-a-1657	Atrial fibrillation || id:ebi-a-GCST006414	Weighted median	3	-0.0297429	0.0202869	0.142618	or
Kallikrein-12 || id:prot-a-1657	Atrial fibrillation || id:ebi-a-GCST006414	Weighted mode	3	-0.0180943	0.0231279	0.515927	or
Kallikrein-14 || id:prot-a-1659	Atrial fibrillation || id:ebi-a-GCST006414	Inverse variance weighted	2	0.00570425	0.0135266	0.67324	or
Kallikrein-14 || id:prot-a-1659	Atrial fibrillation || id:ebi-a-GCST006414	Inverse variance weighted	2	0.00570425	0.0135266	0.67324	steiger
Kallikrein-4 || id:prot-a-1662	Atrial fibrillation || id:ebi-a-GCST006414	Wald ratio	1	-0.00538503	0.0463113	0.907431	or
Kallikrein-6 || id:prot-a-1665	Atrial fibrillation || id:ebi-a-GCST006414	Inverse variance weighted	3	-0.0421354	0.0254403	0.0976727	or
