## Supplementary Tables for "A phenome-wide multi-directional Mendelian randomization analysis of atrial fibrillation" (part 2 of 3)

### Sheet: Table S1 (continued)
Table S1. Causal estimates from exposures to atrial fibrillation.
Kallikrein-6 || id:prot-a-1665	Atrial fibrillation || id:ebi-a-GCST006414	MR Egger	3	-0.124164	0.0652534	0.308041	or
Kallikrein-6 || id:prot-a-1665	Atrial fibrillation || id:ebi-a-GCST006414	Simple mode	3	-0.0281033	0.0384247	0.540629	or
Kallikrein-6 || id:prot-a-1665	Atrial fibrillation || id:ebi-a-GCST006414	Weighted median	3	-0.0399511	0.0303558	0.188143	or
Kallikrein-6 || id:prot-a-1665	Atrial fibrillation || id:ebi-a-GCST006414	Weighted mode	3	-0.0373354	0.0376714	0.426098	or
Kallikrein-7 || id:prot-a-1666	Atrial fibrillation || id:ebi-a-GCST006414	Inverse variance weighted	3	-0.000492748	0.01668	0.976433	or
Kallikrein-7 || id:prot-a-1666	Atrial fibrillation || id:ebi-a-GCST006414	Inverse variance weighted	2	-0.000583329	0.0187992	0.975246	steiger
Kallikrein-7 || id:prot-a-1666	Atrial fibrillation || id:ebi-a-GCST006414	MR Egger	3	-0.0213958	0.0257666	0.558831	or
Kallikrein-7 || id:prot-a-1666	Atrial fibrillation || id:ebi-a-GCST006414	Simple mode	3	-0.00237433	0.03159	0.946928	or
Kallikrein-7 || id:prot-a-1666	Atrial fibrillation || id:ebi-a-GCST006414	Weighted median	3	-0.0059483	0.0172795	0.730666	or
Kallikrein-7 || id:prot-a-1666	Atrial fibrillation || id:ebi-a-GCST006414	Weighted mode	3	-0.00751682	0.0181631	0.719142	or
Kallikrein-8 || id:prot-a-1668	Atrial fibrillation || id:ebi-a-GCST006414	Inverse variance weighted	2	-0.0240221	0.0266238	0.366909	or
Kallikrein-8 || id:prot-a-1668	Atrial fibrillation || id:ebi-a-GCST006414	Inverse variance weighted	2	-0.0240221	0.0266238	0.366909	steiger
Kallistatin || id:prot-a-2691	Atrial fibrillation || id:ebi-a-GCST006414	Inverse variance weighted	2	0.0202405	0.0153691	0.187852	or
Kallistatin || id:prot-a-2691	Atrial fibrillation || id:ebi-a-GCST006414	Inverse variance weighted	2	0.0202405	0.0153691	0.187852	steiger
Kelch-like protein 13 || id:prot-a-1655	Atrial fibrillation || id:ebi-a-GCST006414	Inverse variance weighted	3	-0.00874138	0.0306631	0.775584	or
Kelch-like protein 13 || id:prot-a-1655	Atrial fibrillation || id:ebi-a-GCST006414	MR Egger	3	0.0476517	0.276262	0.891261	or
Kelch-like protein 13 || id:prot-a-1655	Atrial fibrillation || id:ebi-a-GCST006414	Simple mode	3	-0.0930149	0.0590833	0.256082	or
Kelch-like protein 13 || id:prot-a-1655	Atrial fibrillation || id:ebi-a-GCST006414	Weighted median	3	-0.00956569	0.0169	0.571383	or
Kelch-like protein 13 || id:prot-a-1655	Atrial fibrillation || id:ebi-a-GCST006414	Weighted mode	3	0.0134704	0.0174792	0.521499	or
Keratin, type I cytoskeletal 17 || id:prot-a-1682	Atrial fibrillation || id:ebi-a-GCST006414	Wald ratio	1	0.136797	0.0781942	0.0802123	or
Keratin-associated protein 2-4 || id:prot-a-1687	Atrial fibrillation || id:ebi-a-GCST006414	Inverse variance weighted	2	-0.032594	0.112073	0.771183	or
Keratinocyte differentiation-associated protein || id:prot-a-1688	Atrial fibrillation || id:ebi-a-GCST006414	Inverse variance weighted	4	0.0245149	0.0171201	0.152161	or
Keratinocyte differentiation-associated protein || id:prot-a-1688	Atrial fibrillation || id:ebi-a-GCST006414	MR Egger	4	0.122388	0.0731164	0.23613	or
Keratinocyte differentiation-associated protein || id:prot-a-1688	Atrial fibrillation || id:ebi-a-GCST006414	Simple mode	4	-0.00648608	0.0324862	0.854516	or
Keratinocyte differentiation-associated protein || id:prot-a-1688	Atrial fibrillation || id:ebi-a-GCST006414	Weighted median	4	0.0241015	0.0207501	0.245435	or
Keratinocyte differentiation-associated protein || id:prot-a-1688	Atrial fibrillation || id:ebi-a-GCST006414	Weighted mode	4	0.0427242	0.0251973	0.188534	or
Killer cell immunoglobulin-like receptor 2DL2 || id:prot-a-1640	Atrial fibrillation || id:ebi-a-GCST006414	Wald ratio	1	0.0125061	0.0164296	0.446541	or
Killer cell immunoglobulin-like receptor 2DL5A || id:prot-a-1644	Atrial fibrillation || id:ebi-a-GCST006414	Inverse variance weighted	2	-0.00478039	0.00864232	0.580169	or
Killer cell immunoglobulin-like receptor 2DS2 || id:prot-a-1645	Atrial fibrillation || id:ebi-a-GCST006414	Inverse variance weighted	7	0.033721	0.0146028	0.0209313	or
Killer cell immunoglobulin-like receptor 2DS2 || id:prot-a-1645	Atrial fibrillation || id:ebi-a-GCST006414	MR Egger	7	0.0245674	0.0315779	0.471764	or
Killer cell immunoglobulin-like receptor 2DS2 || id:prot-a-1645	Atrial fibrillation || id:ebi-a-GCST006414	Simple mode	7	0.0349299	0.0271603	0.245818	or
Killer cell immunoglobulin-like receptor 2DS2 || id:prot-a-1645	Atrial fibrillation || id:ebi-a-GCST006414	Weighted median	7	0.0341458	0.0167392	0.0413636	or
Killer cell immunoglobulin-like receptor 2DS2 || id:prot-a-1645	Atrial fibrillation || id:ebi-a-GCST006414	Weighted mode	7	0.0339596	0.0179164	0.106842	or
Killer cell immunoglobulin-like receptor 3DS1 || id:prot-a-1648	Atrial fibrillation || id:ebi-a-GCST006414	Wald ratio	1	0.0319077	0.053632	0.551886	or
Killer cell lectin-like receptor subfamily F member 1 || id:prot-a-1672	Atrial fibrillation || id:ebi-a-GCST006414	Wald ratio	1	-0.017931	0.0404598	0.657634	or
Kin of IRRE-like protein 3 || id:prot-a-1651	Atrial fibrillation || id:ebi-a-GCST006414	Wald ratio	1	-0.00517539	0.0506038	0.91854	or
Kinesin-like protein KIF16B || id:prot-a-1635	Atrial fibrillation || id:ebi-a-GCST006414	Inverse variance weighted	2	-0.050073	0.039552	0.205512	or
Kinetochore protein NDC80 homolog || id:prot-a-2018	Atrial fibrillation || id:ebi-a-GCST006414	Inverse variance weighted	4	-0.00573708	0.0529666	0.913746	or
Kinetochore protein NDC80 homolog || id:prot-a-2018	Atrial fibrillation || id:ebi-a-GCST006414	MR Egger	4	-0.0968749	0.176331	0.637886	or
Kinetochore protein NDC80 homolog || id:prot-a-2018	Atrial fibrillation || id:ebi-a-GCST006414	Simple mode	4	-0.0497483	0.0849663	0.599339	or
Kinetochore protein NDC80 homolog || id:prot-a-2018	Atrial fibrillation || id:ebi-a-GCST006414	Weighted median	4	0.0022567	0.0401564	0.955184	or
Kinetochore protein NDC80 homolog || id:prot-a-2018	Atrial fibrillation || id:ebi-a-GCST006414	Weighted mode	4	0.0411679	0.040213	0.381299	or
Knee and hip osteoarthritis || id:ieu-a-1170	Atrial fibrillation || id:ebi-a-GCST006414	Wald ratio	1	0.116769	0.0564765	0.0386807	or
Kremen protein 2 || id:prot-a-1681	Atrial fibrillation || id:ebi-a-GCST006414	Wald ratio	1	-0.0999771	0.0470076	0.0334343	or
Kunitz-type protease inhibitor 1 || id:prot-a-2823	Atrial fibrillation || id:ebi-a-GCST006414	Inverse variance weighted	2	0.00690244	0.0304602	0.820731	or
Kunitz-type protease inhibitor 2 || id:prot-a-2824	Atrial fibrillation || id:ebi-a-GCST006414	Inverse variance weighted	3	0.00207692	0.00822294	0.800595	or
Kunitz-type protease inhibitor 2 || id:prot-a-2824	Atrial fibrillation || id:ebi-a-GCST006414	MR Egger	3	-0.0156528	0.0186085	0.554786	or
Kunitz-type protease inhibitor 2 || id:prot-a-2824	Atrial fibrillation || id:ebi-a-GCST006414	Simple mode	3	0.0251583	0.0235459	0.39718	or
Kunitz-type protease inhibitor 2 || id:prot-a-2824	Atrial fibrillation || id:ebi-a-GCST006414	Weighted median	3	0.00140278	0.00812831	0.862982	or
Kunitz-type protease inhibitor 2 || id:prot-a-2824	Atrial fibrillation || id:ebi-a-GCST006414	Weighted mode	3	0.00047814	0.00855455	0.960508	or
Kunitz-type protease inhibitor 3 || id:prot-a-2825	Atrial fibrillation || id:ebi-a-GCST006414	Wald ratio	1	0.00570797	0.0123366	0.643589	or
Kv channel-interacting protein 1 || id:prot-a-1616	Atrial fibrillation || id:ebi-a-GCST006414	Wald ratio	1	0.0282978	0.0287331	0.324699	or
Kynureninase || id:prot-a-1689	Atrial fibrillation || id:ebi-a-GCST006414	Wald ratio	1	-0.0087146	0.0170331	0.608911	or
Kynurenine || id:met-a-375	Atrial fibrillation || id:ebi-a-GCST006414	Inverse variance weighted	4	0.107939	0.234662	0.645532	or
Kynurenine || id:met-a-375	Atrial fibrillation || id:ebi-a-GCST006414	Inverse variance weighted	4	0.107939	0.234662	0.645532	steiger
Kynurenine || id:met-a-375	Atrial fibrillation || id:ebi-a-GCST006414	MR Egger	4	0.373379	0.450485	0.494364	or
Kynurenine || id:met-a-375	Atrial fibrillation || id:ebi-a-GCST006414	Simple mode	4	0.0141905	0.441395	0.976372	or
Kynurenine || id:met-a-375	Atrial fibrillation || id:ebi-a-GCST006414	Weighted median	4	0.141641	0.240338	0.555632	or
Kynurenine || id:met-a-375	Atrial fibrillation || id:ebi-a-GCST006414	Weighted mode	4	0.434001	0.456799	0.412158	or
Kynurenine--oxoglutarate transaminase 3 || id:prot-a-378	Atrial fibrillation || id:ebi-a-GCST006414	Inverse variance weighted	2	-0.0038418	0.0241989	0.873858	or
L-Selectin || id:prot-a-2666	Atrial fibrillation || id:ebi-a-GCST006414	Inverse variance weighted	3	0.0248416	0.0134757	0.0652667	or
L-Selectin || id:prot-a-2666	Atrial fibrillation || id:ebi-a-GCST006414	MR Egger	3	0.00462392	0.0341082	0.914219	or
L-Selectin || id:prot-a-2666	Atrial fibrillation || id:ebi-a-GCST006414	Simple mode	3	0.0330496	0.0244743	0.309405	or
L-Selectin || id:prot-a-2666	Atrial fibrillation || id:ebi-a-GCST006414	Weighted median	3	0.0232253	0.0144366	0.107663	or
L-Selectin || id:prot-a-2666	Atrial fibrillation || id:ebi-a-GCST006414	Weighted mode	3	0.0217604	0.014481	0.271782	or
L-lactate dehydrogenase B chain || id:prot-a-1715	Atrial fibrillation || id:ebi-a-GCST006414	Wald ratio	1	0.00246053	0.0176338	0.889027	or
LDL cholesterol || id:ebi-a-GCST002222	Atrial fibrillation || id:ebi-a-GCST006414	Inverse variance weighted	78	0.032644	0.0217489	0.133367	or
LDL cholesterol || id:ebi-a-GCST002222	Atrial fibrillation || id:ebi-a-GCST006414	Inverse variance weighted	78	0.032644	0.0217489	0.133367	steiger
LDL cholesterol || id:ebi-a-GCST002222	Atrial fibrillation || id:ebi-a-GCST006414	MR Egger	78	0.0395588	0.0356968	0.271276	or
LDL cholesterol || id:ebi-a-GCST002222	Atrial fibrillation || id:ebi-a-GCST006414	Simple mode	78	-0.0302254	0.0516087	0.559814	or
LDL cholesterol || id:ebi-a-GCST002222	Atrial fibrillation || id:ebi-a-GCST006414	Weighted median	78	0.00358867	0.0260405	0.89039	or
LDL cholesterol || id:ebi-a-GCST002222	Atrial fibrillation || id:ebi-a-GCST006414	Weighted mode	78	0.0165861	0.0242064	0.495279	or
LDL direct || id:ukb-d-30780_irnt	Atrial fibrillation || id:ebi-a-GCST006414	Inverse variance weighted	157	0.00930597	0.031878	0.770344	or
LDL direct || id:ukb-d-30780_irnt	Atrial fibrillation || id:ebi-a-GCST006414	Inverse variance weighted	138	0.026243	0.0255745	0.304827	steiger
LDL direct || id:ukb-d-30780_irnt	Atrial fibrillation || id:ebi-a-GCST006414	MR Egger	157	0.0523982	0.0491192	0.287742	or
LDL direct || id:ukb-d-30780_irnt	Atrial fibrillation || id:ebi-a-GCST006414	Simple mode	157	0.0255945	0.0573987	0.656282	or
LDL direct || id:ukb-d-30780_irnt	Atrial fibrillation || id:ebi-a-GCST006414	Weighted median	157	0.00581172	0.034362	0.865693	or
LDL direct || id:ukb-d-30780_irnt	Atrial fibrillation || id:ebi-a-GCST006414	Weighted mode	157	0.00535251	0.030156	0.859351	or
LEM domain-containing protein 1 || id:prot-a-1720	Atrial fibrillation || id:ebi-a-GCST006414	Wald ratio	1	0.00272851	0.0169558	0.872157	or
LIM and cysteine-rich domains protein 1 || id:prot-a-1757	Atrial fibrillation || id:ebi-a-GCST006414	Wald ratio	1	-0.00681431	0.0488359	0.889027	or
Lactadherin || id:prot-a-1888	Atrial fibrillation || id:ebi-a-GCST006414	Wald ratio	1	-0.0395029	0.030182	0.190594	or
Lactase-phlorizin hydrolase || id:prot-a-1713	Atrial fibrillation || id:ebi-a-GCST006414	Inverse variance weighted	4	0.019623	0.01083	0.0699999	or
Lactase-phlorizin hydrolase || id:prot-a-1713	Atrial fibrillation || id:ebi-a-GCST006414	MR Egger	4	0.0348231	0.0168786	0.175175	or
Lactase-phlorizin hydrolase || id:prot-a-1713	Atrial fibrillation || id:ebi-a-GCST006414	Simple mode	4	0.0108807	0.0212337	0.643696	or
Lactase-phlorizin hydrolase || id:prot-a-1713	Atrial fibrillation || id:ebi-a-GCST006414	Weighted median	4	0.0220356	0.0097717	0.024131	or
Lactase-phlorizin hydrolase || id:prot-a-1713	Atrial fibrillation || id:ebi-a-GCST006414	Weighted mode	4	0.0227826	0.00958409	0.0978718	or
Lactate || id:met-c-894	Atrial fibrillation || id:ebi-a-GCST006414	Inverse variance weighted	2	0.0246286	0.0877985	0.779084	or
Lactate || id:met-c-894	Atrial fibrillation || id:ebi-a-GCST006414	Inverse variance weighted	2	0.0246286	0.0877985	0.779084	steiger
Lactoperoxidase || id:prot-a-1765	Atrial fibrillation || id:ebi-a-GCST006414	Inverse variance weighted	3	-0.0108669	0.0213689	0.611076	or
Lactoperoxidase || id:prot-a-1765	Atrial fibrillation || id:ebi-a-GCST006414	MR Egger	3	-0.0198616	0.0507476	0.762507	or
Lactoperoxidase || id:prot-a-1765	Atrial fibrillation || id:ebi-a-GCST006414	Simple mode	3	-0.0152626	0.0290053	0.651277	or
Lactoperoxidase || id:prot-a-1765	Atrial fibrillation || id:ebi-a-GCST006414	Weighted median	3	-0.00972706	0.0236037	0.680267	or
Lactoperoxidase || id:prot-a-1765	Atrial fibrillation || id:ebi-a-GCST006414	Weighted mode	3	-0.00189296	0.0280956	0.952412	or
Lactotransferrin || id:prot-a-1809	Atrial fibrillation || id:ebi-a-GCST006414	Inverse variance weighted	2	0.00921559	0.0292899	0.75304	or
Lamb intake || id:ukb-b-530	Atrial fibrillation || id:ebi-a-GCST006414	Wald ratio	1	0.34307	0.417751	0.411516	or
Lamb/mutton intake || id:ukb-b-14179	Atrial fibrillation || id:ebi-a-GCST006414	Inverse variance weighted	32	-0.151565	0.201686	0.452358	or
Lamb/mutton intake || id:ukb-b-14179	Atrial fibrillation || id:ebi-a-GCST006414	Inverse variance weighted	8	0.23966	0.220562	0.277219	steiger
Lamb/mutton intake || id:ukb-b-14179	Atrial fibrillation || id:ebi-a-GCST006414	MR Egger	32	-0.239891	0.855551	0.7811	or
Lamb/mutton intake || id:ukb-b-14179	Atrial fibrillation || id:ebi-a-GCST006414	Simple mode	32	0.381789	0.367115	0.306398	or
Lamb/mutton intake || id:ukb-b-14179	Atrial fibrillation || id:ebi-a-GCST006414	Weighted median	32	0.0819768	0.199018	0.680409	or
Lamb/mutton intake || id:ukb-b-14179	Atrial fibrillation || id:ebi-a-GCST006414	Weighted mode	32	0.454412	0.338872	0.189679	or
Lamin-B1 || id:prot-a-1758	Atrial fibrillation || id:ebi-a-GCST006414	Wald ratio	1	0.0180371	0.0279886	0.519287	or
Lamina-associated polypeptide 2, isoforms beta/gamma || id:prot-a-3021	Atrial fibrillation || id:ebi-a-GCST006414	Wald ratio	1	0.00225479	0.0140119	0.872157	or
Laminin subunit alpha-4 || id:prot-a-1696	Atrial fibrillation || id:ebi-a-GCST006414	Inverse variance weighted	3	-0.0256316	0.0189227	0.175563	or
Laminin subunit alpha-4 || id:prot-a-1696	Atrial fibrillation || id:ebi-a-GCST006414	MR Egger	3	-0.12263	0.0718371	0.337354	or
Laminin subunit alpha-4 || id:prot-a-1696	Atrial fibrillation || id:ebi-a-GCST006414	Simple mode	3	0.0256791	0.041868	0.602115	or
Laminin subunit alpha-4 || id:prot-a-1696	Atrial fibrillation || id:ebi-a-GCST006414	Weighted median	3	-0.0232488	0.0193362	0.229231	or
Laminin subunit alpha-4 || id:prot-a-1696	Atrial fibrillation || id:ebi-a-GCST006414	Weighted mode	3	-0.0394507	0.0213865	0.206389	or
Laminin subunit gamma-2 || id:prot-a-1697	Atrial fibrillation || id:ebi-a-GCST006414	Inverse variance weighted	2	0.00725744	0.0120744	0.547801	or
Laminin || id:prot-a-1695	Atrial fibrillation || id:ebi-a-GCST006414	Inverse variance weighted	3	0.00524993	0.0161306	0.74483	or
Laminin || id:prot-a-1695	Atrial fibrillation || id:ebi-a-GCST006414	MR Egger	3	0.0188338	0.041945	0.731326	or
Laminin || id:prot-a-1695	Atrial fibrillation || id:ebi-a-GCST006414	Simple mode	3	0.00288741	0.0213701	0.904892	or
Laminin || id:prot-a-1695	Atrial fibrillation || id:ebi-a-GCST006414	Weighted median	3	0.00338241	0.0169974	0.842266	or
Laminin || id:prot-a-1695	Atrial fibrillation || id:ebi-a-GCST006414	Weighted mode	3	0.000505972	0.0200813	0.982186	or
Large vessel disease || id:ieu-a-1110	Atrial fibrillation || id:ebi-a-GCST006414	Wald ratio	1	-0.011923	0.0275145	0.664773	or
Laurate (12:0) || id:met-a-350	Atrial fibrillation || id:ebi-a-GCST006414	Inverse variance weighted	2	0.424063	0.489174	0.385998	or
Laurate (12:0) || id:met-a-350	Atrial fibrillation || id:ebi-a-GCST006414	Inverse variance weighted	2	0.424063	0.489174	0.385998	steiger
Laurylcarnitine || id:met-a-668	Atrial fibrillation || id:ebi-a-GCST006414	Wald ratio	1	0.305648	0.242525	0.207571	or
Layilin || id:prot-a-1703	Atrial fibrillation || id:ebi-a-GCST006414	Inverse variance weighted	2	-0.0726042	0.0330602	0.0280831	or
Leg fat mass (left) || id:ukb-b-7212	Atrial fibrillation || id:ebi-a-GCST006414	Inverse variance weighted	423	0.448925	0.0382391	7.9558e-32	or
Leg fat mass (left) || id:ukb-b-7212	Atrial fibrillation || id:ebi-a-GCST006414	Inverse variance weighted	128	0.343341	0.0367246	8.84079e-21	steiger
Leg fat mass (left) || id:ukb-b-7212	Atrial fibrillation || id:ebi-a-GCST006414	MR Egger	423	0.672111	0.10822	1.26788e-09	or
Leg fat mass (left) || id:ukb-b-7212	Atrial fibrillation || id:ebi-a-GCST006414	Simple mode	423	0.481243	0.143646	0.000880176	or
Leg fat mass (left) || id:ukb-b-7212	Atrial fibrillation || id:ebi-a-GCST006414	Weighted median	423	0.447987	0.0475846	4.75226e-21	or
Leg fat mass (left) || id:ukb-b-7212	Atrial fibrillation || id:ebi-a-GCST006414	Weighted mode	423	0.481243	0.0903278	1.6216e-07	or
Leg fat mass (right) || id:ukb-b-18096	Atrial fibrillation || id:ebi-a-GCST006414	Inverse variance weighted	428	0.435226	0.0375905	5.32309e-31	or
Leg fat mass (right) || id:ukb-b-18096	Atrial fibrillation || id:ebi-a-GCST006414	Inverse variance weighted	133	0.335622	0.0362928	2.29569e-20	steiger
Leg fat mass (right) || id:ukb-b-18096	Atrial fibrillation || id:ebi-a-GCST006414	MR Egger	428	0.658989	0.107037	1.71803e-09	or
Leg fat mass (right) || id:ukb-b-18096	Atrial fibrillation || id:ebi-a-GCST006414	Simple mode	428	0.505199	0.141116	0.000383006	or
Leg fat mass (right) || id:ukb-b-18096	Atrial fibrillation || id:ebi-a-GCST006414	Weighted median	428	0.448429	0.0474947	3.66914e-21	or
Leg fat mass (right) || id:ukb-b-18096	Atrial fibrillation || id:ebi-a-GCST006414	Weighted mode	428	0.488738	0.0905045	1.10762e-07	or
Leg fat percentage (left) || id:ukb-b-18377	Atrial fibrillation || id:ebi-a-GCST006414	Inverse variance weighted	384	0.462115	0.0527314	1.89181e-18	or
Leg fat percentage (left) || id:ukb-b-18377	Atrial fibrillation || id:ebi-a-GCST006414	Inverse variance weighted	35	0.352594	0.0788969	7.85688e-06	steiger
Leg fat percentage (left) || id:ukb-b-18377	Atrial fibrillation || id:ebi-a-GCST006414	MR Egger	384	0.918108	0.174627	2.43517e-07	or
Leg fat percentage (left) || id:ukb-b-18377	Atrial fibrillation || id:ebi-a-GCST006414	Simple mode	384	0.582886	0.225584	0.0101386	or
Leg fat percentage (left) || id:ukb-b-18377	Atrial fibrillation || id:ebi-a-GCST006414	Weighted median	384	0.523292	0.0619686	3.05438e-17	or
Leg fat percentage (left) || id:ukb-b-18377	Atrial fibrillation || id:ebi-a-GCST006414	Weighted mode	384	0.684082	0.168598	6.01417e-05	or
Leg fat percentage (right) || id:ukb-b-20531	Atrial fibrillation || id:ebi-a-GCST006414	Inverse variance weighted	390	0.42188	0.0524961	9.25031e-16	or
Leg fat percentage (right) || id:ukb-b-20531	Atrial fibrillation || id:ebi-a-GCST006414	Inverse variance weighted	37	0.342917	0.0766223	7.62616e-06	steiger
Leg fat percentage (right) || id:ukb-b-20531	Atrial fibrillation || id:ebi-a-GCST006414	MR Egger	390	0.81808	0.172369	2.92088e-06	or
Leg fat percentage (right) || id:ukb-b-20531	Atrial fibrillation || id:ebi-a-GCST006414	Simple mode	390	0.614128	0.204282	0.00281626	or
Leg fat percentage (right) || id:ukb-b-20531	Atrial fibrillation || id:ebi-a-GCST006414	Weighted median	390	0.509509	0.0588986	5.12256e-18	or
Leg fat percentage (right) || id:ukb-b-20531	Atrial fibrillation || id:ebi-a-GCST006414	Weighted mode	390	0.69524	0.187007	0.000230537	or
Leg fat-free mass (left) || id:ukb-b-16099	Atrial fibrillation || id:ebi-a-GCST006414	Inverse variance weighted	511	0.661879	0.0404566	3.67711e-60	or
Leg fat-free mass (left) || id:ukb-b-16099	Atrial fibrillation || id:ebi-a-GCST006414	Inverse variance weighted	84	0.449334	0.0505132	5.82221e-19	steiger
Leg fat-free mass (left) || id:ukb-b-16099	Atrial fibrillation || id:ebi-a-GCST006414	MR Egger	511	0.677546	0.100477	4.21323e-11	or
Leg fat-free mass (left) || id:ukb-b-16099	Atrial fibrillation || id:ebi-a-GCST006414	Simple mode	511	0.553458	0.162049	0.000687751	or
Leg fat-free mass (left) || id:ukb-b-16099	Atrial fibrillation || id:ebi-a-GCST006414	Weighted median	511	0.633752	0.0485604	6.28914e-39	or
Leg fat-free mass (left) || id:ukb-b-16099	Atrial fibrillation || id:ebi-a-GCST006414	Weighted mode	511	0.533196	0.118695	8.72851e-06	or
Leg fat-free mass (right) || id:ukb-b-12828	Atrial fibrillation || id:ebi-a-GCST006414	Inverse variance weighted	513	0.630573	0.0412438	9.06577e-53	or
Leg fat-free mass (right) || id:ukb-b-12828	Atrial fibrillation || id:ebi-a-GCST006414	Inverse variance weighted	87	0.453993	0.0498961	9.13638e-20	steiger
Leg fat-free mass (right) || id:ukb-b-12828	Atrial fibrillation || id:ebi-a-GCST006414	MR Egger	513	0.679958	0.103196	1.10386e-10	or
Leg fat-free mass (right) || id:ukb-b-12828	Atrial fibrillation || id:ebi-a-GCST006414	Simple mode	513	0.547033	0.164576	0.000951266	or
Leg fat-free mass (right) || id:ukb-b-12828	Atrial fibrillation || id:ebi-a-GCST006414	Weighted median	513	0.605959	0.0482173	3.19624e-36	or
Leg fat-free mass (right) || id:ukb-b-12828	Atrial fibrillation || id:ebi-a-GCST006414	Weighted mode	513	0.547033	0.109115	7.38318e-07	or
Leg pain when walking uphill or hurrying || id:ukb-b-3196	Atrial fibrillation || id:ebi-a-GCST006414	Inverse variance weighted	2	0.0104591	0.477094	0.98251	or
Leg predicted mass (left) || id:ukb-b-17271	Atrial fibrillation || id:ebi-a-GCST006414	Inverse variance weighted	513	0.679778	0.0408242	2.95766e-62	or
Leg predicted mass (left) || id:ukb-b-17271	Atrial fibrillation || id:ebi-a-GCST006414	Inverse variance weighted	83	0.44257	0.0502062	1.19634e-18	steiger
Leg predicted mass (left) || id:ukb-b-17271	Atrial fibrillation || id:ebi-a-GCST006414	MR Egger	513	0.674483	0.101096	6.5902e-11	or
Leg predicted mass (left) || id:ukb-b-17271	Atrial fibrillation || id:ebi-a-GCST006414	Simple mode	513	0.58082	0.174599	0.000942279	or
Leg predicted mass (left) || id:ukb-b-17271	Atrial fibrillation || id:ebi-a-GCST006414	Weighted median	513	0.651059	0.0496327	2.61246e-39	or
Leg predicted mass (left) || id:ukb-b-17271	Atrial fibrillation || id:ebi-a-GCST006414	Weighted mode	513	0.562626	0.104545	1.12531e-07	or
Leg predicted mass (right) || id:ukb-b-14310	Atrial fibrillation || id:ebi-a-GCST006414	Inverse variance weighted	510	0.643409	0.0414951	3.17738e-54	or
Leg predicted mass (right) || id:ukb-b-14310	Atrial fibrillation || id:ebi-a-GCST006414	Inverse variance weighted	84	0.465029	0.0509182	6.67077e-20	steiger
Leg predicted mass (right) || id:ukb-b-14310	Atrial fibrillation || id:ebi-a-GCST006414	MR Egger	510	0.679369	0.10354	1.31617e-10	or
Leg predicted mass (right) || id:ukb-b-14310	Atrial fibrillation || id:ebi-a-GCST006414	Simple mode	510	0.586607	0.1658	0.000440007	or
Leg predicted mass (right) || id:ukb-b-14310	Atrial fibrillation || id:ebi-a-GCST006414	Weighted median	510	0.611492	0.0480877	4.80713e-37	or
Leg predicted mass (right) || id:ukb-b-14310	Atrial fibrillation || id:ebi-a-GCST006414	Weighted mode	510	0.567064	0.114474	9.92693e-07	or
Leiomodin-1 || id:prot-a-1759	Atrial fibrillation || id:ebi-a-GCST006414	Wald ratio	1	0.0373899	0.0440581	0.396077	or
Leisure/social activities: Adult education class || id:ukb-b-1553	Atrial fibrillation || id:ebi-a-GCST006414	Inverse variance weighted	4	-0.479688	1.09569	0.661534	or
Leisure/social activities: Adult education class || id:ukb-b-1553	Atrial fibrillation || id:ebi-a-GCST006414	MR Egger	4	-11.0411	7.06337	0.258449	or
Leisure/social activities: Adult education class || id:ukb-b-1553	Atrial fibrillation || id:ebi-a-GCST006414	Simple mode	4	-1.60491	2.85418	0.613188	or
Leisure/social activities: Adult education class || id:ukb-b-1553	Atrial fibrillation || id:ebi-a-GCST006414	Weighted median	4	-0.610728	7.88504	0.938262	or
Leisure/social activities: Adult education class || id:ukb-b-1553	Atrial fibrillation || id:ebi-a-GCST006414	Weighted mode	4	-0.599321	1.84917	0.767142	or
Leisure/social activities: None of the above || id:ukb-b-5076	Atrial fibrillation || id:ebi-a-GCST006414	Inverse variance weighted	10	0.600565	0.495592	0.225584	or
Leisure/social activities: None of the above || id:ukb-b-5076	Atrial fibrillation || id:ebi-a-GCST006414	MR Egger	10	-1.61169	3.68812	0.673671	or
Leisure/social activities: None of the above || id:ukb-b-5076	Atrial fibrillation || id:ebi-a-GCST006414	Simple mode	10	0.00012189	0.719822	0.999869	or
Leisure/social activities: None of the above || id:ukb-b-5076	Atrial fibrillation || id:ebi-a-GCST006414	Weighted median	10	0.0664697	0.632776	0.91634	or
Leisure/social activities: None of the above || id:ukb-b-5076	Atrial fibrillation || id:ebi-a-GCST006414	Weighted mode	10	0.00012189	0.724184	0.999869	or
Leisure/social activities: Other group activity || id:ukb-b-4077	Atrial fibrillation || id:ebi-a-GCST006414	Inverse variance weighted	4	-0.356378	0.644474	0.58028	or
Leisure/social activities: Other group activity || id:ukb-b-4077	Atrial fibrillation || id:ebi-a-GCST006414	MR Egger	4	1.99831	9.43433	0.851878	or
Leisure/social activities: Other group activity || id:ukb-b-4077	Atrial fibrillation || id:ebi-a-GCST006414	Simple mode	4	-0.515376	1.04376	0.655359	or
Leisure/social activities: Other group activity || id:ukb-b-4077	Atrial fibrillation || id:ebi-a-GCST006414	Weighted median	4	-0.440017	1.23136	0.720835	or
Leisure/social activities: Other group activity || id:ukb-b-4077	Atrial fibrillation || id:ebi-a-GCST006414	Weighted mode	4	-0.481238	1.06384	0.681719	or
Leisure/social activities: Pub or social club || id:ukb-b-4171	Atrial fibrillation || id:ebi-a-GCST006414	Inverse variance weighted	18	0.125227	0.271826	0.645021	or
Leisure/social activities: Pub or social club || id:ukb-b-4171	Atrial fibrillation || id:ebi-a-GCST006414	MR Egger	18	1.03664	0.79111	0.208572	or
Leisure/social activities: Pub or social club || id:ukb-b-4171	Atrial fibrillation || id:ebi-a-GCST006414	Simple mode	18	0.192502	0.634707	0.765347	or
Leisure/social activities: Pub or social club || id:ukb-b-4171	Atrial fibrillation || id:ebi-a-GCST006414	Weighted median	18	0.203458	0.381189	0.593517	or
Leisure/social activities: Pub or social club || id:ukb-b-4171	Atrial fibrillation || id:ebi-a-GCST006414	Weighted mode	18	0.202224	0.666737	0.765338	or
Leisure/social activities: Religious group || id:ukb-b-4667	Atrial fibrillation || id:ebi-a-GCST006414	Inverse variance weighted	23	-0.538776	0.46503	0.246626	or
Leisure/social activities: Religious group || id:ukb-b-4667	Atrial fibrillation || id:ebi-a-GCST006414	MR Egger	23	0.141163	3.80638	0.970767	or
Leisure/social activities: Religious group || id:ukb-b-4667	Atrial fibrillation || id:ebi-a-GCST006414	Simple mode	23	-0.458983	0.896432	0.613745	or
Leisure/social activities: Religious group || id:ukb-b-4667	Atrial fibrillation || id:ebi-a-GCST006414	Weighted median	23	-0.282746	0.471329	0.548578	or
Leisure/social activities: Religious group || id:ukb-b-4667	Atrial fibrillation || id:ebi-a-GCST006414	Weighted mode	23	-0.26184	0.753442	0.7315	or
Leisure/social activities: Sports club or gym || id:ukb-b-4000	Atrial fibrillation || id:ebi-a-GCST006414	Inverse variance weighted	7	1.12135	0.623027	0.0718851	or
Leisure/social activities: Sports club or gym || id:ukb-b-4000	Atrial fibrillation || id:ebi-a-GCST006414	MR Egger	7	4.70548	6.34627	0.491752	or
Leisure/social activities: Sports club or gym || id:ukb-b-4000	Atrial fibrillation || id:ebi-a-GCST006414	Simple mode	7	1.30359	1.12438	0.290346	or
Leisure/social activities: Sports club or gym || id:ukb-b-4000	Atrial fibrillation || id:ebi-a-GCST006414	Weighted median	7	0.742168	1.11438	0.505416	or
Leisure/social activities: Sports club or gym || id:ukb-b-4000	Atrial fibrillation || id:ebi-a-GCST006414	Weighted mode	7	0.832623	0.965913	0.421794	or
Length of menstrual cycle || id:ukb-b-3278	Atrial fibrillation || id:ebi-a-GCST006414	Inverse variance weighted	8	-0.0901233	0.0742772	0.225001	or
Length of menstrual cycle || id:ukb-b-3278	Atrial fibrillation || id:ebi-a-GCST006414	Inverse variance weighted	8	-0.0901233	0.0742772	0.225001	steiger
Length of menstrual cycle || id:ukb-b-3278	Atrial fibrillation || id:ebi-a-GCST006414	MR Egger	8	0.0808698	0.166373	0.644157	or
Length of menstrual cycle || id:ukb-b-3278	Atrial fibrillation || id:ebi-a-GCST006414	Simple mode	8	-0.0593128	0.0853096	0.509304	or
Length of menstrual cycle || id:ukb-b-3278	Atrial fibrillation || id:ebi-a-GCST006414	Weighted median	8	-0.0132725	0.0616465	0.829534	or
Length of menstrual cycle || id:ukb-b-3278	Atrial fibrillation || id:ebi-a-GCST006414	Weighted mode	8	-0.0250807	0.0681177	0.723609	or
Length of mobile phone use || id:ukb-b-4094	Atrial fibrillation || id:ebi-a-GCST006414	Inverse variance weighted	31	0.170569	0.0914327	0.0621088	or
Length of mobile phone use || id:ukb-b-4094	Atrial fibrillation || id:ebi-a-GCST006414	Inverse variance weighted	30	0.124867	0.0818906	0.127309	steiger
Length of mobile phone use || id:ukb-b-4094	Atrial fibrillation || id:ebi-a-GCST006414	MR Egger	31	0.606318	0.453879	0.191985	or
Length of mobile phone use || id:ukb-b-4094	Atrial fibrillation || id:ebi-a-GCST006414	Simple mode	31	-0.0457182	0.185274	0.806775	or
Length of mobile phone use || id:ukb-b-4094	Atrial fibrillation || id:ebi-a-GCST006414	Weighted median	31	0.0417601	0.102368	0.683316	or
Length of mobile phone use || id:ukb-b-4094	Atrial fibrillation || id:ebi-a-GCST006414	Weighted mode	31	-0.0457182	0.175382	0.796122	or
Length of time at current address || id:ukb-b-11358	Atrial fibrillation || id:ebi-a-GCST006414	Inverse variance weighted	9	-0.0124277	0.360567	0.972505	or
Length of time at current address || id:ukb-b-11358	Atrial fibrillation || id:ebi-a-GCST006414	Inverse variance weighted	8	-0.279501	0.266181	0.293698	steiger
Length of time at current address || id:ukb-b-11358	Atrial fibrillation || id:ebi-a-GCST006414	MR Egger	9	-1.94811	1.56739	0.25392	or
Length of time at current address || id:ukb-b-11358	Atrial fibrillation || id:ebi-a-GCST006414	Simple mode	9	-0.371631	0.458202	0.440789	or
Length of time at current address || id:ukb-b-11358	Atrial fibrillation || id:ebi-a-GCST006414	Weighted median	9	-0.196417	0.261506	0.452593	or
Length of time at current address || id:ukb-b-11358	Atrial fibrillation || id:ebi-a-GCST006414	Weighted mode	9	-0.39751	0.47775	0.429518	or
Length of working week for main job || id:ukb-b-8013	Atrial fibrillation || id:ebi-a-GCST006414	Wald ratio	1	-0.353414	0.446417	0.428555	or
Lettuce intake || id:ukb-b-2867	Atrial fibrillation || id:ebi-a-GCST006414	Wald ratio	1	-0.304009	0.204622	0.137355	or
Leucine || id:met-c-897	Atrial fibrillation || id:ebi-a-GCST006414	Inverse variance weighted	3	0.0567249	0.0466866	0.224361	or
Leucine || id:met-c-897	Atrial fibrillation || id:ebi-a-GCST006414	Inverse variance weighted	3	0.0567249	0.0466866	0.224361	steiger
Leucine || id:met-c-897	Atrial fibrillation || id:ebi-a-GCST006414	MR Egger	3	0.251377	0.314072	0.570299	or
Leucine || id:met-c-897	Atrial fibrillation || id:ebi-a-GCST006414	Simple mode	3	0.0981392	0.0673355	0.282324	or
Leucine || id:met-c-897	Atrial fibrillation || id:ebi-a-GCST006414	Weighted median	3	0.0608621	0.0534692	0.25501	or
Leucine || id:met-c-897	Atrial fibrillation || id:ebi-a-GCST006414	Weighted mode	3	0.0789991	0.0599877	0.318514	or
Leucine-rich PPR motif-containing protein, mitochondrial || id:prot-a-1783	Atrial fibrillation || id:ebi-a-GCST006414	Inverse variance weighted	2	0.021964	0.0265441	0.407981	or
Leucine-rich repeat and fibronectin type III domain-containing protein 1 || id:prot-a-1768	Atrial fibrillation || id:ebi-a-GCST006414	Wald ratio	1	-0.0227432	0.0454864	0.617075	or
Leucine-rich repeat and transmembrane domain-containing protein 2 || id:prot-a-1800	Atrial fibrillation || id:ebi-a-GCST006414	Inverse variance weighted	3	0.0172697	0.0364735	0.635866	or
Leucine-rich repeat and transmembrane domain-containing protein 2 || id:prot-a-1800	Atrial fibrillation || id:ebi-a-GCST006414	MR Egger	3	0.463077	0.227234	0.290415	or
Leucine-rich repeat and transmembrane domain-containing protein 2 || id:prot-a-1800	Atrial fibrillation || id:ebi-a-GCST006414	Simple mode	3	-0.0171934	0.0431812	0.728989	or
Leucine-rich repeat and transmembrane domain-containing protein 2 || id:prot-a-1800	Atrial fibrillation || id:ebi-a-GCST006414	Weighted median	3	-0.00146185	0.0322417	0.963836	or
Leucine-rich repeat and transmembrane domain-containing protein 2 || id:prot-a-1800	Atrial fibrillation || id:ebi-a-GCST006414	Weighted mode	3	-0.0137305	0.0377795	0.751098	or
Leucine-rich repeat neuronal protein 1 || id:prot-a-1793	Atrial fibrillation || id:ebi-a-GCST006414	Wald ratio	1	0.0207317	0.0280488	0.459828	or
Leucine-rich repeat serine/threonine-protein kinase 2 || id:prot-a-1791	Atrial fibrillation || id:ebi-a-GCST006414	Inverse variance weighted	4	-0.00529411	0.0222826	0.8122	or
Leucine-rich repeat serine/threonine-protein kinase 2 || id:prot-a-1791	Atrial fibrillation || id:ebi-a-GCST006414	MR Egger	4	-0.0863472	0.105658	0.499662	or
Leucine-rich repeat serine/threonine-protein kinase 2 || id:prot-a-1791	Atrial fibrillation || id:ebi-a-GCST006414	Simple mode	4	0.00610265	0.0310902	0.856929	or
Leucine-rich repeat serine/threonine-protein kinase 2 || id:prot-a-1791	Atrial fibrillation || id:ebi-a-GCST006414	Weighted median	4	0.0113904	0.0194884	0.558902	or
Leucine-rich repeat serine/threonine-protein kinase 2 || id:prot-a-1791	Atrial fibrillation || id:ebi-a-GCST006414	Weighted mode	4	0.0138033	0.0216708	0.569434	or
Leucine-rich repeat transmembrane protein FLRT2 || id:prot-a-1123	Atrial fibrillation || id:ebi-a-GCST006414	Wald ratio	1	-0.120272	0.0314492	0.000131131	or
Leucine-rich repeat transmembrane protein FLRT3 || id:prot-a-1124	Atrial fibrillation || id:ebi-a-GCST006414	Inverse variance weighted	2	-0.00535839	0.0172077	0.755501	or
Leucine-rich repeat, immunoglobulin-like domain and transmembrane domain-containing protein 2 || id:prot-a-1771	Atrial fibrillation || id:ebi-a-GCST006414	Wald ratio	1	-0.0292035	0.0516224	0.571588	or
Leucine-rich repeat-containing protein 15 || id:prot-a-1784	Atrial fibrillation || id:ebi-a-GCST006414	Inverse variance weighted	2	-0.00483258	0.0169855	0.776018	or
Leucine-rich repeat-containing protein 15 || id:prot-a-1784	Atrial fibrillation || id:ebi-a-GCST006414	Inverse variance weighted	2	-0.00483258	0.0169855	0.776018	steiger
Leucine-rich repeat-containing protein 19 || id:prot-a-1785	Atrial fibrillation || id:ebi-a-GCST006414	Inverse variance weighted	2	-0.00368616	0.00861429	0.668715	or
Leucine-rich repeat-containing protein 37A2 || id:prot-a-1787	Atrial fibrillation || id:ebi-a-GCST006414	Wald ratio	1	-0.0568421	0.0463158	0.21972	or
Leucine-rich repeat-containing protein 74A || id:prot-a-1790	Atrial fibrillation || id:ebi-a-GCST006414	Inverse variance weighted	2	-0.104504	0.0380823	0.00606677	or
Leucine-rich repeats and immunoglobulin-like domains protein 3 || id:prot-a-1770	Atrial fibrillation || id:ebi-a-GCST006414	Wald ratio	1	0.0473616	0.0358997	0.187076	or
Leukemia inhibitory factor || id:prot-a-1736	Atrial fibrillation || id:ebi-a-GCST006414	Wald ratio	1	-0.0323705	0.0328685	0.324699	or
Leukocyte cell-derived chemotaxin 1 || id:prot-a-1719	Atrial fibrillation || id:ebi-a-GCST006414	Inverse variance weighted	2	0.00891475	0.0317932	0.779172	or
Leukocyte immunoglobulin-like receptor subfamily A member 4 || id:prot-a-1738	Atrial fibrillation || id:ebi-a-GCST006414	Inverse variance weighted	3	0.0273056	0.0643722	0.671433	or
Leukocyte immunoglobulin-like receptor subfamily A member 4 || id:prot-a-1738	Atrial fibrillation || id:ebi-a-GCST006414	MR Egger	3	-0.0969662	0.279961	0.787735	or
Leukocyte immunoglobulin-like receptor subfamily A member 4 || id:prot-a-1738	Atrial fibrillation || id:ebi-a-GCST006414	Simple mode	3	0.0613494	0.0544913	0.377167	or
Leukocyte immunoglobulin-like receptor subfamily A member 4 || id:prot-a-1738	Atrial fibrillation || id:ebi-a-GCST006414	Weighted median	3	0.0570476	0.0364707	0.11777	or
Leukocyte immunoglobulin-like receptor subfamily A member 4 || id:prot-a-1738	Atrial fibrillation || id:ebi-a-GCST006414	Weighted mode	3	0.0772168	0.0328896	0.143403	or
Leukocyte immunoglobulin-like receptor subfamily A member 6 || id:prot-a-1741	Atrial fibrillation || id:ebi-a-GCST006414	Inverse variance weighted	3	0.00155168	0.0147114	0.915999	or
Leukocyte immunoglobulin-like receptor subfamily A member 6 || id:prot-a-1741	Atrial fibrillation || id:ebi-a-GCST006414	Inverse variance weighted	2	0.00418976	0.0164117	0.798498	steiger
Leukocyte immunoglobulin-like receptor subfamily A member 6 || id:prot-a-1741	Atrial fibrillation || id:ebi-a-GCST006414	MR Egger	3	0.036337	0.0363679	0.50027	or
Leukocyte immunoglobulin-like receptor subfamily A member 6 || id:prot-a-1741	Atrial fibrillation || id:ebi-a-GCST006414	Simple mode	3	-0.0598415	0.0434196	0.302067	or
Leukocyte immunoglobulin-like receptor subfamily A member 6 || id:prot-a-1741	Atrial fibrillation || id:ebi-a-GCST006414	Weighted median	3	0.00180549	0.00933588	0.846652	or
Leukocyte immunoglobulin-like receptor subfamily A member 6 || id:prot-a-1741	Atrial fibrillation || id:ebi-a-GCST006414	Weighted mode	3	0.00888529	0.00946649	0.447016	or
Leukocyte immunoglobulin-like receptor subfamily B member 1 || id:prot-a-1742	Atrial fibrillation || id:ebi-a-GCST006414	Inverse variance weighted	4	-0.0109228	0.00801271	0.172823	or
Leukocyte immunoglobulin-like receptor subfamily B member 1 || id:prot-a-1742	Atrial fibrillation || id:ebi-a-GCST006414	Inverse variance weighted	2	-0.00991548	0.0111774	0.375025	steiger
Leukocyte immunoglobulin-like receptor subfamily B member 1 || id:prot-a-1742	Atrial fibrillation || id:ebi-a-GCST006414	MR Egger	4	-0.0105338	0.0133616	0.513086	or
Leukocyte immunoglobulin-like receptor subfamily B member 1 || id:prot-a-1742	Atrial fibrillation || id:ebi-a-GCST006414	Simple mode	4	-0.0119828	0.0172372	0.536955	or
Leukocyte immunoglobulin-like receptor subfamily B member 1 || id:prot-a-1742	Atrial fibrillation || id:ebi-a-GCST006414	Weighted median	4	-0.0112899	0.00796519	0.156363	or
Leukocyte immunoglobulin-like receptor subfamily B member 1 || id:prot-a-1742	Atrial fibrillation || id:ebi-a-GCST006414	Weighted mode	4	-0.0136941	0.00842769	0.202654	or
Leukocyte immunoglobulin-like receptor subfamily B member 2 || id:prot-a-1743	Atrial fibrillation || id:ebi-a-GCST006414	Wald ratio	1	0.00673854	0.0795148	0.932464	or
Leukocyte immunoglobulin-like receptor subfamily B member 3 || id:prot-a-1745	Atrial fibrillation || id:ebi-a-GCST006414	Wald ratio	1	-0.038001	0.0510151	0.456333	or
Leukocyte immunoglobulin-like receptor subfamily B member 4 || id:prot-a-1746	Atrial fibrillation || id:ebi-a-GCST006414	Inverse variance weighted	4	0.0192769	0.0335924	0.566072	or
Leukocyte immunoglobulin-like receptor subfamily B member 4 || id:prot-a-1746	Atrial fibrillation || id:ebi-a-GCST006414	MR Egger	4	-0.124928	0.0738769	0.232901	or
Leukocyte immunoglobulin-like receptor subfamily B member 4 || id:prot-a-1746	Atrial fibrillation || id:ebi-a-GCST006414	Simple mode	4	0.0328601	0.038993	0.461268	or
Leukocyte immunoglobulin-like receptor subfamily B member 4 || id:prot-a-1746	Atrial fibrillation || id:ebi-a-GCST006414	Weighted median	4	0.00986478	0.0189212	0.602116	or
Leukocyte immunoglobulin-like receptor subfamily B member 4 || id:prot-a-1746	Atrial fibrillation || id:ebi-a-GCST006414	Weighted mode	4	-0.0113997	0.0186599	0.584427	or
Leukocyte immunoglobulin-like receptor subfamily B member 5 || id:prot-a-1747	Atrial fibrillation || id:ebi-a-GCST006414	Inverse variance weighted	2	0.0127972	0.0137841	0.353201	or
Leukocyte-specific transcript 1 protein || id:prot-a-1802	Atrial fibrillation || id:ebi-a-GCST006414	Wald ratio	1	-0.0406773	0.0456329	0.372713	or
Levulinate (4-oxovalerate) || id:met-a-433	Atrial fibrillation || id:ebi-a-GCST006414	Inverse variance weighted	2	-0.755548	0.425464	0.0757628	or
Levulinate (4-oxovalerate) || id:met-a-433	Atrial fibrillation || id:ebi-a-GCST006414	Inverse variance weighted	2	-0.755548	0.425464	0.0757628	steiger
Lifetime number of sexual partners || id:ukb-b-4256	Atrial fibrillation || id:ebi-a-GCST006414	Inverse variance weighted	63	-0.00332451	0.106451	0.975086	or
Lifetime number of sexual partners || id:ukb-b-4256	Atrial fibrillation || id:ebi-a-GCST006414	Inverse variance weighted	31	0.0197452	0.101742	0.846121	steiger
Lifetime number of sexual partners || id:ukb-b-4256	Atrial fibrillation || id:ebi-a-GCST006414	MR Egger	63	0.339443	0.498214	0.498247	or
Lifetime number of sexual partners || id:ukb-b-4256	Atrial fibrillation || id:ebi-a-GCST006414	Simple mode	63	0.0278297	0.265965	0.917002	or
Lifetime number of sexual partners || id:ukb-b-4256	Atrial fibrillation || id:ebi-a-GCST006414	Weighted median	63	0.0659651	0.110905	0.551983	or
Lifetime number of sexual partners || id:ukb-b-4256	Atrial fibrillation || id:ebi-a-GCST006414	Weighted mode	63	0.0623208	0.261135	0.812162	or
Ligand-dependent nuclear receptor corepressor-like protein || id:prot-a-1711	Atrial fibrillation || id:ebi-a-GCST006414	Inverse variance weighted	2	0.0242872	0.0348219	0.485509	or
Light smokers, at least 100 smokes in lifetime || id:ukb-b-8133	Atrial fibrillation || id:ebi-a-GCST006414	Inverse variance weighted	3	0.318786	0.214595	0.137405	or
Light smokers, at least 100 smokes in lifetime || id:ukb-b-8133	Atrial fibrillation || id:ebi-a-GCST006414	MR Egger	3	-0.200593	0.633826	0.804872	or
Light smokers, at least 100 smokes in lifetime || id:ukb-b-8133	Atrial fibrillation || id:ebi-a-GCST006414	Simple mode	3	0.213462	0.324593	0.578345	or
Light smokers, at least 100 smokes in lifetime || id:ukb-b-8133	Atrial fibrillation || id:ebi-a-GCST006414	Weighted median	3	0.233131	4.44858	0.958205	or
Light smokers, at least 100 smokes in lifetime || id:ukb-b-8133	Atrial fibrillation || id:ebi-a-GCST006414	Weighted mode	3	0.230316	0.27272	0.487297	or
Limbic system-associated membrane protein || id:prot-a-1801	Atrial fibrillation || id:ebi-a-GCST006414	Wald ratio	1	-0.022242	0.0387011	0.565486	or
Lipase member N || id:prot-a-1753	Atrial fibrillation || id:ebi-a-GCST006414	Inverse variance weighted	3	-0.00461491	0.00784295	0.556254	or
Lipase member N || id:prot-a-1753	Atrial fibrillation || id:ebi-a-GCST006414	MR Egger	3	-0.0200313	0.0204301	0.506274	or
Lipase member N || id:prot-a-1753	Atrial fibrillation || id:ebi-a-GCST006414	Simple mode	3	-0.00956268	0.0133271	0.547532	or
Lipase member N || id:prot-a-1753	Atrial fibrillation || id:ebi-a-GCST006414	Weighted median	3	-0.00464134	0.0082501	0.573721	or
Lipase member N || id:prot-a-1753	Atrial fibrillation || id:ebi-a-GCST006414	Weighted mode	3	-0.00577458	0.00872854	0.576269	or
Lipoprotein A || id:ukb-d-30790_irnt	Atrial fibrillation || id:ebi-a-GCST006414	Inverse variance weighted	14	-0.00668427	0.040031	0.867388	or
Lipoprotein A || id:ukb-d-30790_irnt	Atrial fibrillation || id:ebi-a-GCST006414	Inverse variance weighted	14	-0.00668427	0.040031	0.867388	steiger
Lipoprotein A || id:ukb-d-30790_irnt	Atrial fibrillation || id:ebi-a-GCST006414	MR Egger	14	-0.0558389	0.0668885	0.420136	or
Lipoprotein A || id:ukb-d-30790_irnt	Atrial fibrillation || id:ebi-a-GCST006414	Simple mode	14	-0.00704875	0.0569276	0.903352	or
Lipoprotein A || id:ukb-d-30790_irnt	Atrial fibrillation || id:ebi-a-GCST006414	Weighted median	14	-0.0269846	0.0420551	0.521102	or
Lipoprotein A || id:ukb-d-30790_irnt	Atrial fibrillation || id:ebi-a-GCST006414	Weighted mode	14	-0.0380147	0.0390244	0.347772	or
Liver intake || id:ukb-b-6373	Atrial fibrillation || id:ebi-a-GCST006414	Inverse variance weighted	2	-0.0477829	0.667872	0.942964	or
Lobster/crab intake || id:ukb-b-14746	Atrial fibrillation || id:ebi-a-GCST006414	Inverse variance weighted	2	0.0581117	1.40207	0.966939	or
Lon protease homolog, mitochondrial || id:prot-a-1761	Atrial fibrillation || id:ebi-a-GCST006414	Wald ratio	1	0.00141523	0.024908	0.95469	or
Loneliness, isolation || id:ukb-b-8476	Atrial fibrillation || id:ebi-a-GCST006414	Inverse variance weighted	16	-0.535543	0.5195	0.302597	or
Loneliness, isolation || id:ukb-b-8476	Atrial fibrillation || id:ebi-a-GCST006414	MR Egger	16	2.30436	2.52281	0.37649	or
Loneliness, isolation || id:ukb-b-8476	Atrial fibrillation || id:ebi-a-GCST006414	Simple mode	16	-0.568395	0.923546	0.547483	or
Loneliness, isolation || id:ukb-b-8476	Atrial fibrillation || id:ebi-a-GCST006414	Weighted median	16	-0.527336	0.584101	0.366623	or
Loneliness, isolation || id:ukb-b-8476	Atrial fibrillation || id:ebi-a-GCST006414	Weighted mode	16	-0.363646	0.888153	0.688003	or
Long-standing illness, disability or infirmity || id:ukb-b-13764	Atrial fibrillation || id:ebi-a-GCST006414	Inverse variance weighted	30	0.438353	0.250579	0.0802296	or
Long-standing illness, disability or infirmity || id:ukb-b-13764	Atrial fibrillation || id:ebi-a-GCST006414	MR Egger	30	0.548775	0.861744	0.529416	or
Long-standing illness, disability or infirmity || id:ukb-b-13764	Atrial fibrillation || id:ebi-a-GCST006414	Simple mode	30	0.520012	0.551466	0.35349	or
Long-standing illness, disability or infirmity || id:ukb-b-13764	Atrial fibrillation || id:ebi-a-GCST006414	Weighted median	30	0.109383	0.353442	0.756957	or
Long-standing illness, disability or infirmity || id:ukb-b-13764	Atrial fibrillation || id:ebi-a-GCST006414	Weighted mode	30	0.138404	0.402343	0.733332	or
Longest period of depression || id:ukb-b-2102	Atrial fibrillation || id:ebi-a-GCST006414	Wald ratio	1	-0.54854	0.293475	0.061606	or
Low affinity immunoglobulin epsilon Fc receptor || id:prot-a-1072	Atrial fibrillation || id:ebi-a-GCST006414	Inverse variance weighted	3	0.0225366	0.016855	0.181194	or
Low affinity immunoglobulin epsilon Fc receptor || id:prot-a-1072	Atrial fibrillation || id:ebi-a-GCST006414	Inverse variance weighted	2	0.0212176	0.0181302	0.241886	steiger
Low affinity immunoglobulin epsilon Fc receptor || id:prot-a-1072	Atrial fibrillation || id:ebi-a-GCST006414	MR Egger	3	0.0123051	0.0612788	0.873842	or
Low affinity immunoglobulin epsilon Fc receptor || id:prot-a-1072	Atrial fibrillation || id:ebi-a-GCST006414	Simple mode	3	0.0351237	0.0271638	0.325221	or
Low affinity immunoglobulin epsilon Fc receptor || id:prot-a-1072	Atrial fibrillation || id:ebi-a-GCST006414	Weighted median	3	0.0249667	0.0191529	0.192389	or
Low affinity immunoglobulin epsilon Fc receptor || id:prot-a-1072	Atrial fibrillation || id:ebi-a-GCST006414	Weighted mode	3	0.0349663	0.0220771	0.254081	or
Low affinity immunoglobulin gamma Fc region receptor II-a || id:prot-a-1074	Atrial fibrillation || id:ebi-a-GCST006414	Inverse variance weighted	4	-0.0190971	0.00860394	0.0264475	or
Low affinity immunoglobulin gamma Fc region receptor II-a || id:prot-a-1074	Atrial fibrillation || id:ebi-a-GCST006414	Inverse variance weighted	3	-0.0155517	0.00890315	0.0806775	steiger
Low affinity immunoglobulin gamma Fc region receptor II-a || id:prot-a-1074	Atrial fibrillation || id:ebi-a-GCST006414	MR Egger	4	0.00229626	0.0157065	0.89717	or
Low affinity immunoglobulin gamma Fc region receptor II-a || id:prot-a-1074	Atrial fibrillation || id:ebi-a-GCST006414	Simple mode	4	-0.0623983	0.0216082	0.0631308	or
Low affinity immunoglobulin gamma Fc region receptor II-a || id:prot-a-1074	Atrial fibrillation || id:ebi-a-GCST006414	Weighted median	4	-0.0175768	0.00925321	0.057494	or
Low affinity immunoglobulin gamma Fc region receptor II-a || id:prot-a-1074	Atrial fibrillation || id:ebi-a-GCST006414	Weighted mode	4	-0.0154242	0.00848429	0.166657	or
Low affinity immunoglobulin gamma Fc region receptor II-b || id:prot-a-1075	Atrial fibrillation || id:ebi-a-GCST006414	Inverse variance weighted	4	-0.0209678	0.0130643	0.1085	or
Low affinity immunoglobulin gamma Fc region receptor II-b || id:prot-a-1075	Atrial fibrillation || id:ebi-a-GCST006414	MR Egger	4	-0.00707719	0.0380213	0.869506	or
Low affinity immunoglobulin gamma Fc region receptor II-b || id:prot-a-1075	Atrial fibrillation || id:ebi-a-GCST006414	Simple mode	4	-0.0258976	0.0227883	0.338337	or
Low affinity immunoglobulin gamma Fc region receptor II-b || id:prot-a-1075	Atrial fibrillation || id:ebi-a-GCST006414	Weighted median	4	-0.0254178	0.0144788	0.079172	or
Low affinity immunoglobulin gamma Fc region receptor II-b || id:prot-a-1075	Atrial fibrillation || id:ebi-a-GCST006414	Weighted mode	4	-0.0275507	0.0164268	0.192101	or
Low affinity immunoglobulin gamma Fc region receptor III-B || id:prot-a-1076	Atrial fibrillation || id:ebi-a-GCST006414	Inverse variance weighted	3	-0.00042002	0.0152503	0.978028	or
Low affinity immunoglobulin gamma Fc region receptor III-B || id:prot-a-1076	Atrial fibrillation || id:ebi-a-GCST006414	MR Egger	3	-0.00383233	0.0322469	0.924695	or
Low affinity immunoglobulin gamma Fc region receptor III-B || id:prot-a-1076	Atrial fibrillation || id:ebi-a-GCST006414	Simple mode	3	-0.0052232	0.0218337	0.833211	or
Low affinity immunoglobulin gamma Fc region receptor III-B || id:prot-a-1076	Atrial fibrillation || id:ebi-a-GCST006414	Weighted median	3	-0.00099685	0.0158658	0.949902	or
Low affinity immunoglobulin gamma Fc region receptor III-B || id:prot-a-1076	Atrial fibrillation || id:ebi-a-GCST006414	Weighted mode	3	-0.001132	0.0177734	0.95501	or
Low calorie hot chocolate intake || id:ukb-b-1795	Atrial fibrillation || id:ebi-a-GCST006414	Wald ratio	1	1.33122	1.05065	0.205139	or
Low molecular weight phosphotyrosine protein phosphatase || id:prot-a-18	Atrial fibrillation || id:ebi-a-GCST006414	Inverse variance weighted	2	0.00954097	0.00825862	0.247978	or
Low-density lipoprotein receptor-related protein 1B || id:prot-a-1778	Atrial fibrillation || id:ebi-a-GCST006414	Inverse variance weighted	2	0.00612544	0.0122035	0.615709	or
Lung adenocarcinoma || id:ieu-a-965	Atrial fibrillation || id:ebi-a-GCST006414	Inverse variance weighted	2	-0.00349448	0.0431065	0.935389	or
Lung adenocarcinoma || id:ieu-a-965	Atrial fibrillation || id:ebi-a-GCST006414	Inverse variance weighted	2	-0.00349448	0.0431065	0.935389	steiger
Lung cancer and mesothelioma || id:ukb-d-LUNG_CANCER_MESOT	Atrial fibrillation || id:ebi-a-GCST006414	Inverse variance weighted	2	-7.82137	4.71163	0.0969117	or
Lung cancer || id:ieu-a-966	Atrial fibrillation || id:ebi-a-GCST006414	Inverse variance weighted	5	-0.00379941	0.0240612	0.874531	or
Lung cancer || id:ieu-a-966	Atrial fibrillation || id:ebi-a-GCST006414	Inverse variance weighted	5	-0.00379941	0.0240612	0.874531	steiger
Lung cancer || id:ieu-a-966	Atrial fibrillation || id:ebi-a-GCST006414	MR Egger	5	-0.0228349	0.100626	0.835065	or
Lung cancer || id:ieu-a-966	Atrial fibrillation || id:ebi-a-GCST006414	Simple mode	5	-0.0324871	0.0408155	0.470626	or
Lung cancer || id:ieu-a-966	Atrial fibrillation || id:ebi-a-GCST006414	Weighted median	5	-0.026807	0.0213368	0.20898	or
Lung cancer || id:ieu-a-966	Atrial fibrillation || id:ebi-a-GCST006414	Weighted mode	5	-0.0319119	0.0216955	0.215278	or
Luteinizing hormone || id:prot-a-529	Atrial fibrillation || id:ebi-a-GCST006414	Wald ratio	1	-0.0192222	0.0177436	0.27866	or
Lutropin subunit beta || id:prot-a-1735	Atrial fibrillation || id:ebi-a-GCST006414	Wald ratio	1	-0.0299401	0.027637	0.27866	or
Lymphocyte activation gene 3 protein || id:prot-a-1693	Atrial fibrillation || id:ebi-a-GCST006414	Wald ratio	1	0.0243224	0.04795	0.611982	or
Lymphocyte antigen 6 complex locus protein G6c || id:prot-a-1810	Atrial fibrillation || id:ebi-a-GCST006414	Wald ratio	1	0.00237747	0.0160936	0.882558	or
Lymphocyte count || id:ukb-d-30120_irnt	Atrial fibrillation || id:ebi-a-GCST006414	Inverse variance weighted	322	-0.0215175	0.0278989	0.440548	or
Lymphocyte count || id:ukb-d-30120_irnt	Atrial fibrillation || id:ebi-a-GCST006414	Inverse variance weighted	274	-0.0232687	0.0220143	0.290521	steiger
Lymphocyte count || id:ukb-d-30120_irnt	Atrial fibrillation || id:ebi-a-GCST006414	MR Egger	322	-0.0489402	0.0648511	0.451012	or
Lymphocyte count || id:ukb-d-30120_irnt	Atrial fibrillation || id:ebi-a-GCST006414	Simple mode	322	-0.0515797	0.0893052	0.563962	or
Lymphocyte count || id:ukb-d-30120_irnt	Atrial fibrillation || id:ebi-a-GCST006414	Weighted median	322	-0.0225309	0.0324287	0.487191	or
Lymphocyte count || id:ukb-d-30120_irnt	Atrial fibrillation || id:ebi-a-GCST006414	Weighted mode	322	-0.0395395	0.0563629	0.48349	or
Lymphocyte counts || id:ebi-a-GCST004627	Atrial fibrillation || id:ebi-a-GCST006414	Inverse variance weighted	164	0.015681	0.0251045	0.532215	or
Lymphocyte counts || id:ebi-a-GCST004627	Atrial fibrillation || id:ebi-a-GCST006414	Inverse variance weighted	159	0.00823233	0.0239089	0.730605	steiger
Lymphocyte counts || id:ebi-a-GCST004627	Atrial fibrillation || id:ebi-a-GCST006414	MR Egger	164	-0.0597224	0.0625234	0.340899	or
Lymphocyte counts || id:ebi-a-GCST004627	Atrial fibrillation || id:ebi-a-GCST006414	Simple mode	164	-0.0443683	0.0722735	0.540141	or
Lymphocyte counts || id:ebi-a-GCST004627	Atrial fibrillation || id:ebi-a-GCST006414	Weighted median	164	-0.012371	0.0307198	0.687166	or
Lymphocyte counts || id:ebi-a-GCST004627	Atrial fibrillation || id:ebi-a-GCST006414	Weighted mode	164	-0.030062	0.0440559	0.49598	or
Lymphocyte function-associated antigen 3 || id:prot-a-454	Atrial fibrillation || id:ebi-a-GCST006414	Wald ratio	1	0.0334646	0.0439633	0.446541	or
Lymphocyte percentage of white cells || id:ebi-a-GCST004632	Atrial fibrillation || id:ebi-a-GCST006414	Inverse variance weighted	139	-0.0680168	0.035235	0.0535603	or
Lymphocyte percentage of white cells || id:ebi-a-GCST004632	Atrial fibrillation || id:ebi-a-GCST006414	Inverse variance weighted	128	-0.0480232	0.0302583	0.112488	steiger
Lymphocyte percentage of white cells || id:ebi-a-GCST004632	Atrial fibrillation || id:ebi-a-GCST006414	MR Egger	139	-0.200069	0.100816	0.0491984	or
Lymphocyte percentage of white cells || id:ebi-a-GCST004632	Atrial fibrillation || id:ebi-a-GCST006414	Simple mode	139	-0.133331	0.0920902	0.149934	or
Lymphocyte percentage of white cells || id:ebi-a-GCST004632	Atrial fibrillation || id:ebi-a-GCST006414	Weighted median	139	-0.118015	0.0365171	0.00123022	or
Lymphocyte percentage of white cells || id:ebi-a-GCST004632	Atrial fibrillation || id:ebi-a-GCST006414	Weighted mode	139	-0.125388	0.0747771	0.0958422	or
Lymphocyte percentage || id:ukb-d-30180_irnt	Atrial fibrillation || id:ebi-a-GCST006414	Inverse variance weighted	294	-0.109797	0.0278262	7.95253e-05	or
Lymphocyte percentage || id:ukb-d-30180_irnt	Atrial fibrillation || id:ebi-a-GCST006414	Inverse variance weighted	248	-0.0820503	0.023688	0.000532614	steiger
Lymphocyte percentage || id:ukb-d-30180_irnt	Atrial fibrillation || id:ebi-a-GCST006414	MR Egger	294	-0.0997603	0.0659103	0.131215	or
Lymphocyte percentage || id:ukb-d-30180_irnt	Atrial fibrillation || id:ebi-a-GCST006414	Simple mode	294	-0.105131	0.0952799	0.270761	or
Lymphocyte percentage || id:ukb-d-30180_irnt	Atrial fibrillation || id:ebi-a-GCST006414	Weighted median	294	-0.129178	0.0353765	0.000260686	or
Lymphocyte percentage || id:ukb-d-30180_irnt	Atrial fibrillation || id:ebi-a-GCST006414	Weighted mode	294	-0.127111	0.0571287	0.0268429	or
Lymphomas || id:ukb-d-C_LYMPHOMA	Atrial fibrillation || id:ebi-a-GCST006414	Inverse variance weighted	2	-2.0522	5.48727	0.708409	or
Lymphotactin || id:prot-a-3237	Atrial fibrillation || id:ebi-a-GCST006414	Wald ratio	1	-0.00402145	0.0393208	0.91854	or
Lymphotoxin alpha2:beta1 || id:prot-a-1805	Atrial fibrillation || id:ebi-a-GCST006414	Wald ratio	1	-0.0385233	0.0591607	0.514941	or
LysM and putative peptidoglycan-binding domain-containing protein 3 || id:prot-a-1819	Atrial fibrillation || id:ebi-a-GCST006414	Wald ratio	1	-0.00791408	0.0491803	0.872157	or
LysM and putative peptidoglycan-binding domain-containing protein 4 || id:prot-a-1820	Atrial fibrillation || id:ebi-a-GCST006414	Wald ratio	1	-0.0636805	0.0588235	0.279	or
Lysine || id:met-a-326	Atrial fibrillation || id:ebi-a-GCST006414	Wald ratio	1	-0.503497	0.517483	0.330567	or
Lysophosphatidylcholine acyltransferase 2 || id:prot-a-1764	Atrial fibrillation || id:ebi-a-GCST006414	Inverse variance weighted	2	0.00846436	0.016253	0.602514	or
Lysosomal Pro-X carboxypeptidase || id:prot-a-2356	Atrial fibrillation || id:ebi-a-GCST006414	Inverse variance weighted	3	0.0384417	0.0196068	0.0499225	or
Lysosomal Pro-X carboxypeptidase || id:prot-a-2356	Atrial fibrillation || id:ebi-a-GCST006414	MR Egger	3	-0.037046	0.127064	0.819397	or
Lysosomal Pro-X carboxypeptidase || id:prot-a-2356	Atrial fibrillation || id:ebi-a-GCST006414	Simple mode	3	0.0487912	0.0281532	0.225223	or
Lysosomal Pro-X carboxypeptidase || id:prot-a-2356	Atrial fibrillation || id:ebi-a-GCST006414	Weighted median	3	0.043126	0.0222589	0.0526874	or
Lysosomal Pro-X carboxypeptidase || id:prot-a-2356	Atrial fibrillation || id:ebi-a-GCST006414	Weighted mode	3	0.0497465	0.0268571	0.205182	or
Lysosomal acid phosphatase || id:prot-a-19	Atrial fibrillation || id:ebi-a-GCST006414	Inverse variance weighted	3	0.0207703	0.0161856	0.199403	or
Lysosomal acid phosphatase || id:prot-a-19	Atrial fibrillation || id:ebi-a-GCST006414	MR Egger	3	0.0253624	0.0295159	0.548092	or
Lysosomal acid phosphatase || id:prot-a-19	Atrial fibrillation || id:ebi-a-GCST006414	Simple mode	3	0.0158578	0.0210813	0.530397	or
Lysosomal acid phosphatase || id:prot-a-19	Atrial fibrillation || id:ebi-a-GCST006414	Weighted median	3	0.0168403	0.0179047	0.346935	or
Lysosomal acid phosphatase || id:prot-a-19	Atrial fibrillation || id:ebi-a-GCST006414	Weighted mode	3	0.016304	0.0194816	0.490722	or
Lysosomal protective protein || id:prot-a-717	Atrial fibrillation || id:ebi-a-GCST006414	Inverse variance weighted	4	0.10663	0.0451542	0.0182026	or
Lysosomal protective protein || id:prot-a-717	Atrial fibrillation || id:ebi-a-GCST006414	MR Egger	4	-0.175853	0.120202	0.28101	or
Lysosomal protective protein || id:prot-a-717	Atrial fibrillation || id:ebi-a-GCST006414	Simple mode	4	0.0612475	0.0269621	0.107765	or
Lysosomal protective protein || id:prot-a-717	Atrial fibrillation || id:ebi-a-GCST006414	Weighted median	4	0.0652564	0.0222059	0.00329595	or
Lysosomal protective protein || id:prot-a-717	Atrial fibrillation || id:ebi-a-GCST006414	Weighted mode	4	0.0597846	0.0231579	0.0816663	or
Lysozyme C || id:prot-a-1821	Atrial fibrillation || id:ebi-a-GCST006414	Wald ratio	1	-0.00253432	0.0141499	0.857856	or
Lysozyme g-like protein 1 || id:prot-a-1814	Atrial fibrillation || id:ebi-a-GCST006414	Wald ratio	1	0.00673684	0.0475789	0.887402	or
Lysozyme-like protein 2 || id:prot-a-1822	Atrial fibrillation || id:ebi-a-GCST006414	Inverse variance weighted	2	0.0103777	0.0186334	0.577569	or
Lysyl oxidase homolog 2 || id:prot-a-1762	Atrial fibrillation || id:ebi-a-GCST006414	Wald ratio	1	-0.00749465	0.0465739	0.872157	or
M-phase inducer phosphatase 2 || id:prot-a-472	Atrial fibrillation || id:ebi-a-GCST006414	Inverse variance weighted	2	0.00218711	0.0333684	0.947741	or
MAGUK p55 subfamily member 6 || id:prot-a-1931	Atrial fibrillation || id:ebi-a-GCST006414	Inverse variance weighted	3	-0.000896408	0.0302453	0.976356	or
MAGUK p55 subfamily member 6 || id:prot-a-1931	Atrial fibrillation || id:ebi-a-GCST006414	MR Egger	3	0.112408	0.170017	0.628099	or
MAGUK p55 subfamily member 6 || id:prot-a-1931	Atrial fibrillation || id:ebi-a-GCST006414	Simple mode	3	-0.012969	0.0317208	0.722275	or
MAGUK p55 subfamily member 6 || id:prot-a-1931	Atrial fibrillation || id:ebi-a-GCST006414	Weighted median	3	0.0039007	0.0188074	0.835696	or
MAGUK p55 subfamily member 6 || id:prot-a-1931	Atrial fibrillation || id:ebi-a-GCST006414	Weighted mode	3	0.00840327	0.0195489	0.709182	or
MAGUK p55 subfamily member 7 || id:prot-a-1932	Atrial fibrillation || id:ebi-a-GCST006414	Wald ratio	1	0.146621	0.0435281	0.000756	or
MANSC domain-containing protein 1 || id:prot-a-1838	Atrial fibrillation || id:ebi-a-GCST006414	Wald ratio	1	0.0191083	0.0208997	0.360567	or
MANSC domain-containing protein 4 || id:prot-a-1839	Atrial fibrillation || id:ebi-a-GCST006414	Wald ratio	1	-0.0136599	0.0125608	0.276816	or
MAP kinase-activated protein kinase 2 || id:prot-a-1851	Atrial fibrillation || id:ebi-a-GCST006414	Wald ratio	1	0.00129601	0.0228097	0.95469	or
MAP kinase-activated protein kinase 3 || id:prot-a-1852	Atrial fibrillation || id:ebi-a-GCST006414	Inverse variance weighted	2	-0.00979217	0.0117011	0.40267	or
MAP kinase-activated protein kinase 5 || id:prot-a-1854	Atrial fibrillation || id:ebi-a-GCST006414	Inverse variance weighted	4	0.00308329	0.00681574	0.650997	or
MAP kinase-activated protein kinase 5 || id:prot-a-1854	Atrial fibrillation || id:ebi-a-GCST006414	MR Egger	4	0.00714627	0.0158325	0.695946	or
MAP kinase-activated protein kinase 5 || id:prot-a-1854	Atrial fibrillation || id:ebi-a-GCST006414	Simple mode	4	0.00753702	0.0104932	0.524471	or
MAP kinase-activated protein kinase 5 || id:prot-a-1854	Atrial fibrillation || id:ebi-a-GCST006414	Weighted median	4	0.00326965	0.0075581	0.665304	or
MAP kinase-activated protein kinase 5 || id:prot-a-1854	Atrial fibrillation || id:ebi-a-GCST006414	Weighted mode	4	0.00312557	0.00733604	0.698787	or
MAX gene-associated protein || id:prot-a-1891	Atrial fibrillation || id:ebi-a-GCST006414	Inverse variance weighted	2	0.0113867	0.0164444	0.488662	or
MHC class I polypeptide-related sequence B || id:prot-a-1898	Atrial fibrillation || id:ebi-a-GCST006414	Inverse variance weighted	6	-0.0211106	0.0139144	0.129221	or
MHC class I polypeptide-related sequence B || id:prot-a-1898	Atrial fibrillation || id:ebi-a-GCST006414	MR Egger	6	-0.014548	0.0221561	0.547286	or
MHC class I polypeptide-related sequence B || id:prot-a-1898	Atrial fibrillation || id:ebi-a-GCST006414	Simple mode	6	-0.014079	0.0284962	0.642197	or
MHC class I polypeptide-related sequence B || id:prot-a-1898	Atrial fibrillation || id:ebi-a-GCST006414	Weighted median	6	-0.0188097	0.0149866	0.20944	or
MHC class I polypeptide-related sequence B || id:prot-a-1898	Atrial fibrillation || id:ebi-a-GCST006414	Weighted mode	6	-0.0172111	0.0155002	0.317361	or
MICAL-like protein 2 || id:prot-a-1897	Atrial fibrillation || id:ebi-a-GCST006414	Wald ratio	1	0.0188024	0.0190917	0.324699	or
MICOS complex subunit MIC10 || id:prot-a-1902	Atrial fibrillation || id:ebi-a-GCST006414	Inverse variance weighted	6	-0.0167348	0.0172405	0.331712	or
MICOS complex subunit MIC10 || id:prot-a-1902	Atrial fibrillation || id:ebi-a-GCST006414	MR Egger	6	-0.014088	0.030677	0.669914	or
MICOS complex subunit MIC10 || id:prot-a-1902	Atrial fibrillation || id:ebi-a-GCST006414	Simple mode	6	-0.00922998	0.0271531	0.747729	or
MICOS complex subunit MIC10 || id:prot-a-1902	Atrial fibrillation || id:ebi-a-GCST006414	Weighted median	6	-0.00291055	0.0213187	0.891406	or
MICOS complex subunit MIC10 || id:prot-a-1902	Atrial fibrillation || id:ebi-a-GCST006414	Weighted mode	6	-0.00130967	0.0249409	0.960155	or
MICOS complex subunit MIC26 || id:prot-a-138	Atrial fibrillation || id:ebi-a-GCST006414	Wald ratio	1	-0.00582751	0.0501166	0.907431	or
MOB kinase activator 1A || id:prot-a-1925	Atrial fibrillation || id:ebi-a-GCST006414	Wald ratio	1	0.01	0.0511765	0.845078	or
Macrophage Migration Inhibitory Factor levels || id:ebi-a-GCST004423	Atrial fibrillation || id:ebi-a-GCST006414	Wald ratio	1	-0.0199229	0.0437018	0.648475	or
Macrophage inflammatory protein 1b levels || id:ebi-a-GCST004433	Atrial fibrillation || id:ebi-a-GCST006414	Inverse variance weighted	7	-0.00434842	0.0181005	0.810146	or
Macrophage inflammatory protein 1b levels || id:ebi-a-GCST004433	Atrial fibrillation || id:ebi-a-GCST006414	Inverse variance weighted	7	-0.00434842	0.0181005	0.810146	steiger
Macrophage inflammatory protein 1b levels || id:ebi-a-GCST004433	Atrial fibrillation || id:ebi-a-GCST006414	MR Egger	7	-0.0283196	0.032626	0.425083	or
Macrophage inflammatory protein 1b levels || id:ebi-a-GCST004433	Atrial fibrillation || id:ebi-a-GCST006414	Simple mode	7	0.000994332	0.0296029	0.974294	or
Macrophage inflammatory protein 1b levels || id:ebi-a-GCST004433	Atrial fibrillation || id:ebi-a-GCST006414	Weighted median	7	-0.00521314	0.0143037	0.715514	or
Macrophage inflammatory protein 1b levels || id:ebi-a-GCST004433	Atrial fibrillation || id:ebi-a-GCST006414	Weighted mode	7	-0.00706954	0.014472	0.642536	or
Macrophage mannose receptor 1 || id:prot-a-1937	Atrial fibrillation || id:ebi-a-GCST006414	Inverse variance weighted	2	-0.0122232	0.0150113	0.415491	or
Macrophage mannose receptor 1 || id:prot-a-1937	Atrial fibrillation || id:ebi-a-GCST006414	Inverse variance weighted	2	-0.0122232	0.0150113	0.415491	steiger
Macrophage metalloelastase || id:prot-a-1912	Atrial fibrillation || id:ebi-a-GCST006414	Inverse variance weighted	2	-0.0278149	0.0125377	0.0265208	or
Macrophage migration inhibitory factor || id:prot-a-1900	Atrial fibrillation || id:ebi-a-GCST006414	Wald ratio	1	0.00294251	0.0199185	0.882558	or
Macrophage scavenger receptor types I and II || id:prot-a-1952	Atrial fibrillation || id:ebi-a-GCST006414	Wald ratio	1	-0.0466284	0.0473458	0.324699	or
Macrophage-stimulating protein receptor || id:prot-a-1955	Atrial fibrillation || id:ebi-a-GCST006414	Inverse variance weighted	2	-0.108	0.0402056	0.00722739	or
Main speciality of consultant (recoded): Anaesthetics || id:ukb-b-19023	Atrial fibrillation || id:ebi-a-GCST006414	Inverse variance weighted	2	-3.42356	6.70661	0.609718	or
Main speciality of consultant (recoded): Cardiology || id:ukb-b-16376	Atrial fibrillation || id:ebi-a-GCST006414	Inverse variance weighted	8	13.1708	9.00305	0.143488	or
Main speciality of consultant (recoded): Cardiology || id:ukb-b-16376	Atrial fibrillation || id:ebi-a-GCST006414	MR Egger	8	19.2335	22.2493	0.420549	or
Main speciality of consultant (recoded): Cardiology || id:ukb-b-16376	Atrial fibrillation || id:ebi-a-GCST006414	Simple mode	8	4.42106	5.51067	0.44877	or
Main speciality of consultant (recoded): Cardiology || id:ukb-b-16376	Atrial fibrillation || id:ebi-a-GCST006414	Weighted median	8	3.56819	1.56885	0.0229426	or
Main speciality of consultant (recoded): Cardiology || id:ukb-b-16376	Atrial fibrillation || id:ebi-a-GCST006414	Weighted mode	8	4.08132	5.3224	0.468257	or
Main speciality of consultant (recoded): Cardiothoracic surgery || id:ukb-b-11247	Atrial fibrillation || id:ebi-a-GCST006414	Inverse variance weighted	3	6.62058	5.57289	0.234834	or
Main speciality of consultant (recoded): Cardiothoracic surgery || id:ukb-b-11247	Atrial fibrillation || id:ebi-a-GCST006414	MR Egger	3	29.4166	6.76734	0.143951	or
Main speciality of consultant (recoded): Cardiothoracic surgery || id:ukb-b-11247	Atrial fibrillation || id:ebi-a-GCST006414	Simple mode	3	8.19224	68.5447	0.915789	or
Main speciality of consultant (recoded): Cardiothoracic surgery || id:ukb-b-11247	Atrial fibrillation || id:ebi-a-GCST006414	Weighted median	3	5.6726	28.7939	0.843822	or
Main speciality of consultant (recoded): Cardiothoracic surgery || id:ukb-b-11247	Atrial fibrillation || id:ebi-a-GCST006414	Weighted mode	3	5.89852	48.0315	0.913489	or
Main speciality of consultant (recoded): Clinical haematology || id:ukb-b-73	Atrial fibrillation || id:ebi-a-GCST006414	Wald ratio	1	3.6514	4.24152	0.38931	or
Main speciality of consultant (recoded): Dermatology || id:ukb-b-1852	Atrial fibrillation || id:ebi-a-GCST006414	Inverse variance weighted	4	-1.83222	2.25871	0.417261	or
Main speciality of consultant (recoded): Dermatology || id:ukb-b-1852	Atrial fibrillation || id:ebi-a-GCST006414	MR Egger	4	-1.86386	8.39126	0.84484	or
Main speciality of consultant (recoded): Dermatology || id:ukb-b-1852	Atrial fibrillation || id:ebi-a-GCST006414	Simple mode	4	-4.02573	21.8566	0.865613	or
Main speciality of consultant (recoded): Dermatology || id:ukb-b-1852	Atrial fibrillation || id:ebi-a-GCST006414	Weighted median	4	-2.42658	19.8278	0.902596	or
Main speciality of consultant (recoded): Dermatology || id:ukb-b-1852	Atrial fibrillation || id:ebi-a-GCST006414	Weighted mode	4	-2.39798	15.8944	0.889652	or
Main speciality of consultant (recoded): Ear, nose and throat (ENT) || id:ukb-b-18820	Atrial fibrillation || id:ebi-a-GCST006414	Inverse variance weighted	2	0.711269	1.96648	0.717579	or
Main speciality of consultant (recoded): General medicine || id:ukb-b-15784	Atrial fibrillation || id:ebi-a-GCST006414	Inverse variance weighted	3	2.34831	2.12407	0.268912	or
Main speciality of consultant (recoded): General medicine || id:ukb-b-15784	Atrial fibrillation || id:ebi-a-GCST006414	MR Egger	3	2.67776	10.9466	0.847269	or
Main speciality of consultant (recoded): General medicine || id:ukb-b-15784	Atrial fibrillation || id:ebi-a-GCST006414	Simple mode	3	0.423275	1.32492	0.779651	or
Main speciality of consultant (recoded): General medicine || id:ukb-b-15784	Atrial fibrillation || id:ebi-a-GCST006414	Weighted median	3	0.410479	36.806	0.991102	or
Main speciality of consultant (recoded): General medicine || id:ukb-b-15784	Atrial fibrillation || id:ebi-a-GCST006414	Weighted mode	3	0.407994	1.24817	0.774803	or
Main speciality of consultant (recoded): General surgery || id:ukb-b-6541	Atrial fibrillation || id:ebi-a-GCST006414	Inverse variance weighted	6	1.08096	0.420145	0.0100875	or
Main speciality of consultant (recoded): General surgery || id:ukb-b-6541	Atrial fibrillation || id:ebi-a-GCST006414	MR Egger	6	1.32445	1.10964	0.298591	or
Main speciality of consultant (recoded): General surgery || id:ukb-b-6541	Atrial fibrillation || id:ebi-a-GCST006414	Simple mode	6	0.852331	0.822164	0.347391	or
Main speciality of consultant (recoded): General surgery || id:ukb-b-6541	Atrial fibrillation || id:ebi-a-GCST006414	Weighted median	6	0.584269	0.857278	0.49553	or
Main speciality of consultant (recoded): General surgery || id:ukb-b-6541	Atrial fibrillation || id:ebi-a-GCST006414	Weighted mode	6	0.50772	0.695286	0.498011	or
Main speciality of consultant (recoded): Gynaecology || id:ukb-b-16369	Atrial fibrillation || id:ebi-a-GCST006414	Wald ratio	1	-0.817661	2.40756	0.734141	or
Main speciality of consultant (recoded): Neurology || id:ukb-b-4394	Atrial fibrillation || id:ebi-a-GCST006414	Wald ratio	1	7.01334	4.92966	0.154829	or
Main speciality of consultant (recoded): Ophthalmology || id:ukb-b-9038	Atrial fibrillation || id:ebi-a-GCST006414	Inverse variance weighted	3	-0.51381	2.63819	0.845582	or
Main speciality of consultant (recoded): Ophthalmology || id:ukb-b-9038	Atrial fibrillation || id:ebi-a-GCST006414	MR Egger	3	-22.707	8.27495	0.222477	or
Main speciality of consultant (recoded): Ophthalmology || id:ukb-b-9038	Atrial fibrillation || id:ebi-a-GCST006414	Simple mode	3	-3.27008	9.13558	0.754629	or
Main speciality of consultant (recoded): Ophthalmology || id:ukb-b-9038	Atrial fibrillation || id:ebi-a-GCST006414	Weighted median	3	-3.15366	148.689	0.983078	or
Main speciality of consultant (recoded): Ophthalmology || id:ukb-b-9038	Atrial fibrillation || id:ebi-a-GCST006414	Weighted mode	3	-3.2121	8.71598	0.747832	or
Main speciality of consultant (recoded): Plastic surgery || id:ukb-b-8938	Atrial fibrillation || id:ebi-a-GCST006414	Wald ratio	1	-1.62963	2.8002	0.560589	or
Main speciality of consultant (recoded): Rheumatology || id:ukb-b-7763	Atrial fibrillation || id:ebi-a-GCST006414	Inverse variance weighted	2	-0.75773	3.56869	0.831852	or
Main speciality of consultant (recoded): Trauma and orthopaedics || id:ukb-b-16399	Atrial fibrillation || id:ebi-a-GCST006414	Inverse variance weighted	5	0.0108705	0.670829	0.987071	or
Main speciality of consultant (recoded): Trauma and orthopaedics || id:ukb-b-16399	Atrial fibrillation || id:ebi-a-GCST006414	MR Egger	5	1.90467	2.52973	0.506196	or
Main speciality of consultant (recoded): Trauma and orthopaedics || id:ukb-b-16399	Atrial fibrillation || id:ebi-a-GCST006414	Simple mode	5	0.39972	1.15395	0.746501	or
Main speciality of consultant (recoded): Trauma and orthopaedics || id:ukb-b-16399	Atrial fibrillation || id:ebi-a-GCST006414	Weighted median	5	0.34152	1.40843	0.808406	or
Main speciality of consultant (recoded): Trauma and orthopaedics || id:ukb-b-16399	Atrial fibrillation || id:ebi-a-GCST006414	Weighted mode	5	0.260664	1.19014	0.837357	or
Main speciality of consultant (recoded): Urology || id:ukb-b-16019	Atrial fibrillation || id:ebi-a-GCST006414	Inverse variance weighted	4	-2.67744	0.935215	0.00419763	or
Main speciality of consultant (recoded): Urology || id:ukb-b-16019	Atrial fibrillation || id:ebi-a-GCST006414	MR Egger	4	-2.95598	4.77126	0.598736	or
Main speciality of consultant (recoded): Urology || id:ukb-b-16019	Atrial fibrillation || id:ebi-a-GCST006414	Simple mode	4	-2.92615	3.41624	0.454667	or
Main speciality of consultant (recoded): Urology || id:ukb-b-16019	Atrial fibrillation || id:ebi-a-GCST006414	Weighted median	4	-2.68119	7.83978	0.732353	or
Main speciality of consultant (recoded): Urology || id:ukb-b-16019	Atrial fibrillation || id:ebi-a-GCST006414	Weighted mode	4	-2.59262	3.5468	0.517713	or
Major Depressive Disorder || id:ieu-a-1188	Atrial fibrillation || id:ebi-a-GCST006414	Inverse variance weighted	5	0.185339	0.0692307	0.0074257	or
Major Depressive Disorder || id:ieu-a-1188	Atrial fibrillation || id:ebi-a-GCST006414	Inverse variance weighted	5	0.185339	0.0692307	0.0074257	steiger
Major Depressive Disorder || id:ieu-a-1188	Atrial fibrillation || id:ebi-a-GCST006414	MR Egger	5	0.234817	0.432759	0.625116	or
Major Depressive Disorder || id:ieu-a-1188	Atrial fibrillation || id:ebi-a-GCST006414	Simple mode	5	0.0768576	0.119389	0.554787	or
Major Depressive Disorder || id:ieu-a-1188	Atrial fibrillation || id:ebi-a-GCST006414	Weighted median	5	0.101457	0.0899755	0.259484	or
Major Depressive Disorder || id:ieu-a-1188	Atrial fibrillation || id:ebi-a-GCST006414	Weighted mode	5	0.0742954	0.118918	0.565998	or
Major coronary heart disease event excluding revascularizations || id:ukb-d-I9_CHD_NOREV	Atrial fibrillation || id:ebi-a-GCST006414	Inverse variance weighted	11	4.51837	0.791845	1.1558e-08	or
Major coronary heart disease event excluding revascularizations || id:ukb-d-I9_CHD_NOREV	Atrial fibrillation || id:ebi-a-GCST006414	MR Egger	11	6.1597	1.69214	0.00539937	or
Major coronary heart disease event excluding revascularizations || id:ukb-d-I9_CHD_NOREV	Atrial fibrillation || id:ebi-a-GCST006414	Simple mode	11	5.44944	9.63539	0.584155	or
Major coronary heart disease event excluding revascularizations || id:ukb-d-I9_CHD_NOREV	Atrial fibrillation || id:ebi-a-GCST006414	Weighted median	11	3.88491	1.45348	0.00752145	or
Major coronary heart disease event excluding revascularizations || id:ukb-d-I9_CHD_NOREV	Atrial fibrillation || id:ebi-a-GCST006414	Weighted mode	11	4.13437	7.61045	0.598858	or
Major coronary heart disease event || id:ukb-d-I9_CHD	Atrial fibrillation || id:ebi-a-GCST006414	Inverse variance weighted	11	4.51837	0.791845	1.1558e-08	or
Major coronary heart disease event || id:ukb-d-I9_CHD	Atrial fibrillation || id:ebi-a-GCST006414	MR Egger	11	6.1597	1.69214	0.00539937	or
Major coronary heart disease event || id:ukb-d-I9_CHD	Atrial fibrillation || id:ebi-a-GCST006414	Simple mode	11	5.44944	9.55484	0.581039	or
Major coronary heart disease event || id:ukb-d-I9_CHD	Atrial fibrillation || id:ebi-a-GCST006414	Weighted median	11	3.88491	1.58284	0.0141123	or
Major coronary heart disease event || id:ukb-d-I9_CHD	Atrial fibrillation || id:ebi-a-GCST006414	Weighted mode	11	4.13437	7.50007	0.593569	or
Major depressive disorder (ICD-10 coded) || id:ebi-a-GCST005903	Atrial fibrillation || id:ebi-a-GCST006414	Wald ratio	1	4.82363	1.92945	0.0124193	or
Major depressive disorder (probable) || id:ebi-a-GCST005904	Atrial fibrillation || id:ebi-a-GCST006414	Inverse variance weighted	2	1.78164	0.750472	0.0175953	or
Major dietary changes in the last 5 years: No || id:ukb-d-1538_0	Atrial fibrillation || id:ebi-a-GCST006414	Inverse variance weighted	11	-1.27097	0.720373	0.0776781	or
Major dietary changes in the last 5 years: No || id:ukb-d-1538_0	Atrial fibrillation || id:ebi-a-GCST006414	MR Egger	11	-2.1516	3.597	0.564476	or
Major dietary changes in the last 5 years: No || id:ukb-d-1538_0	Atrial fibrillation || id:ebi-a-GCST006414	Simple mode	11	-1.81115	1.12838	0.139554	or
Major dietary changes in the last 5 years: No || id:ukb-d-1538_0	Atrial fibrillation || id:ebi-a-GCST006414	Weighted median	11	-1.16438	0.805986	0.148552	or
Major dietary changes in the last 5 years: No || id:ukb-d-1538_0	Atrial fibrillation || id:ebi-a-GCST006414	Weighted mode	11	-0.962718	0.799576	0.256301	or
Major dietary changes in the last 5 years: Yes, because of illness || id:ukb-d-1538_1	Atrial fibrillation || id:ebi-a-GCST006414	Inverse variance weighted	8	0.153528	1.05273	0.884049	or
Major dietary changes in the last 5 years: Yes, because of illness || id:ukb-d-1538_1	Atrial fibrillation || id:ebi-a-GCST006414	MR Egger	8	-2.67385	4.20529	0.548356	or
Major dietary changes in the last 5 years: Yes, because of illness || id:ukb-d-1538_1	Atrial fibrillation || id:ebi-a-GCST006414	Simple mode	8	-0.470375	1.65041	0.783889	or
Major dietary changes in the last 5 years: Yes, because of illness || id:ukb-d-1538_1	Atrial fibrillation || id:ebi-a-GCST006414	Weighted median	8	-0.798654	1.61211	0.62031	or
Major dietary changes in the last 5 years: Yes, because of illness || id:ukb-d-1538_1	Atrial fibrillation || id:ebi-a-GCST006414	Weighted mode	8	-0.79001	1.29889	0.562249	or
Major dietary changes in the last 5 years: Yes, because of other reasons || id:ukb-d-1538_2	Atrial fibrillation || id:ebi-a-GCST006414	Inverse variance weighted	3	1.41153	1.54662	0.361427	or
Major dietary changes in the last 5 years: Yes, because of other reasons || id:ukb-d-1538_2	Atrial fibrillation || id:ebi-a-GCST006414	MR Egger	3	-11.6055	3.52587	0.18777	or
Major dietary changes in the last 5 years: Yes, because of other reasons || id:ukb-d-1538_2	Atrial fibrillation || id:ebi-a-GCST006414	Simple mode	3	0.587991	1.44968	0.724312	or
Major dietary changes in the last 5 years: Yes, because of other reasons || id:ukb-d-1538_2	Atrial fibrillation || id:ebi-a-GCST006414	Weighted median	3	0.0199994	15.9226	0.998998	or
Major dietary changes in the last 5 years: Yes, because of other reasons || id:ukb-d-1538_2	Atrial fibrillation || id:ebi-a-GCST006414	Weighted mode	3	-0.155672	1.04686	0.895427	or
Major prion protein || id:prot-a-2379	Atrial fibrillation || id:ebi-a-GCST006414	Wald ratio	1	0.019414	0.0702436	0.782255	or
Malate dehydrogenase, cytoplasmic || id:prot-a-1870	Atrial fibrillation || id:ebi-a-GCST006414	Wald ratio	1	0.00144928	0.0255072	0.95469	or
Malate || id:met-a-328	Atrial fibrillation || id:ebi-a-GCST006414	Wald ratio	1	0.28125	0.44375	0.52621	or
Malectin || id:prot-a-1904	Atrial fibrillation || id:ebi-a-GCST006414	Inverse variance weighted	2	0.0164055	0.0348706	0.638021	or
Malignant T-cell-amplified sequence 1 || id:prot-a-1869	Atrial fibrillation || id:ebi-a-GCST006414	Wald ratio	1	0.00467418	0.0239208	0.845078	or
Malignant melanoma of skin || id:ukb-d-C3_MELANOMA_SKIN	Atrial fibrillation || id:ebi-a-GCST006414	Inverse variance weighted	8	2.00186	2.27439	0.378764	or
Malignant melanoma of skin || id:ukb-d-C3_MELANOMA_SKIN	Atrial fibrillation || id:ebi-a-GCST006414	MR Egger	8	-3.11961	4.87721	0.546044	or
Malignant melanoma of skin || id:ukb-d-C3_MELANOMA_SKIN	Atrial fibrillation || id:ebi-a-GCST006414	Simple mode	8	4.28623	19.6742	0.833753	or
Malignant melanoma of skin || id:ukb-d-C3_MELANOMA_SKIN	Atrial fibrillation || id:ebi-a-GCST006414	Weighted median	8	0.247886	16.9849	0.988356	or
Malignant melanoma of skin || id:ukb-d-C3_MELANOMA_SKIN	Atrial fibrillation || id:ebi-a-GCST006414	Weighted mode	8	0.18075	6.1515	0.977379	or
Malignant neoplasm of breast || id:ukb-d-C3_BREAST_3	Atrial fibrillation || id:ebi-a-GCST006414	Inverse variance weighted	19	-0.724021	1.0341	0.483835	or
Malignant neoplasm of breast || id:ukb-d-C3_BREAST_3	Atrial fibrillation || id:ebi-a-GCST006414	MR Egger	19	-1.70323	2.54885	0.512956	or
Malignant neoplasm of breast || id:ukb-d-C3_BREAST_3	Atrial fibrillation || id:ebi-a-GCST006414	Simple mode	19	0.603045	2.79677	0.831707	or
Malignant neoplasm of breast || id:ukb-d-C3_BREAST_3	Atrial fibrillation || id:ebi-a-GCST006414	Weighted median	19	-0.500752	2.49235	0.840765	or
Malignant neoplasm of breast || id:ukb-d-C3_BREAST_3	Atrial fibrillation || id:ebi-a-GCST006414	Weighted mode	19	-0.170761	1.85184	0.927548	or
Malignant neoplasm of bronchus and lung || id:ukb-d-C3_BRONCHUS_LUNG	Atrial fibrillation || id:ebi-a-GCST006414	Inverse variance weighted	2	-8.75455	5.05972	0.0835868	or
Malignant neoplasm of colon || id:ukb-d-C3_COLON	Atrial fibrillation || id:ebi-a-GCST006414	Wald ratio	1	2.28357	5.58206	0.682473	or
Malignant neoplasm of digestive organs || id:ukb-d-C3_DIGESTIVE_ORGANS	Atrial fibrillation || id:ebi-a-GCST006414	Inverse variance weighted	2	3.026	2.84028	0.2867	or
Malignant neoplasm of prostate || id:ukb-d-C3_PROSTATE	Atrial fibrillation || id:ebi-a-GCST006414	Inverse variance weighted	29	-0.125843	0.607706	0.835948	or
Malignant neoplasm of prostate || id:ukb-d-C3_PROSTATE	Atrial fibrillation || id:ebi-a-GCST006414	MR Egger	29	2.1997	1.67834	0.201019	or
Malignant neoplasm of prostate || id:ukb-d-C3_PROSTATE	Atrial fibrillation || id:ebi-a-GCST006414	Simple mode	29	0.306235	1.93686	0.875506	or
Malignant neoplasm of prostate || id:ukb-d-C3_PROSTATE	Atrial fibrillation || id:ebi-a-GCST006414	Weighted median	29	0.0698196	0.415964	0.866701	or
Malignant neoplasm of prostate || id:ukb-d-C3_PROSTATE	Atrial fibrillation || id:ebi-a-GCST006414	Weighted mode	29	0.147563	1.29688	0.910222	or
Malignant neoplasm of respiratory system and intrathoracic organs || id:ukb-d-C3_RESPIRATORY_INTRATHORACIC	Atrial fibrillation || id:ebi-a-GCST006414	Inverse variance weighted	3	0.85961	4.18972	0.837438	or
Malignant neoplasm of respiratory system and intrathoracic organs || id:ukb-d-C3_RESPIRATORY_INTRATHORACIC	Atrial fibrillation || id:ebi-a-GCST006414	MR Egger	3	13.0078	11.0625	0.448663	or
Malignant neoplasm of respiratory system and intrathoracic organs || id:ukb-d-C3_RESPIRATORY_INTRATHORACIC	Atrial fibrillation || id:ebi-a-GCST006414	Simple mode	3	-1.02664	58.1057	0.987507	or
Malignant neoplasm of respiratory system and intrathoracic organs || id:ukb-d-C3_RESPIRATORY_INTRATHORACIC	Atrial fibrillation || id:ebi-a-GCST006414	Weighted median	3	0.691681	74.4243	0.992585	or
Malignant neoplasm of respiratory system and intrathoracic organs || id:ukb-d-C3_RESPIRATORY_INTRATHORACIC	Atrial fibrillation || id:ebi-a-GCST006414	Weighted mode	3	0.743731	30.3357	0.982667	or
Malignant neoplasm of skin || id:ukb-d-C3_SKIN	Atrial fibrillation || id:ebi-a-GCST006414	Inverse variance weighted	45	-0.056002	0.394899	0.887227	or
Malignant neoplasm of skin || id:ukb-d-C3_SKIN	Atrial fibrillation || id:ebi-a-GCST006414	MR Egger	45	0.576344	0.96912	0.555154	or
Malignant neoplasm of skin || id:ukb-d-C3_SKIN	Atrial fibrillation || id:ebi-a-GCST006414	Simple mode	45	0.560784	0.79735	0.485568	or
Malignant neoplasm of skin || id:ukb-d-C3_SKIN	Atrial fibrillation || id:ebi-a-GCST006414	Weighted median	45	-0.213982	0.3271	0.512996	or
Malignant neoplasm of skin || id:ukb-d-C3_SKIN	Atrial fibrillation || id:ebi-a-GCST006414	Weighted mode	45	-0.0912117	0.61831	0.883397	or
Mammaglobin-B || id:prot-a-2648	Atrial fibrillation || id:ebi-a-GCST006414	Inverse variance weighted	2	0.164893	0.03321	6.8648e-07	or
Mango intake || id:ukb-b-6218	Atrial fibrillation || id:ebi-a-GCST006414	Inverse variance weighted	4	-0.464116	0.425632	0.27553	or
Mango intake || id:ukb-b-6218	Atrial fibrillation || id:ebi-a-GCST006414	MR Egger	4	0.591599	1.1623	0.661355	or
Mango intake || id:ukb-b-6218	Atrial fibrillation || id:ebi-a-GCST006414	Simple mode	4	-0.0915784	0.676807	0.900936	or
Mango intake || id:ukb-b-6218	Atrial fibrillation || id:ebi-a-GCST006414	Weighted median	4	-0.365865	0.460017	0.426422	or
Mango intake || id:ukb-b-6218	Atrial fibrillation || id:ebi-a-GCST006414	Weighted mode	4	-0.113792	0.675345	0.876914	or
Manifestations of mania or irritability: I needed less sleep than usual || id:ukb-d-20548_5	Atrial fibrillation || id:ebi-a-GCST006414	Wald ratio	1	-1.20427	1.50303	0.423002	or
Manifestations of mania or irritability: I was more restless than usual || id:ukb-d-20548_2	Atrial fibrillation || id:ebi-a-GCST006414	Wald ratio	1	-0.61949	0.923802	0.502483	or
Mannose || id:met-a-314	Atrial fibrillation || id:ebi-a-GCST006414	Wald ratio	1	0.0387244	0.154897	0.802587	or
Mannose-binding protein C || id:prot-a-1863	Atrial fibrillation || id:ebi-a-GCST006414	Inverse variance weighted	2	-0.00559414	0.00945281	0.553987	or
Mannose-binding protein C || id:prot-a-1863	Atrial fibrillation || id:ebi-a-GCST006414	Inverse variance weighted	2	-0.00559414	0.00945281	0.553987	steiger
Mannosyl-oligosaccharide 1,2-alpha-mannosidase IB || id:prot-a-1833	Atrial fibrillation || id:ebi-a-GCST006414	Inverse variance weighted	2	-0.0123788	0.0263604	0.638643	or
Margarate (17:0) || id:met-a-321	Atrial fibrillation || id:ebi-a-GCST006414	Wald ratio	1	-0.64726	0.308219	0.0357288	or
Maspardin || id:prot-a-2815	Atrial fibrillation || id:ebi-a-GCST006414	Inverse variance weighted	3	-0.0066357	0.0164594	0.686834	or
Maspardin || id:prot-a-2815	Atrial fibrillation || id:ebi-a-GCST006414	MR Egger	3	0.0113507	0.0341199	0.795547	or
Maspardin || id:prot-a-2815	Atrial fibrillation || id:ebi-a-GCST006414	Simple mode	3	-0.0584936	0.0416582	0.295427	or
Maspardin || id:prot-a-2815	Atrial fibrillation || id:ebi-a-GCST006414	Weighted median	3	-0.00466905	0.0134153	0.72781	or
Maspardin || id:prot-a-2815	Atrial fibrillation || id:ebi-a-GCST006414	Weighted mode	3	0.000401119	0.014199	0.980028	or
Mast cell-expressed membrane protein 1 || id:prot-a-1865	Atrial fibrillation || id:ebi-a-GCST006414	Inverse variance weighted	2	-0.0531225	0.0240893	0.0274378	or
Maternal history of Alzheimer's disease || id:ebi-a-GCST005923	Atrial fibrillation || id:ebi-a-GCST006414	Inverse variance weighted	4	0.00035241	0.0172102	0.983663	or
Maternal history of Alzheimer's disease || id:ebi-a-GCST005923	Atrial fibrillation || id:ebi-a-GCST006414	Inverse variance weighted	4	0.00035241	0.0172102	0.983663	steiger
Maternal history of Alzheimer's disease || id:ebi-a-GCST005923	Atrial fibrillation || id:ebi-a-GCST006414	MR Egger	4	-0.0417491	0.0318058	0.319708	or
Maternal history of Alzheimer's disease || id:ebi-a-GCST005923	Atrial fibrillation || id:ebi-a-GCST006414	Simple mode	4	0.0325929	0.0389281	0.463899	or
Maternal history of Alzheimer's disease || id:ebi-a-GCST005923	Atrial fibrillation || id:ebi-a-GCST006414	Weighted median	4	-0.00216398	0.0185495	0.90713	or
Maternal history of Alzheimer's disease || id:ebi-a-GCST005923	Atrial fibrillation || id:ebi-a-GCST006414	Weighted mode	4	-0.0110024	0.0192858	0.608273	or
Maternal smoking around birth || id:ukb-b-17685	Atrial fibrillation || id:ebi-a-GCST006414	Inverse variance weighted	16	0.804202	0.286029	0.0049295	or
Maternal smoking around birth || id:ukb-b-17685	Atrial fibrillation || id:ebi-a-GCST006414	MR Egger	16	0.491305	1.58553	0.761226	or
Maternal smoking around birth || id:ukb-b-17685	Atrial fibrillation || id:ebi-a-GCST006414	Simple mode	16	0.62557	0.654313	0.354191	or
Maternal smoking around birth || id:ukb-b-17685	Atrial fibrillation || id:ebi-a-GCST006414	Weighted median	16	0.401584	0.438768	0.360059	or
Maternal smoking around birth || id:ukb-b-17685	Atrial fibrillation || id:ebi-a-GCST006414	Weighted mode	16	0.3291	0.560342	0.565725	or
Matrilin-2 || id:prot-a-1857	Atrial fibrillation || id:ebi-a-GCST006414	Wald ratio	1	-0.0603205	0.0485391	0.213972	or
Matrilin-3 || id:prot-a-1858	Atrial fibrillation || id:ebi-a-GCST006414	Inverse variance weighted	3	-0.0257567	0.0401676	0.521374	or
Matrilin-3 || id:prot-a-1858	Atrial fibrillation || id:ebi-a-GCST006414	MR Egger	3	-0.0230261	0.104914	0.862458	or
Matrilin-3 || id:prot-a-1858	Atrial fibrillation || id:ebi-a-GCST006414	Simple mode	3	0.011361	0.0495602	0.839993	or
Matrilin-3 || id:prot-a-1858	Atrial fibrillation || id:ebi-a-GCST006414	Weighted median	3	-0.00962926	0.0378249	0.799052	or
Matrilin-3 || id:prot-a-1858	Atrial fibrillation || id:ebi-a-GCST006414	Weighted mode	3	0.0089375	0.0512129	0.877527	or
Matrilin-4 || id:prot-a-1859	Atrial fibrillation || id:ebi-a-GCST006414	Wald ratio	1	0.0474326	0.0335074	0.156897	or
Matrilysin || id:prot-a-1919	Atrial fibrillation || id:ebi-a-GCST006414	Wald ratio	1	-0.101368	0.0514933	0.0490023	or
Matrix metalloproteinase-16 || id:prot-a-1916	Atrial fibrillation || id:ebi-a-GCST006414	Wald ratio	1	-0.114519	0.0463531	0.0134891	or
Matrix metalloproteinase-17 || id:prot-a-1917	Atrial fibrillation || id:ebi-a-GCST006414	Inverse variance weighted	3	-0.0286035	0.0402361	0.477151	or
Matrix metalloproteinase-17 || id:prot-a-1917	Atrial fibrillation || id:ebi-a-GCST006414	MR Egger	3	-0.0783241	0.141091	0.677378	or
Matrix metalloproteinase-17 || id:prot-a-1917	Atrial fibrillation || id:ebi-a-GCST006414	Simple mode	3	0.012799	0.052543	0.830254	or
Matrix metalloproteinase-17 || id:prot-a-1917	Atrial fibrillation || id:ebi-a-GCST006414	Weighted median	3	-0.00891711	0.0396485	0.822054	or
Matrix metalloproteinase-17 || id:prot-a-1917	Atrial fibrillation || id:ebi-a-GCST006414	Weighted mode	3	0.00982785	0.0500079	0.862358	or
Matrix metalloproteinase-9 || id:prot-a-1921	Atrial fibrillation || id:ebi-a-GCST006414	Inverse variance weighted	3	0.0130713	0.0196133	0.505123	or
Matrix metalloproteinase-9 || id:prot-a-1921	Atrial fibrillation || id:ebi-a-GCST006414	MR Egger	3	0.0315836	0.0364888	0.545794	or
Matrix metalloproteinase-9 || id:prot-a-1921	Atrial fibrillation || id:ebi-a-GCST006414	Simple mode	3	0.0203439	0.0292656	0.558869	or
Matrix metalloproteinase-9 || id:prot-a-1921	Atrial fibrillation || id:ebi-a-GCST006414	Weighted median	3	0.02033	0.0211221	0.335799	or
Matrix metalloproteinase-9 || id:prot-a-1921	Atrial fibrillation || id:ebi-a-GCST006414	Weighted mode	3	0.0206953	0.022899	0.461511	or
Matrix-remodeling-associated protein 7 || id:prot-a-1974	Atrial fibrillation || id:ebi-a-GCST006414	Wald ratio	1	0.0122271	0.0296943	0.680512	or
Maximum digits remembered correctly || id:ukb-b-18683	Atrial fibrillation || id:ebi-a-GCST006414	Inverse variance weighted	6	0.131804	0.0820612	0.108237	or
Maximum digits remembered correctly || id:ukb-b-18683	Atrial fibrillation || id:ebi-a-GCST006414	Inverse variance weighted	6	0.131804	0.0820612	0.108237	steiger
Maximum digits remembered correctly || id:ukb-b-18683	Atrial fibrillation || id:ebi-a-GCST006414	MR Egger	6	-0.209008	0.24324	0.438639	or
Maximum digits remembered correctly || id:ukb-b-18683	Atrial fibrillation || id:ebi-a-GCST006414	Simple mode	6	0.0201484	0.146592	0.896042	or
Maximum digits remembered correctly || id:ukb-b-18683	Atrial fibrillation || id:ebi-a-GCST006414	Weighted median	6	0.0801593	0.0950896	0.399236	or
Maximum digits remembered correctly || id:ukb-b-18683	Atrial fibrillation || id:ebi-a-GCST006414	Weighted mode	6	0.038358	0.122095	0.766082	or
Maximum heart rate during fitness test || id:ukb-b-14461	Atrial fibrillation || id:ebi-a-GCST006414	Inverse variance weighted	6	-0.363782	0.276632	0.188497	or
Maximum heart rate during fitness test || id:ukb-b-14461	Atrial fibrillation || id:ebi-a-GCST006414	Inverse variance weighted	6	-0.363782	0.276632	0.188497	steiger
Maximum heart rate during fitness test || id:ukb-b-14461	Atrial fibrillation || id:ebi-a-GCST006414	MR Egger	6	0.123383	0.939798	0.901887	or
Maximum heart rate during fitness test || id:ukb-b-14461	Atrial fibrillation || id:ebi-a-GCST006414	Simple mode	6	-0.661154	0.223573	0.0316204	or
Maximum heart rate during fitness test || id:ukb-b-14461	Atrial fibrillation || id:ebi-a-GCST006414	Weighted median	6	-0.246846	0.14222	0.082624	or
Maximum heart rate during fitness test || id:ukb-b-14461	Atrial fibrillation || id:ebi-a-GCST006414	Weighted mode	6	-0.669947	0.30585	0.0800524	or
Mean cell haemoglobin concentration || id:ieu-a-272	Atrial fibrillation || id:ebi-a-GCST006414	Inverse variance weighted	14	-0.0135905	0.149674	0.927651	or
Mean cell haemoglobin concentration || id:ieu-a-272	Atrial fibrillation || id:ebi-a-GCST006414	Inverse variance weighted	14	-0.0135905	0.149674	0.927651	steiger
Mean cell haemoglobin concentration || id:ieu-a-272	Atrial fibrillation || id:ebi-a-GCST006414	MR Egger	14	1.1106	0.732131	0.155176	or
Mean cell haemoglobin concentration || id:ieu-a-272	Atrial fibrillation || id:ebi-a-GCST006414	Simple mode	14	-0.105442	0.306509	0.73634	or
Mean cell haemoglobin concentration || id:ieu-a-272	Atrial fibrillation || id:ebi-a-GCST006414	Weighted median	14	-0.0783856	0.183481	0.669224	or
Mean cell haemoglobin concentration || id:ieu-a-272	Atrial fibrillation || id:ebi-a-GCST006414	Weighted mode	14	-0.0842089	0.295167	0.779915	or
Mean cell haemoglobin || id:ieu-a-271	Atrial fibrillation || id:ebi-a-GCST006414	Inverse variance weighted	32	-0.0070069	0.0138175	0.612083	or
Mean cell haemoglobin || id:ieu-a-271	Atrial fibrillation || id:ebi-a-GCST006414	Inverse variance weighted	32	-0.0070069	0.0138175	0.612083	steiger
Mean cell haemoglobin || id:ieu-a-271	Atrial fibrillation || id:ebi-a-GCST006414	MR Egger	32	0.0241106	0.0292518	0.416307	or
Mean cell haemoglobin || id:ieu-a-271	Atrial fibrillation || id:ebi-a-GCST006414	Simple mode	32	0.0216073	0.0348809	0.540141	or
Mean cell haemoglobin || id:ieu-a-271	Atrial fibrillation || id:ebi-a-GCST006414	Weighted median	32	-0.0110166	0.0190871	0.56382	or
Mean cell haemoglobin || id:ieu-a-271	Atrial fibrillation || id:ebi-a-GCST006414	Weighted mode	32	0.020176	0.0279431	0.475682	or
Mean cell volume || id:ieu-a-273	Atrial fibrillation || id:ebi-a-GCST006414	Inverse variance weighted	45	-0.00329886	0.00578339	0.568405	or
Mean cell volume || id:ieu-a-273	Atrial fibrillation || id:ebi-a-GCST006414	Inverse variance weighted	45	-0.00329886	0.00578339	0.568405	steiger
Mean cell volume || id:ieu-a-273	Atrial fibrillation || id:ebi-a-GCST006414	MR Egger	45	0.00551642	0.013535	0.685613	or
Mean cell volume || id:ieu-a-273	Atrial fibrillation || id:ebi-a-GCST006414	Simple mode	45	0.0131789	0.0156983	0.405721	or
Mean cell volume || id:ieu-a-273	Atrial fibrillation || id:ebi-a-GCST006414	Weighted median	45	-0.00503552	0.00726402	0.488175	or
Mean cell volume || id:ieu-a-273	Atrial fibrillation || id:ebi-a-GCST006414	Weighted mode	45	-0.0030767	0.0103663	0.768017	or
Mean corpuscular haemoglobin concentration || id:ukb-d-30060_irnt	Atrial fibrillation || id:ebi-a-GCST006414	Inverse variance weighted	97	-0.0684156	0.0391319	0.0804066	or
Mean corpuscular haemoglobin concentration || id:ukb-d-30060_irnt	Atrial fibrillation || id:ebi-a-GCST006414	Inverse variance weighted	86	-0.0429077	0.031311	0.170572	steiger
Mean corpuscular haemoglobin concentration || id:ukb-d-30060_irnt	Atrial fibrillation || id:ebi-a-GCST006414	MR Egger	97	0.0693855	0.073207	0.345637	or
Mean corpuscular haemoglobin concentration || id:ukb-d-30060_irnt	Atrial fibrillation || id:ebi-a-GCST006414	Simple mode	97	-0.00251654	0.0956016	0.979054	or
Mean corpuscular haemoglobin concentration || id:ukb-d-30060_irnt	Atrial fibrillation || id:ebi-a-GCST006414	Weighted median	97	-0.0601854	0.0473109	0.203329	or
Mean corpuscular haemoglobin concentration || id:ukb-d-30060_irnt	Atrial fibrillation || id:ebi-a-GCST006414	Weighted mode	97	-0.0214131	0.0520581	0.681747	or
Mean corpuscular haemoglobin || id:ukb-d-30050_irnt	Atrial fibrillation || id:ebi-a-GCST006414	Inverse variance weighted	347	-0.0174606	0.0179428	0.330491	or
Mean corpuscular haemoglobin || id:ukb-d-30050_irnt	Atrial fibrillation || id:ebi-a-GCST006414	Inverse variance weighted	316	-0.0123375	0.0152469	0.418414	steiger
Mean corpuscular haemoglobin || id:ukb-d-30050_irnt	Atrial fibrillation || id:ebi-a-GCST006414	MR Egger	347	0.0376792	0.0317939	0.236791	or
Mean corpuscular haemoglobin || id:ukb-d-30050_irnt	Atrial fibrillation || id:ebi-a-GCST006414	Simple mode	347	0.0274121	0.0412397	0.506684	or
Mean corpuscular haemoglobin || id:ukb-d-30050_irnt	Atrial fibrillation || id:ebi-a-GCST006414	Weighted median	347	-0.00973051	0.019811	0.623308	or
Mean corpuscular haemoglobin || id:ukb-d-30050_irnt	Atrial fibrillation || id:ebi-a-GCST006414	Weighted mode	347	0.00546842	0.0201472	0.786227	or
Mean corpuscular hemoglobin concentration || id:ebi-a-GCST004605	Atrial fibrillation || id:ebi-a-GCST006414	Inverse variance weighted	81	-0.0118587	0.0265659	0.655319	or
Mean corpuscular hemoglobin concentration || id:ebi-a-GCST004605	Atrial fibrillation || id:ebi-a-GCST006414	Inverse variance weighted	81	-0.0118587	0.0265659	0.655319	steiger
Mean corpuscular hemoglobin concentration || id:ebi-a-GCST004605	Atrial fibrillation || id:ebi-a-GCST006414	MR Egger	81	0.00100344	0.0520917	0.98468	or
Mean corpuscular hemoglobin concentration || id:ebi-a-GCST004605	Atrial fibrillation || id:ebi-a-GCST006414	Simple mode	81	0.0105599	0.0634435	0.868226	or
Mean corpuscular hemoglobin concentration || id:ebi-a-GCST004605	Atrial fibrillation || id:ebi-a-GCST006414	Weighted median	81	-0.0383379	0.0343928	0.264976	or
Mean corpuscular hemoglobin concentration || id:ebi-a-GCST004605	Atrial fibrillation || id:ebi-a-GCST006414	Weighted mode	81	-0.0311636	0.0430817	0.471569	or
Mean corpuscular hemoglobin || id:ebi-a-GCST004630	Atrial fibrillation || id:ebi-a-GCST006414	Inverse variance weighted	211	-0.0137077	0.0168963	0.417203	or
Mean corpuscular hemoglobin || id:ebi-a-GCST004630	Atrial fibrillation || id:ebi-a-GCST006414	Inverse variance weighted	199	-0.017744	0.0152223	0.243751	steiger
Mean corpuscular hemoglobin || id:ebi-a-GCST004630	Atrial fibrillation || id:ebi-a-GCST006414	MR Egger	211	-0.00213507	0.0308284	0.944852	or
Mean corpuscular hemoglobin || id:ebi-a-GCST004630	Atrial fibrillation || id:ebi-a-GCST006414	Simple mode	211	-0.0092593	0.0335987	0.783138	or
Mean corpuscular hemoglobin || id:ebi-a-GCST004630	Atrial fibrillation || id:ebi-a-GCST006414	Weighted median	211	-0.0143066	0.0192926	0.458356	or
Mean corpuscular hemoglobin || id:ebi-a-GCST004630	Atrial fibrillation || id:ebi-a-GCST006414	Weighted mode	211	-0.0092593	0.0173329	0.593765	or
Mean corpuscular volume || id:ebi-a-GCST004602	Atrial fibrillation || id:ebi-a-GCST006414	Inverse variance weighted	228	-0.0135481	0.0171453	0.429412	or
Mean corpuscular volume || id:ebi-a-GCST004602	Atrial fibrillation || id:ebi-a-GCST006414	Inverse variance weighted	214	-0.0135006	0.0148313	0.362678	steiger
Mean corpuscular volume || id:ebi-a-GCST004602	Atrial fibrillation || id:ebi-a-GCST006414	MR Egger	228	-0.00479875	0.0317707	0.880076	or
Mean corpuscular volume || id:ebi-a-GCST004602	Atrial fibrillation || id:ebi-a-GCST006414	Simple mode	228	0.0305896	0.0408923	0.455203	or
Mean corpuscular volume || id:ebi-a-GCST004602	Atrial fibrillation || id:ebi-a-GCST006414	Weighted median	228	-0.0160326	0.0197533	0.416997	or
Mean corpuscular volume || id:ebi-a-GCST004602	Atrial fibrillation || id:ebi-a-GCST006414	Weighted mode	228	-0.0175488	0.0231395	0.449003	or
Mean corpuscular volume || id:ukb-d-30040_irnt	Atrial fibrillation || id:ebi-a-GCST006414	Inverse variance weighted	367	-0.0155318	0.0194569	0.424716	or
Mean corpuscular volume || id:ukb-d-30040_irnt	Atrial fibrillation || id:ebi-a-GCST006414	Inverse variance weighted	322	-0.0112539	0.0153282	0.462831	steiger
Mean corpuscular volume || id:ukb-d-30040_irnt	Atrial fibrillation || id:ebi-a-GCST006414	MR Egger	367	0.0452802	0.0356472	0.204811	or
Mean corpuscular volume || id:ukb-d-30040_irnt	Atrial fibrillation || id:ebi-a-GCST006414	Simple mode	367	0.0293727	0.0440177	0.505005	or
Mean corpuscular volume || id:ukb-d-30040_irnt	Atrial fibrillation || id:ebi-a-GCST006414	Weighted median	367	0.00521525	0.0219574	0.812256	or
Mean corpuscular volume || id:ukb-d-30040_irnt	Atrial fibrillation || id:ebi-a-GCST006414	Weighted mode	367	0.0165033	0.0245356	0.50161	or
Mean diameter for HDL particles || id:met-c-865	Atrial fibrillation || id:ebi-a-GCST006414	Inverse variance weighted	14	0.00174999	0.02352	0.940688	or
Mean diameter for HDL particles || id:met-c-865	Atrial fibrillation || id:ebi-a-GCST006414	Inverse variance weighted	14	0.00174999	0.02352	0.940688	steiger
Mean diameter for HDL particles || id:met-c-865	Atrial fibrillation || id:ebi-a-GCST006414	MR Egger	14	-0.0073936	0.0619122	0.906918	or
Mean diameter for HDL particles || id:met-c-865	Atrial fibrillation || id:ebi-a-GCST006414	Simple mode	14	-0.0672873	0.0561608	0.252258	or
Mean diameter for HDL particles || id:met-c-865	Atrial fibrillation || id:ebi-a-GCST006414	Weighted median	14	-0.00238362	0.0259165	0.926719	or
Mean diameter for HDL particles || id:met-c-865	Atrial fibrillation || id:ebi-a-GCST006414	Weighted mode	14	-0.00955494	0.0315693	0.766933	or
Mean diameter for LDL particles || id:met-c-896	Atrial fibrillation || id:ebi-a-GCST006414	Inverse variance weighted	8	0.0736847	0.0256178	0.00402354	or
Mean diameter for LDL particles || id:met-c-896	Atrial fibrillation || id:ebi-a-GCST006414	Inverse variance weighted	8	0.0736847	0.0256178	0.00402354	steiger
Mean diameter for LDL particles || id:met-c-896	Atrial fibrillation || id:ebi-a-GCST006414	MR Egger	8	0.0292485	0.0646589	0.666911	or
Mean diameter for LDL particles || id:met-c-896	Atrial fibrillation || id:ebi-a-GCST006414	Simple mode	8	0.0923487	0.0442959	0.0755464	or
Mean diameter for LDL particles || id:met-c-896	Atrial fibrillation || id:ebi-a-GCST006414	Weighted median	8	0.0573357	0.031998	0.0731566	or
Mean diameter for LDL particles || id:met-c-896	Atrial fibrillation || id:ebi-a-GCST006414	Weighted mode	8	0.0593815	0.0345503	0.129362	or
Mean diameter for VLDL particles || id:met-c-941	Atrial fibrillation || id:ebi-a-GCST006414	Inverse variance weighted	15	-0.0470088	0.030264	0.120354	or
Mean diameter for VLDL particles || id:met-c-941	Atrial fibrillation || id:ebi-a-GCST006414	Inverse variance weighted	15	-0.0470088	0.030264	0.120354	steiger
Mean diameter for VLDL particles || id:met-c-941	Atrial fibrillation || id:ebi-a-GCST006414	MR Egger	15	-0.0804536	0.0966278	0.420096	or
Mean diameter for VLDL particles || id:met-c-941	Atrial fibrillation || id:ebi-a-GCST006414	Simple mode	15	-0.0393787	0.0518278	0.459978	or
Mean diameter for VLDL particles || id:met-c-941	Atrial fibrillation || id:ebi-a-GCST006414	Weighted median	15	-0.0315931	0.0314805	0.315584	or
Mean diameter for VLDL particles || id:met-c-941	Atrial fibrillation || id:ebi-a-GCST006414	Weighted mode	15	-0.047865	0.0435834	0.290629	or
Mean platelet (thrombocyte) volume || id:ukb-d-30100_irnt	Atrial fibrillation || id:ebi-a-GCST006414	Inverse variance weighted	427	0.0040434	0.0149924	0.787393	or
Mean platelet (thrombocyte) volume || id:ukb-d-30100_irnt	Atrial fibrillation || id:ebi-a-GCST006414	Inverse variance weighted	380	0.0032699	0.0137886	0.812544	steiger
Mean platelet (thrombocyte) volume || id:ukb-d-30100_irnt	Atrial fibrillation || id:ebi-a-GCST006414	MR Egger	427	-0.0102136	0.0267279	0.702553	or
Mean platelet (thrombocyte) volume || id:ukb-d-30100_irnt	Atrial fibrillation || id:ebi-a-GCST006414	Simple mode	427	0.05169	0.0413441	0.211898	or
Mean platelet (thrombocyte) volume || id:ukb-d-30100_irnt	Atrial fibrillation || id:ebi-a-GCST006414	Weighted median	427	0.0133764	0.0178694	0.454118	or
Mean platelet (thrombocyte) volume || id:ukb-d-30100_irnt	Atrial fibrillation || id:ebi-a-GCST006414	Weighted mode	427	0.0146929	0.0230635	0.524426	or
Mean platelet volume || id:ebi-a-GCST004599	Atrial fibrillation || id:ebi-a-GCST006414	Inverse variance weighted	238	-0.0158271	0.0157601	0.315256	or
Mean platelet volume || id:ebi-a-GCST004599	Atrial fibrillation || id:ebi-a-GCST006414	Inverse variance weighted	231	-0.0114803	0.0144531	0.427012	steiger
Mean platelet volume || id:ebi-a-GCST004599	Atrial fibrillation || id:ebi-a-GCST006414	MR Egger	238	-0.0264546	0.027436	0.335918	or
Mean platelet volume || id:ebi-a-GCST004599	Atrial fibrillation || id:ebi-a-GCST006414	Simple mode	238	0.0425766	0.0434277	0.327887	or
Mean platelet volume || id:ebi-a-GCST004599	Atrial fibrillation || id:ebi-a-GCST006414	Weighted median	238	0.0147319	0.0191389	0.441457	or
Mean platelet volume || id:ebi-a-GCST004599	Atrial fibrillation || id:ebi-a-GCST006414	Weighted mode	238	0.0290093	0.0214842	0.178221	or
Mean reticulocyte volume || id:ukb-d-30260_irnt	Atrial fibrillation || id:ebi-a-GCST006414	Inverse variance weighted	328	-0.0420869	0.0203243	0.0383801	or
Mean reticulocyte volume || id:ukb-d-30260_irnt	Atrial fibrillation || id:ebi-a-GCST006414	Inverse variance weighted	289	-0.0322508	0.0181745	0.0759786	steiger
Mean reticulocyte volume || id:ukb-d-30260_irnt	Atrial fibrillation || id:ebi-a-GCST006414	MR Egger	328	0.012492	0.0383026	0.744527	or
Mean reticulocyte volume || id:ukb-d-30260_irnt	Atrial fibrillation || id:ebi-a-GCST006414	Simple mode	328	-0.0195278	0.056515	0.729916	or
Mean reticulocyte volume || id:ukb-d-30260_irnt	Atrial fibrillation || id:ebi-a-GCST006414	Weighted median	328	-0.0157487	0.0248168	0.52569	or
Mean reticulocyte volume || id:ukb-d-30260_irnt	Atrial fibrillation || id:ebi-a-GCST006414	Weighted mode	328	-0.0110488	0.0273594	0.686595	or
Mean sphered cell volume || id:ukb-d-30270_irnt	Atrial fibrillation || id:ebi-a-GCST006414	Inverse variance weighted	331	-0.0337271	0.0222474	0.129518	or
Mean sphered cell volume || id:ukb-d-30270_irnt	Atrial fibrillation || id:ebi-a-GCST006414	Inverse variance weighted	280	-0.0271099	0.0183519	0.139615	steiger
Mean sphered cell volume || id:ukb-d-30270_irnt	Atrial fibrillation || id:ebi-a-GCST006414	MR Egger	331	0.00438828	0.0412342	0.915311	or
Mean sphered cell volume || id:ukb-d-30270_irnt	Atrial fibrillation || id:ebi-a-GCST006414	Simple mode	331	-0.0619245	0.0564552	0.273495	or
Mean sphered cell volume || id:ukb-d-30270_irnt	Atrial fibrillation || id:ebi-a-GCST006414	Weighted median	331	-0.0158301	0.0249185	0.525248	or
Mean sphered cell volume || id:ukb-d-30270_irnt	Atrial fibrillation || id:ebi-a-GCST006414	Weighted mode	331	-0.00611132	0.0362712	0.866302	or
Mean time to correctly identify matches || id:ukb-b-16287	Atrial fibrillation || id:ebi-a-GCST006414	Inverse variance weighted	75	0.0266494	0.0918867	0.771797	or
Mean time to correctly identify matches || id:ukb-b-16287	Atrial fibrillation || id:ebi-a-GCST006414	Inverse variance weighted	58	0.0613939	0.0670371	0.359761	steiger
Mean time to correctly identify matches || id:ukb-b-16287	Atrial fibrillation || id:ebi-a-GCST006414	MR Egger	75	0.35529	0.466503	0.448751	or
Mean time to correctly identify matches || id:ukb-b-16287	Atrial fibrillation || id:ebi-a-GCST006414	Simple mode	75	0.0609372	0.22908	0.790973	or
Mean time to correctly identify matches || id:ukb-b-16287	Atrial fibrillation || id:ebi-a-GCST006414	Weighted median	75	0.0452039	0.0929504	0.626739	or
Mean time to correctly identify matches || id:ukb-b-16287	Atrial fibrillation || id:ebi-a-GCST006414	Weighted mode	75	0.0995756	0.233296	0.67075	or
Mediator of RNA polymerase II transcription subunit 1 || id:prot-a-1875	Atrial fibrillation || id:ebi-a-GCST006414	Wald ratio	1	0.0164388	0.0157114	0.295424	or
Mediator of RNA polymerase II transcription subunit 4 || id:prot-a-1876	Atrial fibrillation || id:ebi-a-GCST006414	Inverse variance weighted	2	0.00170724	0.0159312	0.91466	or
Medication for cholesterol, blood pressure or diabetes: Blood pressure medication || id:ukb-b-14395	Atrial fibrillation || id:ebi-a-GCST006414	Inverse variance weighted	75	0.835682	0.160937	2.07373e-07	or
Medication for cholesterol, blood pressure or diabetes: Blood pressure medication || id:ukb-b-14395	Atrial fibrillation || id:ebi-a-GCST006414	MR Egger	75	1.90417	0.57619	0.00147538	or
Medication for cholesterol, blood pressure or diabetes: Blood pressure medication || id:ukb-b-14395	Atrial fibrillation || id:ebi-a-GCST006414	Simple mode	75	0.646218	0.288357	0.0280238	or
Medication for cholesterol, blood pressure or diabetes: Blood pressure medication || id:ukb-b-14395	Atrial fibrillation || id:ebi-a-GCST006414	Weighted median	75	0.382114	0.162807	0.0189231	or
Medication for cholesterol, blood pressure or diabetes: Blood pressure medication || id:ukb-b-14395	Atrial fibrillation || id:ebi-a-GCST006414	Weighted mode	75	0.375317	0.214074	0.0837068	or
Medication for cholesterol, blood pressure or diabetes: Cholesterol lowering medication || id:ukb-b-11740	Atrial fibrillation || id:ebi-a-GCST006414	Inverse variance weighted	49	0.413131	0.143131	0.00389683	or
Medication for cholesterol, blood pressure or diabetes: Cholesterol lowering medication || id:ukb-b-11740	Atrial fibrillation || id:ebi-a-GCST006414	MR Egger	49	0.0836323	0.271067	0.759042	or
Medication for cholesterol, blood pressure or diabetes: Cholesterol lowering medication || id:ukb-b-11740	Atrial fibrillation || id:ebi-a-GCST006414	Simple mode	49	0.179199	0.214001	0.40653	or
Medication for cholesterol, blood pressure or diabetes: Cholesterol lowering medication || id:ukb-b-11740	Atrial fibrillation || id:ebi-a-GCST006414	Weighted median	49	0.148417	0.146506	0.311042	or
Medication for cholesterol, blood pressure or diabetes: Cholesterol lowering medication || id:ukb-b-11740	Atrial fibrillation || id:ebi-a-GCST006414	Weighted mode	49	0.139967	0.133826	0.30085	or
Medication for cholesterol, blood pressure or diabetes: Insulin || id:ukb-b-7350	Atrial fibrillation || id:ebi-a-GCST006414	Inverse variance weighted	7	0.405486	0.922783	0.66036	or
Medication for cholesterol, blood pressure or diabetes: Insulin || id:ukb-b-7350	Atrial fibrillation || id:ebi-a-GCST006414	MR Egger	7	-1.20236	2.12969	0.596752	or
Medication for cholesterol, blood pressure or diabetes: Insulin || id:ukb-b-7350	Atrial fibrillation || id:ebi-a-GCST006414	Simple mode	7	2.21315	5.52961	0.702843	or
Medication for cholesterol, blood pressure or diabetes: Insulin || id:ukb-b-7350	Atrial fibrillation || id:ebi-a-GCST006414	Weighted median	7	0.00505329	5.54418	0.999273	or
Medication for cholesterol, blood pressure or diabetes: Insulin || id:ukb-b-7350	Atrial fibrillation || id:ebi-a-GCST006414	Weighted mode	7	0.0397496	1.03701	0.970667	or
Medication for cholesterol, blood pressure or diabetes: None of the above || id:ukb-b-12014	Atrial fibrillation || id:ebi-a-GCST006414	Inverse variance weighted	60	-0.729387	0.16046	5.478e-06	or
Medication for cholesterol, blood pressure or diabetes: None of the above || id:ukb-b-12014	Atrial fibrillation || id:ebi-a-GCST006414	MR Egger	60	-0.56282	0.483307	0.248982	or
Medication for cholesterol, blood pressure or diabetes: None of the above || id:ukb-b-12014	Atrial fibrillation || id:ebi-a-GCST006414	Simple mode	60	-0.431473	0.272047	0.11808	or
Medication for cholesterol, blood pressure or diabetes: None of the above || id:ukb-b-12014	Atrial fibrillation || id:ebi-a-GCST006414	Weighted median	60	-0.327097	0.164202	0.0463671	or
Medication for cholesterol, blood pressure or diabetes: None of the above || id:ukb-b-12014	Atrial fibrillation || id:ebi-a-GCST006414	Weighted mode	60	-0.289294	0.193486	0.1402	or
Medication for cholesterol, blood pressure, diabetes, or take exogenous hormones: Blood pressure medication || id:ukb-b-18009	Atrial fibrillation || id:ebi-a-GCST006414	Inverse variance weighted	95	1.14661	0.160302	8.49965e-13	or
Medication for cholesterol, blood pressure, diabetes, or take exogenous hormones: Blood pressure medication || id:ukb-b-18009	Atrial fibrillation || id:ebi-a-GCST006414	MR Egger	95	0.687702	0.519047	0.18844	or
Medication for cholesterol, blood pressure, diabetes, or take exogenous hormones: Blood pressure medication || id:ukb-b-18009	Atrial fibrillation || id:ebi-a-GCST006414	Simple mode	95	1.19751	0.350091	0.000926233	or
Medication for cholesterol, blood pressure, diabetes, or take exogenous hormones: Blood pressure medication || id:ukb-b-18009	Atrial fibrillation || id:ebi-a-GCST006414	Weighted median	95	0.453155	0.182116	0.0128366	or
Medication for cholesterol, blood pressure, diabetes, or take exogenous hormones: Blood pressure medication || id:ukb-b-18009	Atrial fibrillation || id:ebi-a-GCST006414	Weighted mode	95	0.486123	0.254027	0.0587056	or
Medication for cholesterol, blood pressure, diabetes, or take exogenous hormones: Cholesterol lowering medication || id:ukb-b-17805	Atrial fibrillation || id:ebi-a-GCST006414	Inverse variance weighted	40	0.193525	0.226953	0.393821	or
Medication for cholesterol, blood pressure, diabetes, or take exogenous hormones: Cholesterol lowering medication || id:ukb-b-17805	Atrial fibrillation || id:ebi-a-GCST006414	MR Egger	40	0.280291	0.450228	0.537295	or
Medication for cholesterol, blood pressure, diabetes, or take exogenous hormones: Cholesterol lowering medication || id:ukb-b-17805	Atrial fibrillation || id:ebi-a-GCST006414	Simple mode	40	0.469693	0.371642	0.213793	or
Medication for cholesterol, blood pressure, diabetes, or take exogenous hormones: Cholesterol lowering medication || id:ukb-b-17805	Atrial fibrillation || id:ebi-a-GCST006414	Weighted median	40	0.135159	0.252969	0.593139	or
Medication for cholesterol, blood pressure, diabetes, or take exogenous hormones: Cholesterol lowering medication || id:ukb-b-17805	Atrial fibrillation || id:ebi-a-GCST006414	Weighted mode	40	0.148706	0.201435	0.464793	or
Medication for cholesterol, blood pressure, diabetes, or take exogenous hormones: Hormone replacement therapy || id:ukb-b-8080	Atrial fibrillation || id:ebi-a-GCST006414	Wald ratio	1	-1.88553	0.964837	0.0506719	or
Medication for cholesterol, blood pressure, diabetes, or take exogenous hormones: Insulin || id:ukb-b-14070	Atrial fibrillation || id:ebi-a-GCST006414	Inverse variance weighted	6	0.92713	1.074	0.388001	or
Medication for cholesterol, blood pressure, diabetes, or take exogenous hormones: Insulin || id:ukb-b-14070	Atrial fibrillation || id:ebi-a-GCST006414	MR Egger	6	0.837143	2.31479	0.735909	or
Medication for cholesterol, blood pressure, diabetes, or take exogenous hormones: Insulin || id:ukb-b-14070	Atrial fibrillation || id:ebi-a-GCST006414	Simple mode	6	2.27576	12.882	0.866707	or
Medication for cholesterol, blood pressure, diabetes, or take exogenous hormones: Insulin || id:ukb-b-14070	Atrial fibrillation || id:ebi-a-GCST006414	Weighted median	6	0.0507136	4.03154	0.989963	or
Medication for cholesterol, blood pressure, diabetes, or take exogenous hormones: Insulin || id:ukb-b-14070	Atrial fibrillation || id:ebi-a-GCST006414	Weighted mode	6	0.0418766	1.3129	0.975789	or
Medication for cholesterol, blood pressure, diabetes, or take exogenous hormones: None of the above || id:ukb-b-20379	Atrial fibrillation || id:ebi-a-GCST006414	Inverse variance weighted	45	-1.0481	0.215148	1.10729e-06	or
Medication for cholesterol, blood pressure, diabetes, or take exogenous hormones: None of the above || id:ukb-b-20379	Atrial fibrillation || id:ebi-a-GCST006414	MR Egger	45	-0.353104	0.749103	0.639761	or
Medication for cholesterol, blood pressure, diabetes, or take exogenous hormones: None of the above || id:ukb-b-20379	Atrial fibrillation || id:ebi-a-GCST006414	Simple mode	45	-0.523451	0.347579	0.139216	or
Medication for cholesterol, blood pressure, diabetes, or take exogenous hormones: None of the above || id:ukb-b-20379	Atrial fibrillation || id:ebi-a-GCST006414	Weighted median	45	-0.365929	0.221891	0.0991188	or
Medication for cholesterol, blood pressure, diabetes, or take exogenous hormones: None of the above || id:ukb-b-20379	Atrial fibrillation || id:ebi-a-GCST006414	Weighted mode	45	-0.375814	0.276345	0.180776	or
Medication for pain relief, constipation, heartburn: Aspirin || id:ukb-b-7137	Atrial fibrillation || id:ebi-a-GCST006414	Inverse variance weighted	13	2.34876	0.490306	1.66447e-06	or
Medication for pain relief, constipation, heartburn: Aspirin || id:ukb-b-7137	Atrial fibrillation || id:ebi-a-GCST006414	MR Egger	13	3.77024	1.32774	0.0160938	or
Medication for pain relief, constipation, heartburn: Aspirin || id:ukb-b-7137	Atrial fibrillation || id:ebi-a-GCST006414	Simple mode	13	1.1485	1.10395	0.318684	or
Medication for pain relief, constipation, heartburn: Aspirin || id:ukb-b-7137	Atrial fibrillation || id:ebi-a-GCST006414	Weighted median	13	0.837863	0.796069	0.29257	or
Medication for pain relief, constipation, heartburn: Aspirin || id:ukb-b-7137	Atrial fibrillation || id:ebi-a-GCST006414	Weighted mode	13	0.578658	0.961741	0.558585	or
Medication for pain relief, constipation, heartburn: Ibuprofen (e.g. Nurofen) || id:ukb-b-8888	Atrial fibrillation || id:ebi-a-GCST006414	Inverse variance weighted	7	-0.439454	1.10541	0.690963	or
Medication for pain relief, constipation, heartburn: Ibuprofen (e.g. Nurofen) || id:ukb-b-8888	Atrial fibrillation || id:ebi-a-GCST006414	MR Egger	7	8.93891	4.22878	0.0881928	or
Medication for pain relief, constipation, heartburn: Ibuprofen (e.g. Nurofen) || id:ukb-b-8888	Atrial fibrillation || id:ebi-a-GCST006414	Simple mode	7	-2.67394	1.91956	0.213042	or
Medication for pain relief, constipation, heartburn: Ibuprofen (e.g. Nurofen) || id:ukb-b-8888	Atrial fibrillation || id:ebi-a-GCST006414	Weighted median	7	-0.0712955	3.76392	0.984887	or
Medication for pain relief, constipation, heartburn: Ibuprofen (e.g. Nurofen) || id:ukb-b-8888	Atrial fibrillation || id:ebi-a-GCST006414	Weighted mode	7	0.648351	1.16549	0.598129	or
Medication for pain relief, constipation, heartburn: None of the above || id:ukb-b-11085	Atrial fibrillation || id:ebi-a-GCST006414	Inverse variance weighted	31	-0.659008	0.35772	0.0654393	or
Medication for pain relief, constipation, heartburn: None of the above || id:ukb-b-11085	Atrial fibrillation || id:ebi-a-GCST006414	MR Egger	31	-3.45427	1.54095	0.0328027	or
Medication for pain relief, constipation, heartburn: None of the above || id:ukb-b-11085	Atrial fibrillation || id:ebi-a-GCST006414	Simple mode	31	0.392843	0.501548	0.439614	or
Medication for pain relief, constipation, heartburn: None of the above || id:ukb-b-11085	Atrial fibrillation || id:ebi-a-GCST006414	Weighted median	31	0.0254863	0.324806	0.937457	or
Medication for pain relief, constipation, heartburn: None of the above || id:ukb-b-11085	Atrial fibrillation || id:ebi-a-GCST006414	Weighted mode	31	0.280233	0.426374	0.516032	or
Medication for pain relief, constipation, heartburn: Omeprazole (e.g. Zanprol) || id:ukb-b-11605	Atrial fibrillation || id:ebi-a-GCST006414	Inverse variance weighted	4	0.378399	1.79431	0.832974	or
Medication for pain relief, constipation, heartburn: Omeprazole (e.g. Zanprol) || id:ukb-b-11605	Atrial fibrillation || id:ebi-a-GCST006414	MR Egger	4	8.8031	11.1946	0.514029	or
Medication for pain relief, constipation, heartburn: Omeprazole (e.g. Zanprol) || id:ukb-b-11605	Atrial fibrillation || id:ebi-a-GCST006414	Simple mode	4	1.41619	3.61691	0.721547	or
Medication for pain relief, constipation, heartburn: Omeprazole (e.g. Zanprol) || id:ukb-b-11605	Atrial fibrillation || id:ebi-a-GCST006414	Weighted median	4	0.71975	8.91288	0.935638	or
Medication for pain relief, constipation, heartburn: Omeprazole (e.g. Zanprol) || id:ukb-b-11605	Atrial fibrillation || id:ebi-a-GCST006414	Weighted mode	4	0.728033	2.45955	0.786536	or
Medication for pain relief, constipation, heartburn: Paracetamol || id:ukb-b-17595	Atrial fibrillation || id:ebi-a-GCST006414	Inverse variance weighted	24	0.76794	0.393932	0.051245	or
Medication for pain relief, constipation, heartburn: Paracetamol || id:ukb-b-17595	Atrial fibrillation || id:ebi-a-GCST006414	MR Egger	24	3.74772	1.5368	0.0232726	or
Medication for pain relief, constipation, heartburn: Paracetamol || id:ukb-b-17595	Atrial fibrillation || id:ebi-a-GCST006414	Simple mode	24	0.642904	0.676929	0.35212	or
Medication for pain relief, constipation, heartburn: Paracetamol || id:ukb-b-17595	Atrial fibrillation || id:ebi-a-GCST006414	Weighted median	24	0.402374	0.422226	0.3406	or
Medication for pain relief, constipation, heartburn: Paracetamol || id:ukb-b-17595	Atrial fibrillation || id:ebi-a-GCST006414	Weighted mode	24	0.361248	0.589121	0.545762	or
Medication related adverse effects (Asthma/COPD) || id:ukb-d-PULM_MEDICATIO_COMORB	Atrial fibrillation || id:ebi-a-GCST006414	Inverse variance weighted	11	1.03946	0.730589	0.154804	or
Medication related adverse effects (Asthma/COPD) || id:ukb-d-PULM_MEDICATIO_COMORB	Atrial fibrillation || id:ebi-a-GCST006414	MR Egger	11	-1.22322	2.1168	0.577524	or
Medication related adverse effects (Asthma/COPD) || id:ukb-d-PULM_MEDICATIO_COMORB	Atrial fibrillation || id:ebi-a-GCST006414	Simple mode	11	2.2191	1.9393	0.279158	or
Medication related adverse effects (Asthma/COPD) || id:ukb-d-PULM_MEDICATIO_COMORB	Atrial fibrillation || id:ebi-a-GCST006414	Weighted median	11	0.228326	0.8118	0.778511	or
Medication related adverse effects (Asthma/COPD) || id:ukb-d-PULM_MEDICATIO_COMORB	Atrial fibrillation || id:ebi-a-GCST006414	Weighted mode	11	0.30357	1.66029	0.858576	or
Medication related adverse effects || id:ukb-d-ASTHMA_MEDICATIO_COMORB	Atrial fibrillation || id:ebi-a-GCST006414	Inverse variance weighted	13	0.822239	0.700598	0.240546	or
Medication related adverse effects || id:ukb-d-ASTHMA_MEDICATIO_COMORB	Atrial fibrillation || id:ebi-a-GCST006414	MR Egger	13	-0.438623	2.05043	0.834525	or
Medication related adverse effects || id:ukb-d-ASTHMA_MEDICATIO_COMORB	Atrial fibrillation || id:ebi-a-GCST006414	Simple mode	13	2.31567	1.98483	0.266001	or
Medication related adverse effects || id:ukb-d-ASTHMA_MEDICATIO_COMORB	Atrial fibrillation || id:ebi-a-GCST006414	Weighted median	13	0.218676	0.792739	0.782664	or
Medication related adverse effects || id:ukb-d-ASTHMA_MEDICATIO_COMORB	Atrial fibrillation || id:ebi-a-GCST006414	Weighted mode	13	0.295049	1.55548	0.852728	or
Melanocortin-2 receptor accessory protein || id:prot-a-1936	Atrial fibrillation || id:ebi-a-GCST006414	Wald ratio	1	-0.00713194	0.0443199	0.872157	or
Melanocyte protein PMEL || id:prot-a-2310	Atrial fibrillation || id:ebi-a-GCST006414	Inverse variance weighted	2	0.038245	0.0313934	0.22313	or
Melanoma-associated antigen 10 || id:prot-a-1827	Atrial fibrillation || id:ebi-a-GCST006414	Inverse variance weighted	2	0.00815133	0.0511225	0.873317	or
Melanoma-associated antigen 3 || id:prot-a-1828	Atrial fibrillation || id:ebi-a-GCST006414	Inverse variance weighted	2	-0.010505	0.0223646	0.63856	or
Melanoma-derived growth regulatory protein || id:prot-a-1896	Atrial fibrillation || id:ebi-a-GCST006414	Inverse variance weighted	2	0.0163686	0.0102329	0.109686	or
Membrane protein FAM174A || id:prot-a-1034	Atrial fibrillation || id:ebi-a-GCST006414	Wald ratio	1	-0.0217639	0.0135597	0.108485	or
Membrane-associated progesterone receptor component 1 || id:prot-a-2259	Atrial fibrillation || id:ebi-a-GCST006414	Wald ratio	1	0.0706179	0.0479193	0.140567	or
Membrane-associated progesterone receptor component 2 || id:prot-a-2260	Atrial fibrillation || id:ebi-a-GCST006414	Wald ratio	1	0.069122	0.0443021	0.118703	or
Meniscus derangement || id:ukb-d-M13_MENISCUSDERANGEMENTS	Atrial fibrillation || id:ebi-a-GCST006414	Wald ratio	1	6.29903	6.97092	0.3662	or
Mental and behavioural disorders || id:ukb-d-V_MENTAL_BEHAV	Atrial fibrillation || id:ebi-a-GCST006414	Wald ratio	1	-3.50142	5.82509	0.547778	or
Mental health problems ever diagnosed by a professional: Anxiety, nerves or generalized anxiety disorder || id:ukb-d-20544_15	Atrial fibrillation || id:ebi-a-GCST006414	Wald ratio	1	0.362813	0.816328	0.656721	or
Mental health problems ever diagnosed by a professional: Any other phobia (eg disabling fear of heights or spiders) || id:ukb-d-20544_5	Atrial fibrillation || id:ebi-a-GCST006414	Wald ratio	1	-2.23678	2.57922	0.385815	or
Mental health problems ever diagnosed by a professional: Depression || id:ukb-d-20544_11	Atrial fibrillation || id:ebi-a-GCST006414	Inverse variance weighted	2	0.630044	0.517135	0.223096	or
Mental health problems ever diagnosed by a professional: Panic attacks || id:ukb-d-20544_6	Atrial fibrillation || id:ebi-a-GCST006414	Wald ratio	1	1.17019	1.27344	0.358138	or
Metalloproteinase inhibitor 4 || id:prot-a-2980	Atrial fibrillation || id:ebi-a-GCST006414	Inverse variance weighted	2	-0.0109157	0.0171771	0.525116	or
Metallothionein-1F || id:prot-a-1958	Atrial fibrillation || id:ebi-a-GCST006414	Inverse variance weighted	2	0.0228474	0.0283711	0.420643	or
Methionine || id:met-a-327	Atrial fibrillation || id:ebi-a-GCST006414	Wald ratio	1	1.68085	1.04255	0.106909	or
Methods of admission to hospital (recoded): Elective admission || id:ukb-b-5477	Atrial fibrillation || id:ebi-a-GCST006414	Inverse variance weighted	27	-0.613186	0.819597	0.454366	or
Methods of admission to hospital (recoded): Elective admission || id:ukb-b-5477	Atrial fibrillation || id:ebi-a-GCST006414	MR Egger	27	3.74059	1.98052	0.0705888	or
Methods of admission to hospital (recoded): Elective admission || id:ukb-b-5477	Atrial fibrillation || id:ebi-a-GCST006414	Simple mode	27	0.592233	2.48408	0.813431	or
Methods of admission to hospital (recoded): Elective admission || id:ukb-b-5477	Atrial fibrillation || id:ebi-a-GCST006414	Weighted median	27	0.263019	0.459924	0.567407	or
Methods of admission to hospital (recoded): Elective admission || id:ukb-b-5477	Atrial fibrillation || id:ebi-a-GCST006414	Weighted mode	27	0.255424	1.66332	0.87914	or
Methods of admission to hospital (recoded): Elective admission: Booked || id:ukb-b-8846	Atrial fibrillation || id:ebi-a-GCST006414	Inverse variance weighted	5	-0.0183599	0.809456	0.981904	or
Methods of admission to hospital (recoded): Elective admission: Booked || id:ukb-b-8846	Atrial fibrillation || id:ebi-a-GCST006414	MR Egger	5	3.12509	6.82404	0.67812	or
Methods of admission to hospital (recoded): Elective admission: Booked || id:ukb-b-8846	Atrial fibrillation || id:ebi-a-GCST006414	Simple mode	5	-0.839331	1.29883	0.553343	or
Methods of admission to hospital (recoded): Elective admission: Booked || id:ukb-b-8846	Atrial fibrillation || id:ebi-a-GCST006414	Weighted median	5	-0.67958	1.37251	0.620503	or
Methods of admission to hospital (recoded): Elective admission: Booked || id:ukb-b-8846	Atrial fibrillation || id:ebi-a-GCST006414	Weighted mode	5	-0.652771	1.05774	0.570539	or
Methods of admission to hospital (recoded): Elective admission: Waiting List || id:ukb-b-9363	Atrial fibrillation || id:ebi-a-GCST006414	Wald ratio	1	-0.116044	1.14387	0.919194	or
Methods of admission to hospital (recoded): Emergency admission || id:ukb-b-10655	Atrial fibrillation || id:ebi-a-GCST006414	Inverse variance weighted	2	-0.939017	3.01524	0.755478	or
Methods of admission to hospital (recoded): Emergency admission: A&E || id:ukb-b-10559	Atrial fibrillation || id:ebi-a-GCST006414	Inverse variance weighted	5	1.10271	0.661704	0.0956193	or
Methods of admission to hospital (recoded): Emergency admission: A&E || id:ukb-b-10559	Atrial fibrillation || id:ebi-a-GCST006414	MR Egger	5	2.76454	4.81908	0.606378	or
Methods of admission to hospital (recoded): Emergency admission: A&E || id:ukb-b-10559	Atrial fibrillation || id:ebi-a-GCST006414	Simple mode	5	1.16165	1.40159	0.453803	or
Methods of admission to hospital (recoded): Emergency admission: A&E || id:ukb-b-10559	Atrial fibrillation || id:ebi-a-GCST006414	Weighted median	5	1.0358	1.25954	0.41087	or
Methods of admission to hospital (recoded): Emergency admission: A&E || id:ukb-b-10559	Atrial fibrillation || id:ebi-a-GCST006414	Weighted mode	5	1.15424	1.28634	0.42028	or
Methods of admission to hospital (recoded): Emergency admission: GP || id:ukb-b-12332	Atrial fibrillation || id:ebi-a-GCST006414	Inverse variance weighted	2	-0.372097	1.53053	0.807915	or
Methods of admission to hospital (recoded): Emergency admission: Non-injury || id:ukb-b-4540	Atrial fibrillation || id:ebi-a-GCST006414	Inverse variance weighted	3	-0.377605	2.10531	0.857656	or
Methods of admission to hospital (recoded): Emergency admission: Non-injury || id:ukb-b-4540	Atrial fibrillation || id:ebi-a-GCST006414	MR Egger	3	-15.8374	11.3425	0.395663	or
Methods of admission to hospital (recoded): Emergency admission: Non-injury || id:ukb-b-4540	Atrial fibrillation || id:ebi-a-GCST006414	Simple mode	3	1.62184	11.4274	0.900145	or
Methods of admission to hospital (recoded): Emergency admission: Non-injury || id:ukb-b-4540	Atrial fibrillation || id:ebi-a-GCST006414	Weighted median	3	0.635346	19.7859	0.974384	or
Methods of admission to hospital (recoded): Emergency admission: Non-injury || id:ukb-b-4540	Atrial fibrillation || id:ebi-a-GCST006414	Weighted mode	3	0.816619	8.18428	0.929621	or
Methods of admission to hospital (recoded): Emergency admission: Other injury || id:ukb-b-2425	Atrial fibrillation || id:ebi-a-GCST006414	Inverse variance weighted	2	5.73259	4.846	0.236829	or
Methods of admission to hospital (recoded): Maternity admission: Post-partum || id:ukb-b-19790	Atrial fibrillation || id:ebi-a-GCST006414	Inverse variance weighted	2	-1.44885	2.43713	0.552184	or
Methods of admission to hospital (recoded): Transfer || id:ukb-b-1799	Atrial fibrillation || id:ebi-a-GCST006414	Wald ratio	1	14.5972	4.36613	0.000827932	or
Methods of admission to hospital (recoded): Transfer: Planned || id:ukb-b-5559	Atrial fibrillation || id:ebi-a-GCST006414	Inverse variance weighted	2	-1.785	3.92926	0.649624	or
Methods of discharge from hospital (recoded): Discharged on clinical advice/consent || id:ukb-b-5476	Atrial fibrillation || id:ebi-a-GCST006414	Inverse variance weighted	10	1.06297	0.493667	0.0313016	or
Methods of discharge from hospital (recoded): Discharged on clinical advice/consent || id:ukb-b-5476	Atrial fibrillation || id:ebi-a-GCST006414	MR Egger	10	-0.806695	1.09521	0.482424	or
Methods of discharge from hospital (recoded): Discharged on clinical advice/consent || id:ukb-b-5476	Atrial fibrillation || id:ebi-a-GCST006414	Simple mode	10	0.449552	0.797677	0.586808	or
Methods of discharge from hospital (recoded): Discharged on clinical advice/consent || id:ukb-b-5476	Atrial fibrillation || id:ebi-a-GCST006414	Weighted median	10	0.363799	0.679063	0.59214	or
Methods of discharge from hospital (recoded): Discharged on clinical advice/consent || id:ukb-b-5476	Atrial fibrillation || id:ebi-a-GCST006414	Weighted mode	10	0.202388	0.706395	0.780975	or
Methods of discharge from hospital (recoded): Discharged on clinical advice/consent: From inpatient/daycase care || id:ukb-b-6727	Atrial fibrillation || id:ebi-a-GCST006414	Inverse variance weighted	42	0.300062	0.449923	0.504824	or
Methods of discharge from hospital (recoded): Discharged on clinical advice/consent: From inpatient/daycase care || id:ukb-b-6727	Atrial fibrillation || id:ebi-a-GCST006414	MR Egger	42	0.910119	1.07954	0.404208	or
Methods of discharge from hospital (recoded): Discharged on clinical advice/consent: From inpatient/daycase care || id:ukb-b-6727	Atrial fibrillation || id:ebi-a-GCST006414	Simple mode	42	0.8216	1.55386	0.599831	or
Methods of discharge from hospital (recoded): Discharged on clinical advice/consent: From inpatient/daycase care || id:ukb-b-6727	Atrial fibrillation || id:ebi-a-GCST006414	Weighted median	42	-0.207707	0.367122	0.57155	or
Methods of discharge from hospital (recoded): Discharged on clinical advice/consent: From inpatient/daycase care || id:ukb-b-6727	Atrial fibrillation || id:ebi-a-GCST006414	Weighted mode	42	0.0320076	1.32347	0.980823	or
Methods of discharge from hospital (recoded): Discharged on clinical advice/consent: Transfer within provider || id:ukb-b-2954	Atrial fibrillation || id:ebi-a-GCST006414	Inverse variance weighted	4	-0.51521	2.66594	0.846758	or
Methods of discharge from hospital (recoded): Discharged on clinical advice/consent: Transfer within provider || id:ukb-b-2954	Atrial fibrillation || id:ebi-a-GCST006414	MR Egger	4	-6.12828	22.0368	0.807054	or
Methods of discharge from hospital (recoded): Discharged on clinical advice/consent: Transfer within provider || id:ukb-b-2954	Atrial fibrillation || id:ebi-a-GCST006414	Simple mode	4	0.762617	19.0867	0.970639	or
Methods of discharge from hospital (recoded): Discharged on clinical advice/consent: Transfer within provider || id:ukb-b-2954	Atrial fibrillation || id:ebi-a-GCST006414	Weighted median	4	-0.075719	7.1919	0.9916	or
Methods of discharge from hospital (recoded): Discharged on clinical advice/consent: Transfer within provider || id:ukb-b-2954	Atrial fibrillation || id:ebi-a-GCST006414	Weighted mode	4	-0.101453	14.9662	0.995017	or
Methods of discharge from hospital (recoded): Discharged without clinical advice/consent: Self, relative or advocate || id:ukb-b-18818	Atrial fibrillation || id:ebi-a-GCST006414	Wald ratio	1	18.9169	6.73481	0.00497229	or
Methods of self-harm used: Self-injury such as self-cutting, scratching or hitting, etc. || id:ukb-d-20553_5	Atrial fibrillation || id:ebi-a-GCST006414	Inverse variance weighted	3	-0.774219	1.27487	0.543657	or
Methods of self-harm used: Self-injury such as self-cutting, scratching or hitting, etc. || id:ukb-d-20553_5	Atrial fibrillation || id:ebi-a-GCST006414	MR Egger	3	0.510743	4.75549	0.931888	or
Methods of self-harm used: Self-injury such as self-cutting, scratching or hitting, etc. || id:ukb-d-20553_5	Atrial fibrillation || id:ebi-a-GCST006414	Simple mode	3	-0.606831	4.14202	0.896956	or
Methods of self-harm used: Self-injury such as self-cutting, scratching or hitting, etc. || id:ukb-d-20553_5	Atrial fibrillation || id:ebi-a-GCST006414	Weighted median	3	-0.458051	4.46827	0.91835	or
Methods of self-harm used: Self-injury such as self-cutting, scratching or hitting, etc. || id:ukb-d-20553_5	Atrial fibrillation || id:ebi-a-GCST006414	Weighted mode	3	-0.417555	3.45513	0.914856	or
Methyl-CpG-binding domain protein 4 || id:prot-a-1862	Atrial fibrillation || id:ebi-a-GCST006414	Wald ratio	1	0.0985832	0.0519481	0.057732	or
Microalbumin in urine || id:ukb-d-30500_irnt	Atrial fibrillation || id:ebi-a-GCST006414	Inverse variance weighted	5	0.15426	0.157567	0.327574	or
Microalbumin in urine || id:ukb-d-30500_irnt	Atrial fibrillation || id:ebi-a-GCST006414	Inverse variance weighted	5	0.15426	0.157567	0.327574	steiger
Microalbumin in urine || id:ukb-d-30500_irnt	Atrial fibrillation || id:ebi-a-GCST006414	MR Egger	5	0.286674	0.368584	0.493408	or
Microalbumin in urine || id:ukb-d-30500_irnt	Atrial fibrillation || id:ebi-a-GCST006414	Simple mode	5	0.232499	0.154548	0.206928	or
Microalbumin in urine || id:ukb-d-30500_irnt	Atrial fibrillation || id:ebi-a-GCST006414	Weighted median	5	0.236741	0.132002	0.0728992	or
Microalbumin in urine || id:ukb-d-30500_irnt	Atrial fibrillation || id:ebi-a-GCST006414	Weighted mode	5	0.251372	0.139372	0.145628	or
Microalbuminuria || id:ieu-a-1097	Atrial fibrillation || id:ebi-a-GCST006414	Wald ratio	1	-0.0075	0.0455	0.869074	or
Microfibril-associated glycoprotein 4 || id:prot-a-1886	Atrial fibrillation || id:ebi-a-GCST006414	Wald ratio	1	0.0259991	0.0569403	0.647956	or
Microfibrillar-associated protein 1 || id:prot-a-1884	Atrial fibrillation || id:ebi-a-GCST006414	Wald ratio	1	0.0529783	0.0480373	0.270089	or
Microfibrillar-associated protein 2 || id:prot-a-1885	Atrial fibrillation || id:ebi-a-GCST006414	Inverse variance weighted	3	0.0507712	0.0217763	0.0197278	or
Microfibrillar-associated protein 2 || id:prot-a-1885	Atrial fibrillation || id:ebi-a-GCST006414	MR Egger	3	-0.0142523	0.132006	0.931531	or
Microfibrillar-associated protein 2 || id:prot-a-1885	Atrial fibrillation || id:ebi-a-GCST006414	Simple mode	3	0.0386089	0.0315449	0.345593	or
Microfibrillar-associated protein 2 || id:prot-a-1885	Atrial fibrillation || id:ebi-a-GCST006414	Weighted median	3	0.0492796	0.0246892	0.045934	or
Microfibrillar-associated protein 2 || id:prot-a-1885	Atrial fibrillation || id:ebi-a-GCST006414	Weighted mode	3	0.0587501	0.0297645	0.187111	or
Milk type used: Full cream || id:ukb-d-1418_1	Atrial fibrillation || id:ebi-a-GCST006414	Inverse variance weighted	3	-3.25289	2.40103	0.175486	or
Milk type used: Full cream || id:ukb-d-1418_1	Atrial fibrillation || id:ebi-a-GCST006414	MR Egger	3	2.99954	20.6801	0.908301	or
Milk type used: Full cream || id:ukb-d-1418_1	Atrial fibrillation || id:ebi-a-GCST006414	Simple mode	3	-0.295484	1.97604	0.89485	or
Milk type used: Full cream || id:ukb-d-1418_1	Atrial fibrillation || id:ebi-a-GCST006414	Weighted median	3	-0.277654	7.88703	0.971917	or
Milk type used: Full cream || id:ukb-d-1418_1	Atrial fibrillation || id:ebi-a-GCST006414	Weighted mode	3	-0.275266	1.71708	0.887365	or
Milk type used: Never/rarely have milk || id:ukb-d-1418_6	Atrial fibrillation || id:ebi-a-GCST006414	Inverse variance weighted	2	-4.63121	2.3784	0.0515113	or
Milk type used: Skimmed || id:ukb-d-1418_3	Atrial fibrillation || id:ebi-a-GCST006414	Inverse variance weighted	4	2.28226	0.941871	0.0153883	or
Milk type used: Skimmed || id:ukb-d-1418_3	Atrial fibrillation || id:ebi-a-GCST006414	MR Egger	4	5.79308	5.44882	0.399088	or
Milk type used: Skimmed || id:ukb-d-1418_3	Atrial fibrillation || id:ebi-a-GCST006414	Simple mode	4	3.41718	1.26863	0.074188	or
Milk type used: Skimmed || id:ukb-d-1418_3	Atrial fibrillation || id:ebi-a-GCST006414	Weighted median	4	0.316438	9.3715	0.973064	or
Milk type used: Skimmed || id:ukb-d-1418_3	Atrial fibrillation || id:ebi-a-GCST006414	Weighted mode	4	0.244579	0.95723	0.814848	or
Milk type used: Soya || id:ukb-d-1418_4	Atrial fibrillation || id:ebi-a-GCST006414	Wald ratio	1	-9.50975	2.76866	0.000593029	or
Mineral and other dietary supplements: Calcium || id:ukb-b-7043	Atrial fibrillation || id:ebi-a-GCST006414	Inverse variance weighted	4	-1.32027	1.37244	0.336058	or
Mineral and other dietary supplements: Calcium || id:ukb-b-7043	Atrial fibrillation || id:ebi-a-GCST006414	MR Egger	4	2.82449	5.35655	0.650639	or
Mineral and other dietary supplements: Calcium || id:ukb-b-7043	Atrial fibrillation || id:ebi-a-GCST006414	Simple mode	4	-0.0247664	1.78285	0.989789	or
Mineral and other dietary supplements: Calcium || id:ukb-b-7043	Atrial fibrillation || id:ebi-a-GCST006414	Weighted median	4	-0.0153394	13.9915	0.999125	or
Mineral and other dietary supplements: Calcium || id:ukb-b-7043	Atrial fibrillation || id:ebi-a-GCST006414	Weighted mode	4	-0.00418369	1.67723	0.998166	or
Mineral and other dietary supplements: Fish oil (including cod liver oil) || id:ukb-b-11075	Atrial fibrillation || id:ebi-a-GCST006414	Inverse variance weighted	4	0.710231	0.546803	0.193985	or
Mineral and other dietary supplements: Fish oil (including cod liver oil) || id:ukb-b-11075	Atrial fibrillation || id:ebi-a-GCST006414	MR Egger	4	5.43076	3.5173	0.262577	or
Mineral and other dietary supplements: Fish oil (including cod liver oil) || id:ukb-b-11075	Atrial fibrillation || id:ebi-a-GCST006414	Simple mode	4	0.237092	0.932962	0.815819	or
Mineral and other dietary supplements: Fish oil (including cod liver oil) || id:ukb-b-11075	Atrial fibrillation || id:ebi-a-GCST006414	Weighted median	4	0.294219	1.16317	0.80031	or
Mineral and other dietary supplements: Fish oil (including cod liver oil) || id:ukb-b-11075	Atrial fibrillation || id:ebi-a-GCST006414	Weighted mode	4	0.237092	0.888335	0.806845	or
Mineral and other dietary supplements: Glucosamine || id:ukb-b-11535	Atrial fibrillation || id:ebi-a-GCST006414	Inverse variance weighted	5	0.778532	1.22117	0.52378	or
Mineral and other dietary supplements: Glucosamine || id:ukb-b-11535	Atrial fibrillation || id:ebi-a-GCST006414	MR Egger	5	-11.6291	16.6651	0.535516	or
Mineral and other dietary supplements: Glucosamine || id:ukb-b-11535	Atrial fibrillation || id:ebi-a-GCST006414	Simple mode	5	-0.410453	1.2693	0.762615	or
Mineral and other dietary supplements: Glucosamine || id:ukb-b-11535	Atrial fibrillation || id:ebi-a-GCST006414	Weighted median	5	-0.312563	5.5944	0.955445	or
Mineral and other dietary supplements: Glucosamine || id:ukb-b-11535	Atrial fibrillation || id:ebi-a-GCST006414	Weighted mode	5	-0.316097	1.10462	0.788965	or
Mineral and other dietary supplements: Iron || id:ukb-b-14863	Atrial fibrillation || id:ebi-a-GCST006414	Wald ratio	1	-9.99656	3.83267	0.00910071	or
Mineral and other dietary supplements: None of the above || id:ukb-b-14238	Atrial fibrillation || id:ebi-a-GCST006414	Inverse variance weighted	7	-0.62098	0.657224	0.344734	or
Mineral and other dietary supplements: None of the above || id:ukb-b-14238	Atrial fibrillation || id:ebi-a-GCST006414	MR Egger	7	-0.294228	5.56269	0.959865	or
Mineral and other dietary supplements: None of the above || id:ukb-b-14238	Atrial fibrillation || id:ebi-a-GCST006414	Simple mode	7	0.11405	0.820776	0.894034	or
Mineral and other dietary supplements: None of the above || id:ukb-b-14238	Atrial fibrillation || id:ebi-a-GCST006414	Weighted median	7	0.154231	0.90253	0.864312	or
Mineral and other dietary supplements: None of the above || id:ukb-b-14238	Atrial fibrillation || id:ebi-a-GCST006414	Weighted mode	7	0.159336	0.734032	0.835347	or
Mineral and other dietary supplements: Zinc || id:ukb-b-13891	Atrial fibrillation || id:ebi-a-GCST006414	Inverse variance weighted	3	4.98261	7.08821	0.482091	or
Mineral and other dietary supplements: Zinc || id:ukb-b-13891	Atrial fibrillation || id:ebi-a-GCST006414	MR Egger	3	-14.3924	19.8663	0.600867	or
Mineral and other dietary supplements: Zinc || id:ukb-b-13891	Atrial fibrillation || id:ebi-a-GCST006414	Simple mode	3	-1.73039	6.49953	0.814995	or
Mineral and other dietary supplements: Zinc || id:ukb-b-13891	Atrial fibrillation || id:ebi-a-GCST006414	Weighted median	3	-1.31561	10.4778	0.900079	or
Mineral and other dietary supplements: Zinc || id:ukb-b-13891	Atrial fibrillation || id:ebi-a-GCST006414	Weighted mode	3	-1.23993	5.2122	0.834116	or
Mineralocorticoid receptor || id:prot-a-2089	Atrial fibrillation || id:ebi-a-GCST006414	Wald ratio	1	0.000543036	0.023622	0.981659	or
Miserableness || id:ukb-b-18994	Atrial fibrillation || id:ebi-a-GCST006414	Inverse variance weighted	50	0.0437436	0.224803	0.845717	or
Miserableness || id:ukb-b-18994	Atrial fibrillation || id:ebi-a-GCST006414	MR Egger	50	0.0662273	0.835895	0.93718	or
Miserableness || id:ukb-b-18994	Atrial fibrillation || id:ebi-a-GCST006414	Simple mode	50	-0.208011	0.488522	0.672121	or
Miserableness || id:ukb-b-18994	Atrial fibrillation || id:ebi-a-GCST006414	Weighted median	50	-0.0980632	0.238288	0.680682	or
Miserableness || id:ukb-b-18994	Atrial fibrillation || id:ebi-a-GCST006414	Weighted mode	50	-0.106201	0.439804	0.810196	or
Mitochondrial import inner membrane translocase subunit TIM14 || id:prot-a-847	Atrial fibrillation || id:ebi-a-GCST006414	Inverse variance weighted	2	-0.0158795	0.0320297	0.620054	or
Mitochondrial sodium/hydrogen exchanger 9B2 || id:prot-a-2764	Atrial fibrillation || id:ebi-a-GCST006414	Wald ratio	1	0.0267753	0.0372526	0.472295	or
Mitochondrial ubiquitin ligase activator of NFKB 1 || id:prot-a-1969	Atrial fibrillation || id:ebi-a-GCST006414	Wald ratio	1	0.037448	0.047619	0.431629	or
Mitogen-activated protein kinase 1 || id:prot-a-1845	Atrial fibrillation || id:ebi-a-GCST006414	Wald ratio	1	0.00259533	0.0175684	0.882558	or
Mitogen-activated protein kinase 13 || id:prot-a-1846	Atrial fibrillation || id:ebi-a-GCST006414	Inverse variance weighted	2	-0.00249419	0.012789	0.845372	or
Mitogen-activated protein kinase 14 || id:prot-a-1847	Atrial fibrillation || id:ebi-a-GCST006414	Wald ratio	1	0.0025351	0.0171607	0.882558	or
Mitogen-activated protein kinase 3 || id:prot-a-1848	Atrial fibrillation || id:ebi-a-GCST006414	Inverse variance weighted	2	-0.0133881	0.0509239	0.792625	or
Mitogen-activated protein kinase 8 || id:prot-a-1849	Atrial fibrillation || id:ebi-a-GCST006414	Wald ratio	1	0.00215482	0.0145864	0.882558	or
Mitogen-activated protein kinase kinase kinase 3 || id:prot-a-1843	Atrial fibrillation || id:ebi-a-GCST006414	Wald ratio	1	0.000319183	0.0138845	0.981659	or
Mitotic checkpoint serine/threonine-protein kinase BUB1 || id:prot-a-279	Atrial fibrillation || id:ebi-a-GCST006414	Wald ratio	1	0.00259628	0.0186067	0.889027	or
Mitotic spindle assembly checkpoint protein MAD1 || id:prot-a-1825	Atrial fibrillation || id:ebi-a-GCST006414	Wald ratio	1	0.0364554	0.0370163	0.324699	or
Mitotic-spindle organizing protein 1 || id:prot-a-1988	Atrial fibrillation || id:ebi-a-GCST006414	Wald ratio	1	-0.0856604	0.0603774	0.155972	or
Mixed fruit intake || id:ukb-b-18956	Atrial fibrillation || id:ebi-a-GCST006414	Wald ratio	1	-0.0172084	0.456528	0.969932	or
Modified Stumvoll Insulin Sensitivity Index (BMI interaction) || id:ebi-a-GCST003659	Atrial fibrillation || id:ebi-a-GCST006414	Inverse variance weighted	14	0.00217141	0.00579002	0.707641	or
Modified Stumvoll Insulin Sensitivity Index (BMI interaction) || id:ebi-a-GCST003659	Atrial fibrillation || id:ebi-a-GCST006414	Inverse variance weighted	14	0.00217141	0.00579002	0.707641	steiger
Modified Stumvoll Insulin Sensitivity Index (BMI interaction) || id:ebi-a-GCST003659	Atrial fibrillation || id:ebi-a-GCST006414	MR Egger	14	0.0125581	0.00819474	0.151339	or
Modified Stumvoll Insulin Sensitivity Index (BMI interaction) || id:ebi-a-GCST003659	Atrial fibrillation || id:ebi-a-GCST006414	Simple mode	14	-0.00349544	0.0120492	0.776318	or
Modified Stumvoll Insulin Sensitivity Index (BMI interaction) || id:ebi-a-GCST003659	Atrial fibrillation || id:ebi-a-GCST006414	Weighted median	14	0.00172617	0.00757057	0.819638	or
Modified Stumvoll Insulin Sensitivity Index (BMI interaction) || id:ebi-a-GCST003659	Atrial fibrillation || id:ebi-a-GCST006414	Weighted mode	14	-0.00268917	0.011215	0.814237	or
Modified Stumvoll Insulin Sensitivity Index (model adjusted for BMI) || id:ebi-a-GCST003658	Atrial fibrillation || id:ebi-a-GCST006414	Wald ratio	1	0.196923	0.106154	0.0635859	or
Mono [ADP-ribose] polymerase PARP16 || id:prot-a-2184	Atrial fibrillation || id:ebi-a-GCST006414	Wald ratio	1	0.00198926	0.0105431	0.850344	or
Mono-unsaturated fatty acids || id:met-c-916	Atrial fibrillation || id:ebi-a-GCST006414	Inverse variance weighted	8	0.0229324	0.027488	0.404129	or
Mono-unsaturated fatty acids || id:met-c-916	Atrial fibrillation || id:ebi-a-GCST006414	Inverse variance weighted	8	0.0229324	0.027488	0.404129	steiger
Mono-unsaturated fatty acids || id:met-c-916	Atrial fibrillation || id:ebi-a-GCST006414	MR Egger	8	-0.137403	0.123569	0.308714	or
Mono-unsaturated fatty acids || id:met-c-916	Atrial fibrillation || id:ebi-a-GCST006414	Simple mode	8	-0.000198664	0.0453837	0.996629	or
Mono-unsaturated fatty acids || id:met-c-916	Atrial fibrillation || id:ebi-a-GCST006414	Weighted median	8	0.00244113	0.0338192	0.942457	or
Mono-unsaturated fatty acids || id:met-c-916	Atrial fibrillation || id:ebi-a-GCST006414	Weighted mode	8	-0.00330617	0.0359466	0.929295	or
Monocyte chemoattractant protein-1 levels || id:ebi-a-GCST004438	Atrial fibrillation || id:ebi-a-GCST006414	Inverse variance weighted	4	0.0249265	0.0216456	0.249497	or
Monocyte chemoattractant protein-1 levels || id:ebi-a-GCST004438	Atrial fibrillation || id:ebi-a-GCST006414	Inverse variance weighted	4	0.0249265	0.0216456	0.249497	steiger
Monocyte chemoattractant protein-1 levels || id:ebi-a-GCST004438	Atrial fibrillation || id:ebi-a-GCST006414	MR Egger	4	-0.0256686	0.0579007	0.700877	or
Monocyte chemoattractant protein-1 levels || id:ebi-a-GCST004438	Atrial fibrillation || id:ebi-a-GCST006414	Simple mode	4	0.0209053	0.0370028	0.611587	or
Monocyte chemoattractant protein-1 levels || id:ebi-a-GCST004438	Atrial fibrillation || id:ebi-a-GCST006414	Weighted median	4	0.0243626	0.0260446	0.349574	or
Monocyte chemoattractant protein-1 levels || id:ebi-a-GCST004438	Atrial fibrillation || id:ebi-a-GCST006414	Weighted mode	4	0.0216722	0.0271384	0.482907	or
Monocyte count || id:ebi-a-GCST004625	Atrial fibrillation || id:ebi-a-GCST006414	Inverse variance weighted	190	0.0236978	0.017272	0.170052	or
Monocyte count || id:ebi-a-GCST004625	Atrial fibrillation || id:ebi-a-GCST006414	Inverse variance weighted	184	0.0174752	0.0164261	0.287388	steiger
Monocyte count || id:ebi-a-GCST004625	Atrial fibrillation || id:ebi-a-GCST006414	MR Egger	190	0.0134992	0.0317926	0.671612	or
Monocyte count || id:ebi-a-GCST004625	Atrial fibrillation || id:ebi-a-GCST006414	Simple mode	190	0.0408737	0.0480559	0.396099	or
Monocyte count || id:ebi-a-GCST004625	Atrial fibrillation || id:ebi-a-GCST006414	Weighted median	190	0.0239087	0.0235674	0.310353	or
Monocyte count || id:ebi-a-GCST004625	Atrial fibrillation || id:ebi-a-GCST006414	Weighted mode	190	0.0219883	0.0253334	0.38652	or
Monocyte count || id:ukb-d-30130_irnt	Atrial fibrillation || id:ebi-a-GCST006414	Inverse variance weighted	335	0.00739295	0.0208676	0.72313	or
Monocyte count || id:ukb-d-30130_irnt	Atrial fibrillation || id:ebi-a-GCST006414	Inverse variance weighted	277	0.0344994	0.0161853	0.0330451	steiger
Monocyte count || id:ukb-d-30130_irnt	Atrial fibrillation || id:ebi-a-GCST006414	MR Egger	335	0.0673982	0.0370032	0.0694406	or
Monocyte count || id:ukb-d-30130_irnt	Atrial fibrillation || id:ebi-a-GCST006414	Simple mode	335	0.0274873	0.054384	0.61359	or
Monocyte count || id:ukb-d-30130_irnt	Atrial fibrillation || id:ebi-a-GCST006414	Weighted median	335	0.0445014	0.0250671	0.0758503	or
Monocyte count || id:ukb-d-30130_irnt	Atrial fibrillation || id:ebi-a-GCST006414	Weighted mode	335	0.0388066	0.0293082	0.186379	or
Monocyte percentage of white cells || id:ebi-a-GCST004609	Atrial fibrillation || id:ebi-a-GCST006414	Inverse variance weighted	191	0.0220926	0.0221326	0.318186	or
Monocyte percentage of white cells || id:ebi-a-GCST004609	Atrial fibrillation || id:ebi-a-GCST006414	Inverse variance weighted	176	0.0216241	0.0177861	0.224067	steiger
Monocyte percentage of white cells || id:ebi-a-GCST004609	Atrial fibrillation || id:ebi-a-GCST006414	MR Egger	191	0.00568279	0.0419843	0.892475	or
Monocyte percentage of white cells || id:ebi-a-GCST004609	Atrial fibrillation || id:ebi-a-GCST006414	Simple mode	191	0.044833	0.046203	0.333107	or
Monocyte percentage of white cells || id:ebi-a-GCST004609	Atrial fibrillation || id:ebi-a-GCST006414	Weighted median	191	0.00492122	0.0227792	0.828956	or
Monocyte percentage of white cells || id:ebi-a-GCST004609	Atrial fibrillation || id:ebi-a-GCST006414	Weighted mode	191	0.0231557	0.0260024	0.374313	or
Monocyte percentage || id:ukb-d-30190_irnt	Atrial fibrillation || id:ebi-a-GCST006414	Inverse variance weighted	311	0.0181173	0.0217155	0.404111	or
Monocyte percentage || id:ukb-d-30190_irnt	Atrial fibrillation || id:ebi-a-GCST006414	Inverse variance weighted	273	0.0216373	0.0173118	0.211351	steiger
Monocyte percentage || id:ukb-d-30190_irnt	Atrial fibrillation || id:ebi-a-GCST006414	MR Egger	311	0.0205827	0.0392191	0.60009	or
Monocyte percentage || id:ukb-d-30190_irnt	Atrial fibrillation || id:ebi-a-GCST006414	Simple mode	311	0.0232393	0.0531868	0.662461	or
Monocyte percentage || id:ukb-d-30190_irnt	Atrial fibrillation || id:ebi-a-GCST006414	Weighted median	311	0.0267465	0.0240564	0.266213	or
Monocyte percentage || id:ukb-d-30190_irnt	Atrial fibrillation || id:ebi-a-GCST006414	Weighted mode	311	0.0343204	0.0300126	0.253701	or
Monokine induced by gamma interferon levels || id:ebi-a-GCST004435	Atrial fibrillation || id:ebi-a-GCST006414	Wald ratio	1	-0.0566265	0.0650602	0.384098	or
Mood swings || id:ukb-b-14180	Atrial fibrillation || id:ebi-a-GCST006414	Inverse variance weighted	57	0.317905	0.168026	0.0584917	or
Mood swings || id:ukb-b-14180	Atrial fibrillation || id:ebi-a-GCST006414	MR Egger	57	3.55348	0.880421	0.000169505	or
Mood swings || id:ukb-b-14180	Atrial fibrillation || id:ebi-a-GCST006414	Simple mode	57	0.622822	0.418681	0.142471	or
Mood swings || id:ukb-b-14180	Atrial fibrillation || id:ebi-a-GCST006414	Weighted median	57	0.334971	0.2078	0.106965	or
Mood swings || id:ukb-b-14180	Atrial fibrillation || id:ebi-a-GCST006414	Weighted mode	57	0.417489	0.422625	0.327477	or
More irritable than usual during worst period of anxiety || id:ukb-d-20422	Atrial fibrillation || id:ebi-a-GCST006414	Wald ratio	1	-0.450583	0.342835	0.18875	or
Morning/evening person (chronotype) || id:ukb-b-4956	Atrial fibrillation || id:ebi-a-GCST006414	Inverse variance weighted	159	-0.0949927	0.0518777	0.0670869	or
Morning/evening person (chronotype) || id:ukb-b-4956	Atrial fibrillation || id:ebi-a-GCST006414	Inverse variance weighted	111	-0.0156693	0.0437765	0.72039	steiger
Morning/evening person (chronotype) || id:ukb-b-4956	Atrial fibrillation || id:ebi-a-GCST006414	MR Egger	159	0.108155	0.167086	0.518383	or
Morning/evening person (chronotype) || id:ukb-b-4956	Atrial fibrillation || id:ebi-a-GCST006414	Simple mode	159	-0.0711297	0.208394	0.733314	or
Morning/evening person (chronotype) || id:ukb-b-4956	Atrial fibrillation || id:ebi-a-GCST006414	Weighted median	159	-0.103076	0.0617131	0.094872	or
Morning/evening person (chronotype) || id:ukb-b-4956	Atrial fibrillation || id:ebi-a-GCST006414	Weighted mode	159	-0.224565	0.172999	0.196155	or
Mother still alive || id:ukb-b-12909	Atrial fibrillation || id:ebi-a-GCST006414	Inverse variance weighted	3	-0.218798	1.05499	0.835702	or
Mother still alive || id:ukb-b-12909	Atrial fibrillation || id:ebi-a-GCST006414	MR Egger	3	3.53134	1.66249	0.280113	or
Mother still alive || id:ukb-b-12909	Atrial fibrillation || id:ebi-a-GCST006414	Simple mode	3	-2.59488	2.06093	0.335045	or
Mother still alive || id:ukb-b-12909	Atrial fibrillation || id:ebi-a-GCST006414	Weighted median	3	0.141754	12.4018	0.99088	or
Mother still alive || id:ukb-b-12909	Atrial fibrillation || id:ebi-a-GCST006414	Weighted mode	3	0.718034	0.794927	0.461718	or
Mother's age at death || id:ieu-a-1093	Atrial fibrillation || id:ebi-a-GCST006414	Wald ratio	1	0.180142	0.275639	0.513406	or
Mother's age at death || id:ukb-b-12687	Atrial fibrillation || id:ebi-a-GCST006414	Inverse variance weighted	2	-0.150894	0.295349	0.60942	or
Mother's age at death || id:ukb-b-12687	Atrial fibrillation || id:ebi-a-GCST006414	Inverse variance weighted	2	-0.150894	0.295349	0.60942	steiger
Mother's age || id:ukb-b-13686	Atrial fibrillation || id:ebi-a-GCST006414	Inverse variance weighted	2	0.0432299	0.222426	0.845897	or
Mother's age || id:ukb-b-13686	Atrial fibrillation || id:ebi-a-GCST006414	Inverse variance weighted	2	0.0432299	0.222426	0.845897	steiger
Mothers against decapentaplegic homolog 2 || id:prot-a-2771	Atrial fibrillation || id:ebi-a-GCST006414	Wald ratio	1	0.00121566	0.0213956	0.95469	or
Mothers against decapentaplegic homolog 4 || id:prot-a-2772	Atrial fibrillation || id:ebi-a-GCST006414	Wald ratio	1	0.00280702	0.020117	0.889027	or
Mouth/teeth dental problems: Bleeding gums || id:ukb-b-7872	Atrial fibrillation || id:ebi-a-GCST006414	Inverse variance weighted	3	0.453963	0.902245	0.61486	or
Mouth/teeth dental problems: Bleeding gums || id:ukb-b-7872	Atrial fibrillation || id:ebi-a-GCST006414	MR Egger	3	6.21182	29.364	0.867283	or
Mouth/teeth dental problems: Bleeding gums || id:ukb-b-7872	Atrial fibrillation || id:ebi-a-GCST006414	Simple mode	3	0.736157	1.26682	0.61993	or
Mouth/teeth dental problems: Bleeding gums || id:ukb-b-7872	Atrial fibrillation || id:ebi-a-GCST006414	Weighted median	3	0.522645	9.86369	0.957742	or
Mouth/teeth dental problems: Bleeding gums || id:ukb-b-7872	Atrial fibrillation || id:ebi-a-GCST006414	Weighted mode	3	0.736157	1.30889	0.630455	or
Mouth/teeth dental problems: Dentures || id:ukb-b-12930	Atrial fibrillation || id:ebi-a-GCST006414	Inverse variance weighted	41	0.27664	0.406279	0.495927	or
Mouth/teeth dental problems: Dentures || id:ukb-b-12930	Atrial fibrillation || id:ebi-a-GCST006414	MR Egger	41	0.464392	1.34391	0.731536	or
Mouth/teeth dental problems: Dentures || id:ukb-b-12930	Atrial fibrillation || id:ebi-a-GCST006414	Simple mode	41	0.643408	0.570067	0.265768	or
Mouth/teeth dental problems: Dentures || id:ukb-b-12930	Atrial fibrillation || id:ebi-a-GCST006414	Weighted median	41	-0.059076	0.358502	0.869113	or
Mouth/teeth dental problems: Dentures || id:ukb-b-12930	Atrial fibrillation || id:ebi-a-GCST006414	Weighted mode	41	-0.103125	0.383868	0.789583	or
Mouth/teeth dental problems: Loose teeth || id:ukb-b-12849	Atrial fibrillation || id:ebi-a-GCST006414	Wald ratio	1	-2.51454	2.87376	0.381574	or
Mouth/teeth dental problems: Mouth ulcers || id:ukb-b-6458	Atrial fibrillation || id:ebi-a-GCST006414	Inverse variance weighted	41	0.163987	0.262261	0.531784	or
Mouth/teeth dental problems: Mouth ulcers || id:ukb-b-6458	Atrial fibrillation || id:ebi-a-GCST006414	MR Egger	41	0.284209	0.516771	0.585476	or
Mouth/teeth dental problems: Mouth ulcers || id:ukb-b-6458	Atrial fibrillation || id:ebi-a-GCST006414	Simple mode	41	0.1325	0.493567	0.78973	or
Mouth/teeth dental problems: Mouth ulcers || id:ukb-b-6458	Atrial fibrillation || id:ebi-a-GCST006414	Weighted median	41	0.0883195	0.347378	0.799305	or
Mouth/teeth dental problems: Mouth ulcers || id:ukb-b-6458	Atrial fibrillation || id:ebi-a-GCST006414	Weighted mode	41	0.0665517	0.284816	0.816436	or
Mouth/teeth dental problems: None of the above || id:ukb-b-17601	Atrial fibrillation || id:ebi-a-GCST006414	Inverse variance weighted	13	0.0655076	0.359686	0.855485	or
Mouth/teeth dental problems: None of the above || id:ukb-b-17601	Atrial fibrillation || id:ebi-a-GCST006414	MR Egger	13	-1.24338	0.80501	0.150721	or
Mouth/teeth dental problems: None of the above || id:ukb-b-17601	Atrial fibrillation || id:ebi-a-GCST006414	Simple mode	13	0.398456	0.567442	0.495952	or
Mouth/teeth dental problems: None of the above || id:ukb-b-17601	Atrial fibrillation || id:ebi-a-GCST006414	Weighted median	13	-0.202798	0.403964	0.615654	or
Mouth/teeth dental problems: None of the above || id:ukb-b-17601	Atrial fibrillation || id:ebi-a-GCST006414	Weighted mode	13	-0.141542	0.401104	0.730297	or
Mucin-1 || id:prot-a-1967	Atrial fibrillation || id:ebi-a-GCST006414	Wald ratio	1	0.0114787	0.0150799	0.446541	or
Mucin-4 || id:prot-a-1968	Atrial fibrillation || id:ebi-a-GCST006414	Wald ratio	1	-0.0558589	0.050819	0.271692	or
Mucosal addressin cell adhesion molecule 1 || id:prot-a-1826	Atrial fibrillation || id:ebi-a-GCST006414	Wald ratio	1	0.0828544	0.0550766	0.132492	or
Muellerian-inhibiting factor || id:prot-a-84	Atrial fibrillation || id:ebi-a-GCST006414	Wald ratio	1	-0.0118765	0.0308789	0.700522	or
Multifunctional protein ADE2 || id:prot-a-2167	Atrial fibrillation || id:ebi-a-GCST006414	Wald ratio	1	-0.0178444	0.0499643	0.720985	or
Multimerin-2 || id:prot-a-1923	Atrial fibrillation || id:ebi-a-GCST006414	Wald ratio	1	0.0486911	0.0397906	0.221071	or
Multiple coagulation factor deficiency protein 2 || id:prot-a-1867	Atrial fibrillation || id:ebi-a-GCST006414	Inverse variance weighted	4	0.015186	0.0121319	0.210663	or
Multiple coagulation factor deficiency protein 2 || id:prot-a-1867	Atrial fibrillation || id:ebi-a-GCST006414	MR Egger	4	0.0146761	0.0164212	0.465777	or
Multiple coagulation factor deficiency protein 2 || id:prot-a-1867	Atrial fibrillation || id:ebi-a-GCST006414	Simple mode	4	0.0155607	0.0236516	0.557573	or
Multiple coagulation factor deficiency protein 2 || id:prot-a-1867	Atrial fibrillation || id:ebi-a-GCST006414	Weighted median	4	0.0106797	0.0122844	0.384646	or
Multiple coagulation factor deficiency protein 2 || id:prot-a-1867	Atrial fibrillation || id:ebi-a-GCST006414	Weighted mode	4	0.0107162	0.0133591	0.48112	or
Multiple inositol polyphosphate phosphatase 1 || id:prot-a-1903	Atrial fibrillation || id:ebi-a-GCST006414	Inverse variance weighted	3	-0.0142285	0.0284398	0.616862	or
Multiple inositol polyphosphate phosphatase 1 || id:prot-a-1903	Atrial fibrillation || id:ebi-a-GCST006414	MR Egger	3	-0.0308959	0.12319	0.843563	or
Multiple inositol polyphosphate phosphatase 1 || id:prot-a-1903	Atrial fibrillation || id:ebi-a-GCST006414	Simple mode	3	0.000206278	0.0300904	0.995153	or
Multiple inositol polyphosphate phosphatase 1 || id:prot-a-1903	Atrial fibrillation || id:ebi-a-GCST006414	Weighted median	3	0.000920973	0.0199455	0.963171	or
Multiple inositol polyphosphate phosphatase 1 || id:prot-a-1903	Atrial fibrillation || id:ebi-a-GCST006414	Weighted mode	3	0.00164151	0.0203794	0.943137	or
Muscle, skeletal receptor tyrosine-protein kinase || id:prot-a-1971	Atrial fibrillation || id:ebi-a-GCST006414	Wald ratio	1	-0.00263418	0.0474152	0.955696	or
Myc box-dependent-interacting protein 1 || id:prot-a-250	Atrial fibrillation || id:ebi-a-GCST006414	Wald ratio	1	-0.0516252	0.0446144	0.247214	or
Myc target protein 1 || id:prot-a-1979	Atrial fibrillation || id:ebi-a-GCST006414	Wald ratio	1	-0.017861	0.016785	0.287282	or
Myelin protein P0 || id:prot-a-1934	Atrial fibrillation || id:ebi-a-GCST006414	Inverse variance weighted	2	-0.0162562	0.0279341	0.560602	or
Myelin regulatory factor || id:prot-a-1982	Atrial fibrillation || id:ebi-a-GCST006414	Inverse variance weighted	2	0.0021797	0.0822418	0.978856	or
Myeloblastin || id:prot-a-2395	Atrial fibrillation || id:ebi-a-GCST006414	Inverse variance weighted	3	-0.0374154	0.0430641	0.38494	or
Myeloblastin || id:prot-a-2395	Atrial fibrillation || id:ebi-a-GCST006414	Inverse variance weighted	2	-0.0123612	0.0221258	0.57638	steiger
Myeloblastin || id:prot-a-2395	Atrial fibrillation || id:ebi-a-GCST006414	MR Egger	3	-0.0857876	0.163153	0.691823	or
Myeloblastin || id:prot-a-2395	Atrial fibrillation || id:ebi-a-GCST006414	Simple mode	3	0.0122097	0.0469979	0.819322	or
Myeloblastin || id:prot-a-2395	Atrial fibrillation || id:ebi-a-GCST006414	Weighted median	3	-0.0282774	0.0231818	0.222536	or
Myeloblastin || id:prot-a-2395	Atrial fibrillation || id:ebi-a-GCST006414	Weighted mode	3	-0.0141256	0.0219684	0.586104	or
Myeloid cell surface antigen CD33 || id:prot-a-439	Atrial fibrillation || id:ebi-a-GCST006414	Inverse variance weighted	3	-0.0133599	0.010177	0.189266	or
Myeloid cell surface antigen CD33 || id:prot-a-439	Atrial fibrillation || id:ebi-a-GCST006414	Inverse variance weighted	2	-0.0108473	0.00825571	0.188877	steiger
Myeloid cell surface antigen CD33 || id:prot-a-439	Atrial fibrillation || id:ebi-a-GCST006414	MR Egger	3	0.0134154	0.0259368	0.696116	or
Myeloid cell surface antigen CD33 || id:prot-a-439	Atrial fibrillation || id:ebi-a-GCST006414	Simple mode	3	-0.00458638	0.0153377	0.79313	or
Myeloid cell surface antigen CD33 || id:prot-a-439	Atrial fibrillation || id:ebi-a-GCST006414	Weighted median	3	-0.011261	0.00792961	0.155571	or
Myeloid cell surface antigen CD33 || id:prot-a-439	Atrial fibrillation || id:ebi-a-GCST006414	Weighted mode	3	-0.0111048	0.00867725	0.32902	or
Myeloid white cell count || id:ebi-a-GCST004626	Atrial fibrillation || id:ebi-a-GCST006414	Inverse variance weighted	154	0.0296688	0.0300343	0.323236	or
Myeloid white cell count || id:ebi-a-GCST004626	Atrial fibrillation || id:ebi-a-GCST006414	Inverse variance weighted	146	0.0347938	0.0273849	0.20389	steiger
Myeloid white cell count || id:ebi-a-GCST004626	Atrial fibrillation || id:ebi-a-GCST006414	MR Egger	154	0.173447	0.0673173	0.010931	or
Myeloid white cell count || id:ebi-a-GCST004626	Atrial fibrillation || id:ebi-a-GCST006414	Simple mode	154	0.185589	0.079083	0.0202188	or
Myeloid white cell count || id:ebi-a-GCST004626	Atrial fibrillation || id:ebi-a-GCST006414	Weighted median	154	0.0997701	0.0373071	0.00748869	or
Myeloid white cell count || id:ebi-a-GCST004626	Atrial fibrillation || id:ebi-a-GCST006414	Weighted mode	154	0.15236	0.0413436	0.000316622	or
Myeloid zinc finger 1 || id:prot-a-1987	Atrial fibrillation || id:ebi-a-GCST006414	Wald ratio	1	-0.0138488	0.0450087	0.758316	or
Myo-inositol || id:met-a-417	Atrial fibrillation || id:ebi-a-GCST006414	Inverse variance weighted	2	-0.952981	0.354237	0.00714011	or
Myo-inositol || id:met-a-417	Atrial fibrillation || id:ebi-a-GCST006414	Inverse variance weighted	2	-0.952981	0.354237	0.00714011	steiger
Myocardial infarction || id:ieu-a-798	Atrial fibrillation || id:ebi-a-GCST006414	Inverse variance weighted	25	0.102832	0.0233706	1.08212e-05	or
Myocardial infarction || id:ieu-a-798	Atrial fibrillation || id:ebi-a-GCST006414	Inverse variance weighted	25	0.102832	0.0233706	1.08212e-05	steiger
Myocardial infarction || id:ieu-a-798	Atrial fibrillation || id:ebi-a-GCST006414	MR Egger	25	0.204879	0.051694	0.000616178	or
Myocardial infarction || id:ieu-a-798	Atrial fibrillation || id:ebi-a-GCST006414	Simple mode	25	0.134829	0.0451354	0.00639695	or
Myocardial infarction || id:ieu-a-798	Atrial fibrillation || id:ebi-a-GCST006414	Weighted median	25	0.120356	0.0258988	3.36506e-06	or
Myocardial infarction || id:ieu-a-798	Atrial fibrillation || id:ebi-a-GCST006414	Weighted mode	25	0.129146	0.0285167	0.000137646	or
Myocardial infarction || id:ukb-d-I9_MI	Atrial fibrillation || id:ebi-a-GCST006414	Inverse variance weighted	9	6.12132	1.3047	2.70879e-06	or
Myocardial infarction || id:ukb-d-I9_MI	Atrial fibrillation || id:ebi-a-GCST006414	MR Egger	9	9.5942	2.86471	0.0122659	or
Myocardial infarction || id:ukb-d-I9_MI	Atrial fibrillation || id:ebi-a-GCST006414	Simple mode	9	7.00355	20.2523	0.7384	or
Myocardial infarction || id:ukb-d-I9_MI	Atrial fibrillation || id:ebi-a-GCST006414	Weighted median	9	4.72627	3.26732	0.14803	or
Myocardial infarction || id:ukb-d-I9_MI	Atrial fibrillation || id:ebi-a-GCST006414	Weighted mode	9	1.92603	16.3447	0.909101	or
Myocardial infarction, strict || id:ukb-d-I9_MI_STRICT	Atrial fibrillation || id:ebi-a-GCST006414	Inverse variance weighted	9	6.12132	1.3047	2.70879e-06	or
Myocardial infarction, strict || id:ukb-d-I9_MI_STRICT	Atrial fibrillation || id:ebi-a-GCST006414	MR Egger	9	9.5942	2.86471	0.0122659	or
Myocardial infarction, strict || id:ukb-d-I9_MI_STRICT	Atrial fibrillation || id:ebi-a-GCST006414	Simple mode	9	7.00355	21.3817	0.75166	or
Myocardial infarction, strict || id:ukb-d-I9_MI_STRICT	Atrial fibrillation || id:ebi-a-GCST006414	Weighted median	9	4.72627	1.98236	0.0171183	or
Myocardial infarction, strict || id:ukb-d-I9_MI_STRICT	Atrial fibrillation || id:ebi-a-GCST006414	Weighted mode	9	1.92603	16.704	0.911046	or
Myosin-binding protein C, slow-type || id:prot-a-1977	Atrial fibrillation || id:ebi-a-GCST006414	Wald ratio	1	-0.0892043	0.0456158	0.0505175	or
Myotonin-protein kinase || id:prot-a-834	Atrial fibrillation || id:ebi-a-GCST006414	Wald ratio	1	-0.00588813	0.0421982	0.889027	or
Myotubularin-related protein 1 || id:prot-a-1963	Atrial fibrillation || id:ebi-a-GCST006414	Wald ratio	1	-0.0924316	0.0434598	0.0334343	or
Myristoleate (14:1n5) || id:met-a-477	Atrial fibrillation || id:ebi-a-GCST006414	Wald ratio	1	0.513587	0.244565	0.0357288	or
N-acetyl-D-glucosamine kinase || id:prot-a-1995	Atrial fibrillation || id:ebi-a-GCST006414	Inverse variance weighted	3	-0.0120743	0.0209991	0.565298	or
N-acetyl-D-glucosamine kinase || id:prot-a-1995	Atrial fibrillation || id:ebi-a-GCST006414	Inverse variance weighted	2	-0.0316262	0.0370186	0.392921	steiger
N-acetyl-D-glucosamine kinase || id:prot-a-1995	Atrial fibrillation || id:ebi-a-GCST006414	MR Egger	3	-0.0626171	0.12657	0.707527	or
N-acetyl-D-glucosamine kinase || id:prot-a-1995	Atrial fibrillation || id:ebi-a-GCST006414	Simple mode	3	-0.0112622	0.0222805	0.66343	or
N-acetyl-D-glucosamine kinase || id:prot-a-1995	Atrial fibrillation || id:ebi-a-GCST006414	Weighted median	3	-0.013917	0.0146972	0.34368	or
N-acetyl-D-glucosamine kinase || id:prot-a-1995	Atrial fibrillation || id:ebi-a-GCST006414	Weighted mode	3	-0.0136069	0.0165233	0.496795	or
N-acetylalanine || id:met-a-344	Atrial fibrillation || id:ebi-a-GCST006414	Wald ratio	1	2.24742	0.979381	0.0217482	or
N-acetylated-alpha-linked acidic dipeptidase 2 || id:prot-a-1991	Atrial fibrillation || id:ebi-a-GCST006414	Inverse variance weighted	3	-0.0279668	0.0178699	0.117579	or
N-acetylated-alpha-linked acidic dipeptidase 2 || id:prot-a-1991	Atrial fibrillation || id:ebi-a-GCST006414	MR Egger	3	-0.0916039	0.0707078	0.418489	or
N-acetylated-alpha-linked acidic dipeptidase 2 || id:prot-a-1991	Atrial fibrillation || id:ebi-a-GCST006414	Simple mode	3	-0.0438482	0.0258322	0.231711	or
N-acetylated-alpha-linked acidic dipeptidase 2 || id:prot-a-1991	Atrial fibrillation || id:ebi-a-GCST006414	Weighted median	3	-0.0398982	0.0200901	0.0470374	or
N-acetylated-alpha-linked acidic dipeptidase 2 || id:prot-a-1991	Atrial fibrillation || id:ebi-a-GCST006414	Weighted mode	3	-0.0439165	0.0224299	0.189349	or
N-acetylglucosamine-1-phosphodiester alpha-N-acetylglucosaminidase || id:prot-a-1996	Atrial fibrillation || id:ebi-a-GCST006414	Wald ratio	1	-0.0122068	0.020584	0.553166	or
N-acetylglucosamine-1-phosphotransferase subunit gamma || id:prot-a-1232	Atrial fibrillation || id:ebi-a-GCST006414	Wald ratio	1	-0.0680664	0.0423298	0.107835	or
N-acetylglycine || id:met-a-449	Atrial fibrillation || id:ebi-a-GCST006414	Inverse variance weighted	2	-0.13765	0.0776565	0.0763037	or
N-acetylglycine || id:met-a-449	Atrial fibrillation || id:ebi-a-GCST006414	Inverse variance weighted	2	-0.13765	0.0776565	0.0763037	steiger
N-acetyllactosaminide beta-1,3-N-acetylglucosaminyltransferase 2 || id:prot-a-213	Atrial fibrillation || id:ebi-a-GCST006414	Inverse variance weighted	3	-0.00166868	0.0237489	0.943984	or
N-acetyllactosaminide beta-1,3-N-acetylglucosaminyltransferase 2 || id:prot-a-213	Atrial fibrillation || id:ebi-a-GCST006414	MR Egger	3	0.0315473	0.0579046	0.68242	or
N-acetyllactosaminide beta-1,3-N-acetylglucosaminyltransferase 2 || id:prot-a-213	Atrial fibrillation || id:ebi-a-GCST006414	Simple mode	3	-0.0143452	0.0313091	0.69179	or
N-acetyllactosaminide beta-1,3-N-acetylglucosaminyltransferase 2 || id:prot-a-213	Atrial fibrillation || id:ebi-a-GCST006414	Weighted median	3	-0.00439399	0.0273746	0.872476	or
N-acetyllactosaminide beta-1,3-N-acetylglucosaminyltransferase 2 || id:prot-a-213	Atrial fibrillation || id:ebi-a-GCST006414	Weighted mode	3	-0.013445	0.0345052	0.734373	or
N-acetyllactosaminide beta-1,6-N-acetylglucosaminyl-transferase, isoform C || id:prot-a-1186	Atrial fibrillation || id:ebi-a-GCST006414	Wald ratio	1	-0.0046729	0.0514019	0.927565	or
N-acetylornithine || id:met-a-381	Atrial fibrillation || id:ebi-a-GCST006414	Inverse variance weighted	2	-0.0761074	0.0475291	0.109315	or
N-acetylornithine || id:met-a-381	Atrial fibrillation || id:ebi-a-GCST006414	Inverse variance weighted	2	-0.0761074	0.0475291	0.109315	steiger
N-acetylserotonin O-methyltransferase-like protein || id:prot-a-189	Atrial fibrillation || id:ebi-a-GCST006414	Inverse variance weighted	2	0.0378733	0.0637424	0.552404	or
N-acetyltransferase 14 || id:prot-a-2002	Atrial fibrillation || id:ebi-a-GCST006414	Wald ratio	1	0.00269239	0.0192955	0.889027	or
N-acylethanolamine-hydrolyzing acid amidase || id:prot-a-1990	Atrial fibrillation || id:ebi-a-GCST006414	Inverse variance weighted	2	0.0197014	0.0117081	0.0924303	or
N-lysine methyltransferase SMYD2 || id:prot-a-2784	Atrial fibrillation || id:ebi-a-GCST006414	Wald ratio	1	-0.0338789	0.0510088	0.506576	or
N-terminal Xaa-Pro-Lys N-methyltransferase 1 || id:prot-a-2116	Atrial fibrillation || id:ebi-a-GCST006414	Wald ratio	1	0.00246435	0.0153142	0.872157	or
N-terminal pro-BNP || id:prot-a-2078	Atrial fibrillation || id:ebi-a-GCST006414	Inverse variance weighted	2	0.0301464	0.0224715	0.179746	or
N1-methyladenosine || id:met-a-382	Atrial fibrillation || id:ebi-a-GCST006414	Wald ratio	1	-0.875	1.09722	0.425179	or
N2,N2-dimethylguanosine || id:met-a-679	Atrial fibrillation || id:ebi-a-GCST006414	Inverse variance weighted	2	0.427029	0.44075	0.332611	or
N2,N2-dimethylguanosine || id:met-a-679	Atrial fibrillation || id:ebi-a-GCST006414	Inverse variance weighted	2	0.427029	0.44075	0.332611	steiger
NAD kinase || id:prot-a-1994	Atrial fibrillation || id:ebi-a-GCST006414	Wald ratio	1	0.000580215	0.0252393	0.981659	or
NAD(P)H dehydrogenase [quinone] 1 || id:prot-a-2083	Atrial fibrillation || id:ebi-a-GCST006414	Wald ratio	1	0.0129368	0.0114697	0.259359	or
NAD-dependent protein deacetylase sirtuin-2 || id:prot-a-2736	Atrial fibrillation || id:ebi-a-GCST006414	Inverse variance weighted	3	0.0212105	0.0439647	0.62949	or
NAD-dependent protein deacetylase sirtuin-2 || id:prot-a-2736	Atrial fibrillation || id:ebi-a-GCST006414	MR Egger	3	-0.0365137	0.121565	0.814241	or
NAD-dependent protein deacetylase sirtuin-2 || id:prot-a-2736	Atrial fibrillation || id:ebi-a-GCST006414	Simple mode	3	0.0148697	0.0377657	0.731787	or
NAD-dependent protein deacetylase sirtuin-2 || id:prot-a-2736	Atrial fibrillation || id:ebi-a-GCST006414	Weighted median	3	0.00441088	0.017932	0.805699	or
NAD-dependent protein deacetylase sirtuin-2 || id:prot-a-2736	Atrial fibrillation || id:ebi-a-GCST006414	Weighted mode	3	-0.00825659	0.0172915	0.680103	or
NAD-dependent protein deacylase sirtuin-5, mitochondrial || id:prot-a-2737	Atrial fibrillation || id:ebi-a-GCST006414	Inverse variance weighted	2	0.135467	0.0275251	8.58434e-07	or
NADH dehydrogenase [ubiquinone] 1 beta subcomplex subunit 11, mitochondrial || id:prot-a-2022	Atrial fibrillation || id:ebi-a-GCST006414	Wald ratio	1	0.0462963	0.0436508	0.288869	or
NADH dehydrogenase [ubiquinone] 1 beta subcomplex subunit 4 || id:prot-a-2023	Atrial fibrillation || id:ebi-a-GCST006414	Inverse variance weighted	2	0.00499704	0.012162	0.681166	or
NADH dehydrogenase [ubiquinone] iron-sulfur protein 4, mitochondrial || id:prot-a-2025	Atrial fibrillation || id:ebi-a-GCST006414	Inverse variance weighted	3	0.0165562	0.0220997	0.453762	or
NADH dehydrogenase [ubiquinone] iron-sulfur protein 4, mitochondrial || id:prot-a-2025	Atrial fibrillation || id:ebi-a-GCST006414	MR Egger	3	-0.0171217	0.023752	0.602378	or
NADH dehydrogenase [ubiquinone] iron-sulfur protein 4, mitochondrial || id:prot-a-2025	Atrial fibrillation || id:ebi-a-GCST006414	Simple mode	3	0.097517	0.0617698	0.255152	or
NADH dehydrogenase [ubiquinone] iron-sulfur protein 4, mitochondrial || id:prot-a-2025	Atrial fibrillation || id:ebi-a-GCST006414	Weighted median	3	0.0156958	0.0159739	0.325809	or
NADH dehydrogenase [ubiquinone] iron-sulfur protein 4, mitochondrial || id:prot-a-2025	Atrial fibrillation || id:ebi-a-GCST006414	Weighted mode	3	0.00418039	0.0158915	0.817127	or
NET100 0026 || id:ubm-a-1182	Atrial fibrillation || id:ebi-a-GCST006414	Wald ratio	1	-0.0020555	0.0822199	0.980055	or
NET100 0039 || id:ubm-a-1195	Atrial fibrillation || id:ebi-a-GCST006414	Wald ratio	1	-0.444812	0.0761589	5.20195e-09	or
NET100 0043 || id:ubm-a-1199	Atrial fibrillation || id:ebi-a-GCST006414	Wald ratio	1	0.499436	0.0766629	7.28322e-11	or
NET100 0044 || id:ubm-a-1200	Atrial fibrillation || id:ebi-a-GCST006414	Wald ratio	1	0.0604261	0.0827803	0.465416	or
NET100 0051 || id:ubm-a-1207	Atrial fibrillation || id:ebi-a-GCST006414	Wald ratio	1	0.093423	0.0732436	0.202129	or
NET100 0063 || id:ubm-a-1219	Atrial fibrillation || id:ebi-a-GCST006414	Wald ratio	1	0.245805	0.0779862	0.00162213	or
NET100 0077 || id:ubm-a-1233	Atrial fibrillation || id:ebi-a-GCST006414	Wald ratio	1	0.0851534	0.0765644	0.266061	or
NET100 0080 || id:ubm-a-1236	Atrial fibrillation || id:ebi-a-GCST006414	Wald ratio	1	0.0146727	0.0767494	0.848387	or
NET100 0096 || id:ubm-a-1252	Atrial fibrillation || id:ebi-a-GCST006414	Wald ratio	1	0.228986	0.0772947	0.00305152	or
NET100 0108 || id:ubm-a-1264	Atrial fibrillation || id:ebi-a-GCST006414	Wald ratio	1	0.179769	0.0890599	0.0435373	or
NET100 0113 || id:ubm-a-1269	Atrial fibrillation || id:ebi-a-GCST006414	Wald ratio	1	0.0901711	0.0849522	0.288493	or
NET100 0128 || id:ubm-a-1284	Atrial fibrillation || id:ebi-a-GCST006414	Wald ratio	1	0.00955414	0.0732484	0.896222	or
NET100 0146 || id:ubm-a-1302	Atrial fibrillation || id:ebi-a-GCST006414	Wald ratio	1	-0.0141191	0.0813382	0.862192	or
NET100 0151 || id:ubm-a-1307	Atrial fibrillation || id:ebi-a-GCST006414	Wald ratio	1	0.0460922	0.0761523	0.545004	or
NET100 0159 || id:ubm-a-1315	Atrial fibrillation || id:ebi-a-GCST006414	Wald ratio	1	-0.16152	0.0831354	0.0520334	or
NET100 0160 || id:ubm-a-1316	Atrial fibrillation || id:ebi-a-GCST006414	Wald ratio	1	0.0152174	0.073913	0.836883	or
NET100 0168 || id:ubm-a-1324	Atrial fibrillation || id:ebi-a-GCST006414	Wald ratio	1	-0.114411	0.0759076	0.131748	or
NET100 0172 || id:ubm-a-1328	Atrial fibrillation || id:ebi-a-GCST006414	Wald ratio	1	0.0516934	0.0871658	0.55315	or
NET100 0176 || id:ubm-a-1332	Atrial fibrillation || id:ebi-a-GCST006414	Wald ratio	1	-0.0461015	0.0881807	0.601109	or
NET100 0178 || id:ubm-a-1334	Atrial fibrillation || id:ebi-a-GCST006414	Wald ratio	1	-0.0532962	0.0869007	0.539678	or
NET100 0184 || id:ubm-a-1340	Atrial fibrillation || id:ebi-a-GCST006414	Wald ratio	1	-0.0189916	0.0838797	0.820879	or
NET100 0186 || id:ubm-a-1342	Atrial fibrillation || id:ebi-a-GCST006414	Wald ratio	1	0.131474	0.0717131	0.066753	or
NET100 0188 || id:ubm-a-1344	Atrial fibrillation || id:ebi-a-GCST006414	Wald ratio	1	0.126721	0.0837449	0.130235	or
NET100 0189 || id:ubm-a-1345	Atrial fibrillation || id:ebi-a-GCST006414	Wald ratio	1	-0.131008	0.0754006	0.082299	or
NET100 0205 || id:ubm-a-1361	Atrial fibrillation || id:ebi-a-GCST006414	Wald ratio	1	-0.0104621	0.0810811	0.897332	or
NET100 0218 || id:ubm-a-1374	Atrial fibrillation || id:ebi-a-GCST006414	Wald ratio	1	0.0778761	0.0823009	0.344028	or
NET100 0226 || id:ubm-a-1382	Atrial fibrillation || id:ebi-a-GCST006414	Wald ratio	1	-0.0787052	0.0777531	0.311421	or
NET100 0231 || id:ubm-a-1387	Atrial fibrillation || id:ebi-a-GCST006414	Wald ratio	1	-0.0544701	0.0751924	0.468814	or
NET100 0238 || id:ubm-a-1394	Atrial fibrillation || id:ebi-a-GCST006414	Wald ratio	1	-0.103252	0.0780488	0.185863	or
NET100 0239 || id:ubm-a-1395	Atrial fibrillation || id:ebi-a-GCST006414	Wald ratio	1	0.0418789	0.0814941	0.60733	or
NET100 0241 || id:ubm-a-1397	Atrial fibrillation || id:ebi-a-GCST006414	Wald ratio	1	0.229782	0.0886598	0.00954943	or
NET100 0244 || id:ubm-a-1400	Atrial fibrillation || id:ebi-a-GCST006414	Wald ratio	1	0.0523399	0.0775862	0.499928	or
NET100 0272 || id:ubm-a-1428	Atrial fibrillation || id:ebi-a-GCST006414	Wald ratio	1	0.0705819	0.0775862	0.362969	or
NET100 0277 || id:ubm-a-1433	Atrial fibrillation || id:ebi-a-GCST006414	Wald ratio	1	0.0289173	0.0885452	0.743984	or
NET100 0281 || id:ubm-a-1437	Atrial fibrillation || id:ebi-a-GCST006414	Wald ratio	1	-0.461774	0.069317	2.70559e-11	or
NET100 0289 || id:ubm-a-1445	Atrial fibrillation || id:ebi-a-GCST006414	Wald ratio	1	-0.0841764	0.0959126	0.380141	or
NET100 0290 || id:ubm-a-1446	Atrial fibrillation || id:ebi-a-GCST006414	Wald ratio	1	-0.0476931	0.0772421	0.536938	or
NET100 0297 || id:ubm-a-1453	Atrial fibrillation || id:ebi-a-GCST006414	Wald ratio	1	0.0664009	0.0859225	0.439641	or
NET100 0306 || id:ubm-a-1462	Atrial fibrillation || id:ebi-a-GCST006414	Wald ratio	1	-0.050969	0.079411	0.520978	or
NET100 0309 || id:ubm-a-1465	Atrial fibrillation || id:ebi-a-GCST006414	Wald ratio	1	0.0368448	0.0895174	0.680637	or
NET100 0327 || id:ubm-a-1483	Atrial fibrillation || id:ebi-a-GCST006414	Wald ratio	1	0.0631654	0.0887154	0.476465	or
NET100 0337 || id:ubm-a-1493	Atrial fibrillation || id:ebi-a-GCST006414	Wald ratio	1	0.0752525	0.0747475	0.314052	or
NET100 0357 || id:ubm-a-1513	Atrial fibrillation || id:ebi-a-GCST006414	Wald ratio	1	-0.0808989	0.0775281	0.296727	or
NET100 0360 || id:ubm-a-1516	Atrial fibrillation || id:ebi-a-GCST006414	Wald ratio	1	-0.0938586	0.0787949	0.233584	or
NET100 0369 || id:ubm-a-1525	Atrial fibrillation || id:ebi-a-GCST006414	Wald ratio	1	-0.0415913	0.0759494	0.583954	or
NET100 0387 || id:ubm-a-1543	Atrial fibrillation || id:ebi-a-GCST006414	Inverse variance weighted	2	-0.259661	0.167514	0.121121	or
NET100 0387 || id:ubm-a-1543	Atrial fibrillation || id:ebi-a-GCST006414	Inverse variance weighted	2	-0.259661	0.167514	0.121121	steiger
NET100 0390 || id:ubm-a-1546	Atrial fibrillation || id:ebi-a-GCST006414	Wald ratio	1	0.0361263	0.0382514	0.344943	or
NET100 0392 || id:ubm-a-1548	Atrial fibrillation || id:ebi-a-GCST006414	Wald ratio	1	-0.00401204	0.0842528	0.96202	or
NET100 0393 || id:ubm-a-1549	Atrial fibrillation || id:ebi-a-GCST006414	Wald ratio	1	-0.00311526	0.0768432	0.967662	or
NET100 0397 || id:ubm-a-1553	Atrial fibrillation || id:ebi-a-GCST006414	Wald ratio	1	-0.0851305	0.077185	0.270053	or
NET100 0412 || id:ubm-a-1568	Atrial fibrillation || id:ebi-a-GCST006414	Wald ratio	1	0.0525273	0.0792864	0.507651	or
NET100 0416 || id:ubm-a-1572	Atrial fibrillation || id:ebi-a-GCST006414	Wald ratio	1	0.00554236	0.0752177	0.941262	or
NET100 0429 || id:ubm-a-1585	Atrial fibrillation || id:ebi-a-GCST006414	Inverse variance weighted	2	-0.0369509	0.05287	0.484614	or
NET100 0429 || id:ubm-a-1585	Atrial fibrillation || id:ebi-a-GCST006414	Inverse variance weighted	2	-0.0369509	0.05287	0.484614	steiger
NET100 0454 || id:ubm-a-1610	Atrial fibrillation || id:ebi-a-GCST006414	Wald ratio	1	-0.0573099	0.0748538	0.443899	or
NET100 0464 || id:ubm-a-1620	Atrial fibrillation || id:ebi-a-GCST006414	Inverse variance weighted	3	-0.124343	0.16949	0.463176	or
NET100 0464 || id:ubm-a-1620	Atrial fibrillation || id:ebi-a-GCST006414	Inverse variance weighted	3	-0.124343	0.16949	0.463176	steiger
NET100 0464 || id:ubm-a-1620	Atrial fibrillation || id:ebi-a-GCST006414	MR Egger	3	1.37167	0.278956	0.127727	or
NET100 0464 || id:ubm-a-1620	Atrial fibrillation || id:ebi-a-GCST006414	Simple mode	3	0.0465383	0.0720263	0.584436	or
NET100 0464 || id:ubm-a-1620	Atrial fibrillation || id:ebi-a-GCST006414	Weighted median	3	-0.00462863	0.0676623	0.945461	or
NET100 0464 || id:ubm-a-1620	Atrial fibrillation || id:ebi-a-GCST006414	Weighted mode	3	0.0335064	0.0620725	0.643401	or
NET100 0482 || id:ubm-a-1638	Atrial fibrillation || id:ebi-a-GCST006414	Wald ratio	1	0.203147	0.0839294	0.0155011	or
NET100 0483 || id:ubm-a-1639	Atrial fibrillation || id:ebi-a-GCST006414	Wald ratio	1	0.113082	0.078714	0.150826	or
NET100 0502 || id:ubm-a-1658	Atrial fibrillation || id:ebi-a-GCST006414	Wald ratio	1	0.0498675	0.0787762	0.526716	or
NET100 0504 || id:ubm-a-1660	Atrial fibrillation || id:ebi-a-GCST006414	Wald ratio	1	-0.0594406	0.0854146	0.486487	or
NET100 0509 || id:ubm-a-1665	Atrial fibrillation || id:ebi-a-GCST006414	Wald ratio	1	0.166971	0.0767023	0.0294902	or
NET100 0516 || id:ubm-a-1672	Atrial fibrillation || id:ebi-a-GCST006414	Wald ratio	1	0.0277193	0.0894737	0.75671	or
NET100 0518 || id:ubm-a-1674	Atrial fibrillation || id:ebi-a-GCST006414	Wald ratio	1	0.0164609	0.0771605	0.831067	or
NET100 0525 || id:ubm-a-1681	Atrial fibrillation || id:ebi-a-GCST006414	Wald ratio	1	0.0347913	0.0795229	0.661749	or
NET100 0526 || id:ubm-a-1682	Atrial fibrillation || id:ebi-a-GCST006414	Wald ratio	1	-0.00653983	0.0802616	0.935059	or
NET100 0544 || id:ubm-a-1700	Atrial fibrillation || id:ebi-a-GCST006414	Wald ratio	1	0.122307	0.0784958	0.1192	or
NET100 0562 || id:ubm-a-1718	Atrial fibrillation || id:ebi-a-GCST006414	Wald ratio	1	0.0341394	0.0803698	0.670998	or
NET100 0565 || id:ubm-a-1721	Atrial fibrillation || id:ebi-a-GCST006414	Inverse variance weighted	2	0.0963192	0.0572026	0.0922155	or
NET100 0565 || id:ubm-a-1721	Atrial fibrillation || id:ebi-a-GCST006414	Inverse variance weighted	2	0.0963192	0.0572026	0.0922155	steiger
NET100 0575 || id:ubm-a-1731	Atrial fibrillation || id:ebi-a-GCST006414	Wald ratio	1	0.00653595	0.0756303	0.931133	or
NET100 0584 || id:ubm-a-1740	Atrial fibrillation || id:ebi-a-GCST006414	Wald ratio	1	-0.0211268	0.0764588	0.782306	or
NET100 0601 || id:ubm-a-1757	Atrial fibrillation || id:ebi-a-GCST006414	Wald ratio	1	0.0235031	0.0842194	0.780191	or
NET100 0614 || id:ubm-a-1770	Atrial fibrillation || id:ebi-a-GCST006414	Wald ratio	1	-0.049505	0.0707214	0.483927	or
NET100 0653 || id:ubm-a-1809	Atrial fibrillation || id:ebi-a-GCST006414	Wald ratio	1	-0.00484262	0.0883777	0.956302	or
NET100 0659 || id:ubm-a-1815	Atrial fibrillation || id:ebi-a-GCST006414	Wald ratio	1	-0.0840868	0.0714286	0.23911	or
NET100 0665 || id:ubm-a-1821	Atrial fibrillation || id:ebi-a-GCST006414	Wald ratio	1	-0.204724	0.0854893	0.0166323	or
NET100 0666 || id:ubm-a-1822	Atrial fibrillation || id:ebi-a-GCST006414	Wald ratio	1	0.0894942	0.0700389	0.201328	or
NET100 0676 || id:ubm-a-1832	Atrial fibrillation || id:ebi-a-GCST006414	Wald ratio	1	-0.0813115	0.0780328	0.297404	or
NET100 0678 || id:ubm-a-1834	Atrial fibrillation || id:ebi-a-GCST006414	Inverse variance weighted	2	0.00807105	0.113283	0.943201	or
NET100 0678 || id:ubm-a-1834	Atrial fibrillation || id:ebi-a-GCST006414	Inverse variance weighted	2	0.00807105	0.113283	0.943201	steiger
NET100 0687 || id:ubm-a-1843	Atrial fibrillation || id:ebi-a-GCST006414	Wald ratio	1	0.0402274	0.0852645	0.637073	or
NET100 0694 || id:ubm-a-1850	Atrial fibrillation || id:ebi-a-GCST006414	Wald ratio	1	0.0817012	0.0789032	0.300454	or
NET100 0695 || id:ubm-a-1851	Atrial fibrillation || id:ebi-a-GCST006414	Wald ratio	1	-0.14892	0.0848793	0.0793464	or
NET100 0712 || id:ubm-a-1868	Atrial fibrillation || id:ebi-a-GCST006414	Wald ratio	1	0.00190404	0.073115	0.979224	or
NET100 0724 || id:ubm-a-1880	Atrial fibrillation || id:ebi-a-GCST006414	Inverse variance weighted	2	-0.00980159	0.0541565	0.856378	or
NET100 0724 || id:ubm-a-1880	Atrial fibrillation || id:ebi-a-GCST006414	Inverse variance weighted	2	-0.00980159	0.0541565	0.856378	steiger
NET100 0731 || id:ubm-a-1887	Atrial fibrillation || id:ebi-a-GCST006414	Wald ratio	1	-0.0649007	0.0754967	0.389982	or
NET100 0734 || id:ubm-a-1890	Atrial fibrillation || id:ebi-a-GCST006414	Wald ratio	1	0.0606218	0.0818653	0.458993	or
NET100 0736 || id:ubm-a-1892	Atrial fibrillation || id:ebi-a-GCST006414	Inverse variance weighted	2	0.0351884	0.0528873	0.50583	or
NET100 0736 || id:ubm-a-1892	Atrial fibrillation || id:ebi-a-GCST006414	Inverse variance weighted	2	0.0351884	0.0528873	0.50583	steiger
NET100 0738 || id:ubm-a-1894	Atrial fibrillation || id:ebi-a-GCST006414	Wald ratio	1	0.0290456	0.0903288	0.74779	or
NET100 0760 || id:ubm-a-1916	Atrial fibrillation || id:ebi-a-GCST006414	Wald ratio	1	-0.00914691	0.0813888	0.910518	or
NET100 0778 || id:ubm-a-1934	Atrial fibrillation || id:ebi-a-GCST006414	Inverse variance weighted	2	0.0381837	0.0577944	0.508817	or
NET100 0778 || id:ubm-a-1934	Atrial fibrillation || id:ebi-a-GCST006414	Inverse variance weighted	2	0.0381837	0.0577944	0.508817	steiger
NET100 0780 || id:ubm-a-1936	Atrial fibrillation || id:ebi-a-GCST006414	Wald ratio	1	-0.153584	0.0895904	0.0864763	or
NET100 0783 || id:ubm-a-1939	Atrial fibrillation || id:ebi-a-GCST006414	Wald ratio	1	0.0873494	0.0742972	0.239725	or
NET100 0784 || id:ubm-a-1940	Atrial fibrillation || id:ebi-a-GCST006414	Wald ratio	1	0.153249	0.0837375	0.0672326	or
NET100 0787 || id:ubm-a-1943	Atrial fibrillation || id:ebi-a-GCST006414	Wald ratio	1	-0.016333	0.0808746	0.839952	or
NET100 0791 || id:ubm-a-1947	Atrial fibrillation || id:ebi-a-GCST006414	Wald ratio	1	-0.088	0.0773333	0.255149	or
NET100 0792 || id:ubm-a-1948	Atrial fibrillation || id:ebi-a-GCST006414	Wald ratio	1	0.0295858	0.0835799	0.723352	or
NET100 0804 || id:ubm-a-1960	Atrial fibrillation || id:ebi-a-GCST006414	Wald ratio	1	-0.0149184	0.0762238	0.84483	or
NET100 0809 || id:ubm-a-1965	Atrial fibrillation || id:ebi-a-GCST006414	Inverse variance weighted	2	0.000439534	0.067467	0.994802	or
NET100 0809 || id:ubm-a-1965	Atrial fibrillation || id:ebi-a-GCST006414	Inverse variance weighted	2	0.000439534	0.067467	0.994802	steiger
NET100 0815 || id:ubm-a-1971	Atrial fibrillation || id:ebi-a-GCST006414	Wald ratio	1	0.00229753	0.0729466	0.974874	or
NET100 0819 || id:ubm-a-1975	Atrial fibrillation || id:ebi-a-GCST006414	Wald ratio	1	0.0497653	0.0807512	0.53771	or
NET100 0842 || id:ubm-a-1998	Atrial fibrillation || id:ebi-a-GCST006414	Wald ratio	1	0.0652344	0.0912109	0.474483	or
NET100 0855 || id:ubm-a-2011	Atrial fibrillation || id:ebi-a-GCST006414	Inverse variance weighted	3	0.0604336	0.0401529	0.132302	or
NET100 0855 || id:ubm-a-2011	Atrial fibrillation || id:ebi-a-GCST006414	Inverse variance weighted	3	0.0604336	0.0401529	0.132302	steiger
NET100 0855 || id:ubm-a-2011	Atrial fibrillation || id:ebi-a-GCST006414	MR Egger	3	0.0126676	0.0427027	0.816414	or
NET100 0855 || id:ubm-a-2011	Atrial fibrillation || id:ebi-a-GCST006414	Simple mode	3	0.033213	0.0656087	0.662983	or
NET100 0855 || id:ubm-a-2011	Atrial fibrillation || id:ebi-a-GCST006414	Weighted median	3	0.0332131	0.0354586	0.348928	or
NET100 0855 || id:ubm-a-2011	Atrial fibrillation || id:ebi-a-GCST006414	Weighted mode	3	0.033213	0.0388929	0.483088	or
NET100 0861 || id:ubm-a-2017	Atrial fibrillation || id:ebi-a-GCST006414	Wald ratio	1	-0.130107	0.110124	0.237423	or
NET100 0863 || id:ubm-a-2019	Atrial fibrillation || id:ebi-a-GCST006414	Inverse variance weighted	2	-0.0909108	0.0718814	0.205967	or
NET100 0863 || id:ubm-a-2019	Atrial fibrillation || id:ebi-a-GCST006414	Inverse variance weighted	2	-0.0909108	0.0718814	0.205967	steiger
NET100 0874 || id:ubm-a-2030	Atrial fibrillation || id:ebi-a-GCST006414	Wald ratio	1	0.0423862	0.0788854	0.591051	or
NET100 0881 || id:ubm-a-2037	Atrial fibrillation || id:ebi-a-GCST006414	Wald ratio	1	-0.0307856	0.0774947	0.691176	or
NET100 0903 || id:ubm-a-2059	Atrial fibrillation || id:ebi-a-GCST006414	Wald ratio	1	0.0028528	0.0880563	0.974155	or
NET100 0913 || id:ubm-a-2069	Atrial fibrillation || id:ebi-a-GCST006414	Wald ratio	1	0.177437	0.0744797	0.0172024	or
NET100 0914 || id:ubm-a-2070	Atrial fibrillation || id:ebi-a-GCST006414	Wald ratio	1	-0.0335318	0.0730179	0.646071	or
NET100 0950 || id:ubm-a-2106	Atrial fibrillation || id:ebi-a-GCST006414	Wald ratio	1	-0.0296412	0.0790432	0.70766	or
NET100 0951 || id:ubm-a-2107	Atrial fibrillation || id:ebi-a-GCST006414	Wald ratio	1	-0.0406435	0.0770533	0.597865	or
NET100 0953 || id:ubm-a-2109	Atrial fibrillation || id:ebi-a-GCST006414	Wald ratio	1	0.0295608	0.0785473	0.706661	or
NET100 0957 || id:ubm-a-2113	Atrial fibrillation || id:ebi-a-GCST006414	Wald ratio	1	-0.00805524	0.0771001	0.91679	or
NET100 0979 || id:ubm-a-2135	Atrial fibrillation || id:ebi-a-GCST006414	Wald ratio	1	0.0349956	0.079615	0.660255	or
NET100 0994 || id:ubm-a-2150	Atrial fibrillation || id:ebi-a-GCST006414	Wald ratio	1	0.0276243	0.0926227	0.765516	or
NET100 0995 || id:ubm-a-2151	Atrial fibrillation || id:ebi-a-GCST006414	Wald ratio	1	0.475341	0.0713536	2.70559e-11	or
NET100 0998 || id:ubm-a-2154	Atrial fibrillation || id:ebi-a-GCST006414	Wald ratio	1	0.0215664	0.077185	0.779929	or
NET100 1001 || id:ubm-a-2157	Atrial fibrillation || id:ebi-a-GCST006414	Wald ratio	1	0.373984	0.0721545	2.1823e-07	or
NET100 1011 || id:ubm-a-2167	Atrial fibrillation || id:ebi-a-GCST006414	Wald ratio	1	0.402852	0.0606061	2.99008e-11	or
NET100 1023 || id:ubm-a-2179	Atrial fibrillation || id:ebi-a-GCST006414	Wald ratio	1	0.0465929	0.0931858	0.617075	or
NET100 1044 || id:ubm-a-2200	Atrial fibrillation || id:ebi-a-GCST006414	Wald ratio	1	-0.0241998	0.0804059	0.763437	or
NET100 1049 || id:ubm-a-2205	Atrial fibrillation || id:ebi-a-GCST006414	Wald ratio	1	-0.0890572	0.0806999	0.269784	or
NET100 1064 || id:ubm-a-2220	Atrial fibrillation || id:ebi-a-GCST006414	Wald ratio	1	-0.0389873	0.0825316	0.636647	or
NET100 1068 || id:ubm-a-2224	Atrial fibrillation || id:ebi-a-GCST006414	Wald ratio	1	0.125756	0.0719468	0.0804815	or
NET100 1099 || id:ubm-a-2255	Atrial fibrillation || id:ebi-a-GCST006414	Wald ratio	1	0.0177187	0.076412	0.816628	or
NET100 1111 || id:ubm-a-2267	Atrial fibrillation || id:ebi-a-GCST006414	Wald ratio	1	-0.0812604	0.0771144	0.291991	or
NET100 1115 || id:ubm-a-2271	Atrial fibrillation || id:ebi-a-GCST006414	Wald ratio	1	-0.332974	0.0786638	2.30721e-05	or
NET100 1137 || id:ubm-a-2293	Atrial fibrillation || id:ebi-a-GCST006414	Wald ratio	1	-0.010551	0.0785463	0.893143	or
NET100 1165 || id:ubm-a-2321	Atrial fibrillation || id:ebi-a-GCST006414	Wald ratio	1	0.152202	0.0837965	0.0693203	or
NET100 1180 || id:ubm-a-2336	Atrial fibrillation || id:ebi-a-GCST006414	Wald ratio	1	-0.167296	0.0952981	0.0791727	or
NET100 1190 || id:ubm-a-2346	Atrial fibrillation || id:ebi-a-GCST006414	Wald ratio	1	0.0392328	0.0784656	0.617075	or
NET100 1191 || id:ubm-a-2347	Atrial fibrillation || id:ebi-a-GCST006414	Wald ratio	1	0.189989	0.076223	0.0126834	or
NET100 1195 || id:ubm-a-2351	Atrial fibrillation || id:ebi-a-GCST006414	Wald ratio	1	0.0141211	0.0761799	0.852942	or
NET100 1202 || id:ubm-a-2358	Atrial fibrillation || id:ebi-a-GCST006414	Wald ratio	1	-0.0321637	0.0692008	0.642083	or
NET100 1204 || id:ubm-a-2360	Atrial fibrillation || id:ebi-a-GCST006414	Wald ratio	1	0.039031	0.0921938	0.672034	or
NET100 1207 || id:ubm-a-2363	Atrial fibrillation || id:ebi-a-GCST006414	Wald ratio	1	-0.0307976	0.0760727	0.685592	or
NET100 1210 || id:ubm-a-2366	Atrial fibrillation || id:ebi-a-GCST006414	Wald ratio	1	-0.235011	0.0872074	0.00704197	or
NET100 1216 || id:ubm-a-2372	Atrial fibrillation || id:ebi-a-GCST006414	Wald ratio	1	0.0132013	0.0841584	0.875353	or
NET100 1221 || id:ubm-a-2377	Atrial fibrillation || id:ebi-a-GCST006414	Wald ratio	1	-0.0554137	0.0786517	0.481093	or
NET100 1232 || id:ubm-a-2388	Atrial fibrillation || id:ebi-a-GCST006414	Wald ratio	1	-0.0410053	0.074515	0.582116	or
NET100 1240 || id:ubm-a-2396	Atrial fibrillation || id:ebi-a-GCST006414	Wald ratio	1	-0.0356939	0.0973729	0.713941	or
NET100 1248 || id:ubm-a-2404	Atrial fibrillation || id:ebi-a-GCST006414	Wald ratio	1	0.0513113	0.09084	0.572173	or
NET100 1250 || id:ubm-a-2406	Atrial fibrillation || id:ebi-a-GCST006414	Wald ratio	1	-0.0479778	0.0892149	0.59073	or
NET100 1260 || id:ubm-a-2416	Atrial fibrillation || id:ebi-a-GCST006414	Wald ratio	1	0.0496183	0.0801527	0.535885	or
NET100 1267 || id:ubm-a-2423	Atrial fibrillation || id:ebi-a-GCST006414	Wald ratio	1	0.173969	0.0781787	0.0260628	or
NET100 1276 || id:ubm-a-2432	Atrial fibrillation || id:ebi-a-GCST006414	Wald ratio	1	0.0157368	0.0879828	0.858046	or
NET100 1282 || id:ubm-a-2438	Atrial fibrillation || id:ebi-a-GCST006414	Wald ratio	1	0.134964	0.0733696	0.0658408	or
NET100 1292 || id:ubm-a-2448	Atrial fibrillation || id:ebi-a-GCST006414	Wald ratio	1	-0.06712	0.0742164	0.365793	or
NET100 1297 || id:ubm-a-2453	Atrial fibrillation || id:ebi-a-GCST006414	Wald ratio	1	0.138002	0.07724	0.0739914	or
NET100 1300 || id:ubm-a-2456	Atrial fibrillation || id:ebi-a-GCST006414	Wald ratio	1	-0.0750159	0.0702479	0.285578	or
NET100 1301 || id:ubm-a-2457	Atrial fibrillation || id:ebi-a-GCST006414	Wald ratio	1	-0.0560345	0.0905172	0.535885	or
NET100 1307 || id:ubm-a-2463	Atrial fibrillation || id:ebi-a-GCST006414	Wald ratio	1	-0.0743243	0.0630631	0.238569	or
NET100 1312 || id:ubm-a-2468	Atrial fibrillation || id:ebi-a-GCST006414	Wald ratio	1	0.0352712	0.106345	0.740141	or
NET100 1313 || id:ubm-a-2469	Atrial fibrillation || id:ebi-a-GCST006414	Wald ratio	1	0.00934256	0.101384	0.926579	or
NET100 1317 || id:ubm-a-2473	Atrial fibrillation || id:ebi-a-GCST006414	Wald ratio	1	0.0828957	0.0832708	0.319495	or
NET100 1324 || id:ubm-a-2480	Atrial fibrillation || id:ebi-a-GCST006414	Wald ratio	1	-0.00840979	0.0711009	0.905846	or
NET100 1334 || id:ubm-a-2490	Atrial fibrillation || id:ebi-a-GCST006414	Wald ratio	1	0.0917327	0.0770102	0.233584	or
NET100 1343 || id:ubm-a-2499	Atrial fibrillation || id:ebi-a-GCST006414	Wald ratio	1	0.121855	0.0754717	0.106401	or
NET100 1346 || id:ubm-a-2502	Atrial fibrillation || id:ebi-a-GCST006414	Wald ratio	1	0.0712678	0.1009	0.479989	or
NET100 1349 || id:ubm-a-2505	Atrial fibrillation || id:ebi-a-GCST006414	Wald ratio	1	-0.0241851	0.0736067	0.74248	or
NET100 1360 || id:ubm-a-2516	Atrial fibrillation || id:ebi-a-GCST006414	Wald ratio	1	-0.0437329	0.0788754	0.579267	or
NET100 1377 || id:ubm-a-2533	Atrial fibrillation || id:ebi-a-GCST006414	Inverse variance weighted	2	-0.150507	0.0534697	0.00488063	or
NET100 1377 || id:ubm-a-2533	Atrial fibrillation || id:ebi-a-GCST006414	Inverse variance weighted	2	-0.150507	0.0534697	0.00488063	steiger
NET100 1396 || id:ubm-a-2552	Atrial fibrillation || id:ebi-a-GCST006414	Wald ratio	1	0.163158	0.0747368	0.0290286	or
NET100 1403 || id:ubm-a-2559	Atrial fibrillation || id:ebi-a-GCST006414	Wald ratio	1	-0.07041	0.0784314	0.369331	or
NET100 1419 || id:ubm-a-2575	Atrial fibrillation || id:ebi-a-GCST006414	Wald ratio	1	0.00557414	0.0758082	0.941385	or
NET100 1438 || id:ubm-a-2594	Atrial fibrillation || id:ebi-a-GCST006414	Wald ratio	1	0.0638978	0.0745474	0.391366	or
NET100 1457 || id:ubm-a-2613	Atrial fibrillation || id:ebi-a-GCST006414	Wald ratio	1	-0.0135449	0.0750774	0.856829	or
NET25 0003 || id:ubm-a-949	Atrial fibrillation || id:ebi-a-GCST006414	Wald ratio	1	-0.0981638	0.0896893	0.273741	or
NET25 0020 || id:ubm-a-966	Atrial fibrillation || id:ebi-a-GCST006414	Wald ratio	1	-0.0405494	0.0662743	0.540642	or
NET25 0027 || id:ubm-a-973	Atrial fibrillation || id:ebi-a-GCST006414	Wald ratio	1	-0.0805763	0.0816435	0.323678	or
NET25 0050 || id:ubm-a-996	Atrial fibrillation || id:ebi-a-GCST006414	Wald ratio	1	-0.0666058	0.0784672	0.395972	or
NET25 0065 || id:ubm-a-1011	Atrial fibrillation || id:ebi-a-GCST006414	Wald ratio	1	0.0773241	0.0712424	0.27776	or
NET25 0069 || id:ubm-a-1015	Atrial fibrillation || id:ebi-a-GCST006414	Wald ratio	1	-0.0597322	0.0751802	0.426892	or
NET25 0078 || id:ubm-a-1024	Atrial fibrillation || id:ebi-a-GCST006414	Wald ratio	1	-0.016756	0.0717158	0.815261	or
NET25 0086 || id:ubm-a-1032	Atrial fibrillation || id:ebi-a-GCST006414	Inverse variance weighted	2	-0.0540232	0.0537074	0.314474	or
NET25 0086 || id:ubm-a-1032	Atrial fibrillation || id:ebi-a-GCST006414	Inverse variance weighted	2	-0.0540232	0.0537074	0.314474	steiger
NET25 0087 || id:ubm-a-1033	Atrial fibrillation || id:ebi-a-GCST006414	Wald ratio	1	-0.0649231	0.09727	0.504483	or
NET25 0089 || id:ubm-a-1035	Atrial fibrillation || id:ebi-a-GCST006414	Wald ratio	1	-0.00569878	0.0656716	0.930849	or
NET25 0103 || id:ubm-a-1049	Atrial fibrillation || id:ebi-a-GCST006414	Wald ratio	1	-0.033557	0.0671141	0.617075	or
NET25 0106 || id:ubm-a-1052	Atrial fibrillation || id:ebi-a-GCST006414	Wald ratio	1	0.0435707	0.0754516	0.563626	or
NET25 0109 || id:ubm-a-1055	Atrial fibrillation || id:ebi-a-GCST006414	Wald ratio	1	-0.147903	0.0761589	0.0521336	or
NET25 0111 || id:ubm-a-1057	Atrial fibrillation || id:ebi-a-GCST006414	Wald ratio	1	-0.0206011	0.101317	0.838875	or
NET25 0121 || id:ubm-a-1067	Atrial fibrillation || id:ebi-a-GCST006414	Wald ratio	1	-0.015665	0.081202	0.847027	or
NET25 0127 || id:ubm-a-1073	Atrial fibrillation || id:ebi-a-GCST006414	Wald ratio	1	-0.0368437	0.0862757	0.669346	or
NET25 0148 || id:ubm-a-1094	Atrial fibrillation || id:ebi-a-GCST006414	Wald ratio	1	-0.0389908	0.0825688	0.636768	or
NET25 0150 || id:ubm-a-1096	Atrial fibrillation || id:ebi-a-GCST006414	Inverse variance weighted	2	0.0709015	0.0544746	0.19307	or
NET25 0150 || id:ubm-a-1096	Atrial fibrillation || id:ebi-a-GCST006414	Inverse variance weighted	2	0.0709015	0.0544746	0.19307	steiger
NET25 0152 || id:ubm-a-1098	Atrial fibrillation || id:ebi-a-GCST006414	Wald ratio	1	-0.153846	0.0814777	0.0589993	or
NET25 0171 || id:ubm-a-1117	Atrial fibrillation || id:ebi-a-GCST006414	Wald ratio	1	0.0783005	0.0915023	0.392152	or
NET25 0175 || id:ubm-a-1121	Atrial fibrillation || id:ebi-a-GCST006414	Wald ratio	1	-0.0839813	0.0785381	0.284931	or
NET25 0176 || id:ubm-a-1122	Atrial fibrillation || id:ebi-a-GCST006414	Wald ratio	1	-0.0195081	0.0678541	0.77373	or
NET25 0180 || id:ubm-a-1126	Atrial fibrillation || id:ebi-a-GCST006414	Wald ratio	1	0.113236	0.0806149	0.160125	or
NET25 0188 || id:ubm-a-1134	Atrial fibrillation || id:ebi-a-GCST006414	Wald ratio	1	0.0589936	0.070561	0.403118	or
NET25 0199 || id:ubm-a-1145	Atrial fibrillation || id:ebi-a-GCST006414	Wald ratio	1	-0.028021	0.0744308	0.706567	or
NET25 0200 || id:ubm-a-1146	Atrial fibrillation || id:ebi-a-GCST006414	Wald ratio	1	-0.062851	0.0829099	0.448412	or
NHL repeat-containing protein 3 || id:prot-a-2047	Atrial fibrillation || id:ebi-a-GCST006414	Wald ratio	1	0.0353139	0.0204596	0.0843425	or
NHP2-like protein 1 || id:prot-a-2048	Atrial fibrillation || id:ebi-a-GCST006414	Wald ratio	1	0.00199601	0.0124038	0.872157	or
NKG2-D type II integral membrane protein || id:prot-a-1675	Atrial fibrillation || id:ebi-a-GCST006414	Wald ratio	1	0.0614693	0.0364818	0.0920018	or
NKG2-E type II integral membrane protein || id:prot-a-1671	Atrial fibrillation || id:ebi-a-GCST006414	Inverse variance weighted	2	-0.0297487	0.0339522	0.380925	or
NKG2D ligand 4 || id:prot-a-2487	Atrial fibrillation || id:ebi-a-GCST006414	Wald ratio	1	-0.0159887	0.0173995	0.358138	or
NODEamps100 0002 || id:ubm-a-893	Atrial fibrillation || id:ebi-a-GCST006414	Inverse variance weighted	3	0.0327119	0.0374258	0.382092	or
NODEamps100 0002 || id:ubm-a-893	Atrial fibrillation || id:ebi-a-GCST006414	Inverse variance weighted	3	0.0327119	0.0374258	0.382092	steiger
NODEamps100 0002 || id:ubm-a-893	Atrial fibrillation || id:ebi-a-GCST006414	MR Egger	3	-0.00189855	0.294108	0.99589	or
NODEamps100 0002 || id:ubm-a-893	Atrial fibrillation || id:ebi-a-GCST006414	Simple mode	3	0.0147093	0.0589851	0.826346	or
NODEamps100 0002 || id:ubm-a-893	Atrial fibrillation || id:ebi-a-GCST006414	Weighted median	3	0.016288	0.043419	0.70756	or
NODEamps100 0002 || id:ubm-a-893	Atrial fibrillation || id:ebi-a-GCST006414	Weighted mode	3	0.00746644	0.0473276	0.889134	or
NODEamps100 0003 || id:ubm-a-894	Atrial fibrillation || id:ebi-a-GCST006414	Wald ratio	1	0.00230415	0.078341	0.976536	or
NODEamps100 0004 || id:ubm-a-895	Atrial fibrillation || id:ebi-a-GCST006414	Inverse variance weighted	2	0.0146424	0.0506484	0.772506	or
NODEamps100 0004 || id:ubm-a-895	Atrial fibrillation || id:ebi-a-GCST006414	Inverse variance weighted	2	0.0146424	0.0506484	0.772506	steiger
NODEamps100 0005 || id:ubm-a-896	Atrial fibrillation || id:ebi-a-GCST006414	Inverse variance weighted	2	0.0165604	0.0513346	0.747	or
NODEamps100 0005 || id:ubm-a-896	Atrial fibrillation || id:ebi-a-GCST006414	Inverse variance weighted	2	0.0165604	0.0513346	0.747	steiger
NODEamps100 0007 || id:ubm-a-898	Atrial fibrillation || id:ebi-a-GCST006414	Wald ratio	1	0.00210305	0.0715037	0.976536	or
NODEamps100 0009 || id:ubm-a-900	Atrial fibrillation || id:ebi-a-GCST006414	Wald ratio	1	-0.00102041	0.0683673	0.988092	or
NODEamps100 0010 || id:ubm-a-901	Atrial fibrillation || id:ebi-a-GCST006414	Inverse variance weighted	2	0.0135702	0.0502624	0.787171	or
NODEamps100 0010 || id:ubm-a-901	Atrial fibrillation || id:ebi-a-GCST006414	Inverse variance weighted	2	0.0135702	0.0502624	0.787171	steiger
NODEamps100 0011 || id:ubm-a-902	Atrial fibrillation || id:ebi-a-GCST006414	Wald ratio	1	0.00186393	0.0633737	0.976536	or
NODEamps100 0012 || id:ubm-a-903	Atrial fibrillation || id:ebi-a-GCST006414	Inverse variance weighted	3	0.0171141	0.0368972	0.642768	or
NODEamps100 0012 || id:ubm-a-903	Atrial fibrillation || id:ebi-a-GCST006414	Inverse variance weighted	3	0.0171141	0.0368972	0.642768	steiger
NODEamps100 0012 || id:ubm-a-903	Atrial fibrillation || id:ebi-a-GCST006414	MR Egger	3	-0.099137	0.393027	0.8427	or
NODEamps100 0012 || id:ubm-a-903	Atrial fibrillation || id:ebi-a-GCST006414	Simple mode	3	0.0304994	0.0482652	0.592044	or
NODEamps100 0012 || id:ubm-a-903	Atrial fibrillation || id:ebi-a-GCST006414	Weighted median	3	0.0182168	0.040727	0.654665	or
NODEamps100 0012 || id:ubm-a-903	Atrial fibrillation || id:ebi-a-GCST006414	Weighted mode	3	0.00727197	0.0527685	0.903014	or
NODEamps100 0013 || id:ubm-a-904	Atrial fibrillation || id:ebi-a-GCST006414	Inverse variance weighted	2	0.0126322	0.0480915	0.792805	or
NODEamps100 0013 || id:ubm-a-904	Atrial fibrillation || id:ebi-a-GCST006414	Inverse variance weighted	2	0.0126322	0.0480915	0.792805	steiger
NODEamps100 0015 || id:ubm-a-906	Atrial fibrillation || id:ebi-a-GCST006414	Inverse variance weighted	3	0.0375517	0.0397576	0.344906	or
NODEamps100 0015 || id:ubm-a-906	Atrial fibrillation || id:ebi-a-GCST006414	Inverse variance weighted	3	0.0375517	0.0397576	0.344906	steiger
NODEamps100 0015 || id:ubm-a-906	Atrial fibrillation || id:ebi-a-GCST006414	MR Egger	3	0.0684205	0.509315	0.914987	or
NODEamps100 0015 || id:ubm-a-906	Atrial fibrillation || id:ebi-a-GCST006414	Simple mode	3	0.0130219	0.055524	0.836398	or
NODEamps100 0015 || id:ubm-a-906	Atrial fibrillation || id:ebi-a-GCST006414	Weighted median	3	0.0161439	0.0439689	0.713495	or
NODEamps100 0015 || id:ubm-a-906	Atrial fibrillation || id:ebi-a-GCST006414	Weighted mode	3	0.00921239	0.0480206	0.865578	or
NODEamps100 0018 || id:ubm-a-909	Atrial fibrillation || id:ebi-a-GCST006414	Inverse variance weighted	2	0.0199304	0.0516979	0.699854	or
NODEamps100 0018 || id:ubm-a-909	Atrial fibrillation || id:ebi-a-GCST006414	Inverse variance weighted	2	0.0199304	0.0516979	0.699854	steiger
NODEamps100 0019 || id:ubm-a-910	Atrial fibrillation || id:ebi-a-GCST006414	Inverse variance weighted	3	0.0267629	0.0382289	0.483884	or
NODEamps100 0019 || id:ubm-a-910	Atrial fibrillation || id:ebi-a-GCST006414	Inverse variance weighted	3	0.0267629	0.0382289	0.483884	steiger
NODEamps100 0019 || id:ubm-a-910	Atrial fibrillation || id:ebi-a-GCST006414	MR Egger	3	0.0371138	0.253614	0.907494	or
NODEamps100 0019 || id:ubm-a-910	Atrial fibrillation || id:ebi-a-GCST006414	Simple mode	3	0.00652903	0.0569195	0.919156	or
NODEamps100 0019 || id:ubm-a-910	Atrial fibrillation || id:ebi-a-GCST006414	Weighted median	3	0.00810595	0.0428986	0.850127	or
NODEamps100 0019 || id:ubm-a-910	Atrial fibrillation || id:ebi-a-GCST006414	Weighted mode	3	0.00307041	0.0521824	0.95843	or
NODEamps100 0021 || id:ubm-a-912	Atrial fibrillation || id:ebi-a-GCST006414	Wald ratio	1	0.030264	0.0753381	0.687898	or
NODEamps100 0022 || id:ubm-a-913	Atrial fibrillation || id:ebi-a-GCST006414	Inverse variance weighted	2	0.00314789	0.0511144	0.950893	or
NODEamps100 0022 || id:ubm-a-913	Atrial fibrillation || id:ebi-a-GCST006414	Inverse variance weighted	2	0.00314789	0.0511144	0.950893	steiger
NODEamps100 0023 || id:ubm-a-914	Atrial fibrillation || id:ebi-a-GCST006414	Wald ratio	1	-0.00126103	0.0844893	0.988092	or
NODEamps100 0024 || id:ubm-a-915	Atrial fibrillation || id:ebi-a-GCST006414	Inverse variance weighted	3	0.0119406	0.0433442	0.782945	or
NODEamps100 0024 || id:ubm-a-915	Atrial fibrillation || id:ebi-a-GCST006414	Inverse variance weighted	3	0.0119406	0.0433442	0.782945	steiger
NODEamps100 0024 || id:ubm-a-915	Atrial fibrillation || id:ebi-a-GCST006414	MR Egger	3	-0.0648183	0.499146	0.91779	or
NODEamps100 0024 || id:ubm-a-915	Atrial fibrillation || id:ebi-a-GCST006414	Simple mode	3	0.00786733	0.0537418	0.897036	or
NODEamps100 0024 || id:ubm-a-915	Atrial fibrillation || id:ebi-a-GCST006414	Weighted median	3	0.00945836	0.0511519	0.853302	or
NODEamps100 0024 || id:ubm-a-915	Atrial fibrillation || id:ebi-a-GCST006414	Weighted mode	3	0.00502329	0.0568185	0.937607	or
NODEamps100 0025 || id:ubm-a-916	Atrial fibrillation || id:ebi-a-GCST006414	Inverse variance weighted	3	0.0399003	0.047199	0.397909	or
NODEamps100 0025 || id:ubm-a-916	Atrial fibrillation || id:ebi-a-GCST006414	Inverse variance weighted	3	0.0399003	0.047199	0.397909	steiger
NODEamps100 0025 || id:ubm-a-916	Atrial fibrillation || id:ebi-a-GCST006414	MR Egger	3	1.3002	1.9412	0.624291	or
NODEamps100 0025 || id:ubm-a-916	Atrial fibrillation || id:ebi-a-GCST006414	Simple mode	3	0.0213565	0.0652662	0.774575	or
NODEamps100 0025 || id:ubm-a-916	Atrial fibrillation || id:ebi-a-GCST006414	Weighted median	3	0.0282443	0.0580486	0.626568	or
NODEamps100 0025 || id:ubm-a-916	Atrial fibrillation || id:ebi-a-GCST006414	Weighted mode	3	0.0209737	0.0648846	0.777177	or
NODEamps100 0026 || id:ubm-a-917	Atrial fibrillation || id:ebi-a-GCST006414	Inverse variance weighted	2	0.0104049	0.0458366	0.820425	or
NODEamps100 0026 || id:ubm-a-917	Atrial fibrillation || id:ebi-a-GCST006414	Inverse variance weighted	2	0.0104049	0.0458366	0.820425	steiger
NODEamps100 0027 || id:ubm-a-918	Atrial fibrillation || id:ebi-a-GCST006414	Inverse variance weighted	4	0.034304	0.0325113	0.291361	or
NODEamps100 0027 || id:ubm-a-918	Atrial fibrillation || id:ebi-a-GCST006414	Inverse variance weighted	4	0.034304	0.0325113	0.291361	steiger
NODEamps100 0027 || id:ubm-a-918	Atrial fibrillation || id:ebi-a-GCST006414	MR Egger	4	-0.323798	0.352573	0.455368	or
NODEamps100 0027 || id:ubm-a-918	Atrial fibrillation || id:ebi-a-GCST006414	Simple mode	4	0.0238129	0.0505282	0.669595	or
NODEamps100 0027 || id:ubm-a-918	Atrial fibrillation || id:ebi-a-GCST006414	Weighted median	4	0.0233404	0.0392301	0.551869	or
NODEamps100 0027 || id:ubm-a-918	Atrial fibrillation || id:ebi-a-GCST006414	Weighted mode	4	0.0187181	0.0425837	0.689993	or
NODEamps100 0028 || id:ubm-a-919	Atrial fibrillation || id:ebi-a-GCST006414	Inverse variance weighted	2	0.0111873	0.0420931	0.790412	or
NODEamps100 0028 || id:ubm-a-919	Atrial fibrillation || id:ebi-a-GCST006414	Inverse variance weighted	2	0.0111873	0.0420931	0.790412	steiger
NODEamps100 0029 || id:ubm-a-920	Atrial fibrillation || id:ebi-a-GCST006414	Inverse variance weighted	2	0.0187272	0.0486279	0.700154	or
NODEamps100 0029 || id:ubm-a-920	Atrial fibrillation || id:ebi-a-GCST006414	Inverse variance weighted	2	0.0187272	0.0486279	0.700154	steiger
NODEamps100 0030 || id:ubm-a-921	Atrial fibrillation || id:ebi-a-GCST006414	Inverse variance weighted	3	0.049122	0.0417996	0.239923	or
NODEamps100 0030 || id:ubm-a-921	Atrial fibrillation || id:ebi-a-GCST006414	Inverse variance weighted	3	0.049122	0.0417996	0.239923	steiger
NODEamps100 0030 || id:ubm-a-921	Atrial fibrillation || id:ebi-a-GCST006414	MR Egger	3	0.417796	0.430739	0.50971	or
NODEamps100 0030 || id:ubm-a-921	Atrial fibrillation || id:ebi-a-GCST006414	Simple mode	3	0.0272556	0.0594536	0.691635	or
NODEamps100 0030 || id:ubm-a-921	Atrial fibrillation || id:ebi-a-GCST006414	Weighted median	3	0.0398286	0.0515295	0.439565	or
NODEamps100 0030 || id:ubm-a-921	Atrial fibrillation || id:ebi-a-GCST006414	Weighted mode	3	0.0288937	0.0638214	0.695114	or
NODEamps100 0033 || id:ubm-a-924	Atrial fibrillation || id:ebi-a-GCST006414	Inverse variance weighted	3	0.0135457	0.0405814	0.738538	or
NODEamps100 0033 || id:ubm-a-924	Atrial fibrillation || id:ebi-a-GCST006414	Inverse variance weighted	3	0.0135457	0.0405814	0.738538	steiger
NODEamps100 0033 || id:ubm-a-924	Atrial fibrillation || id:ebi-a-GCST006414	MR Egger	3	0.248422	0.900648	0.828664	or
NODEamps100 0033 || id:ubm-a-924	Atrial fibrillation || id:ebi-a-GCST006414	Simple mode	3	0.016559	0.0567416	0.797902	or
NODEamps100 0033 || id:ubm-a-924	Atrial fibrillation || id:ebi-a-GCST006414	Weighted median	3	0.0133572	0.0478771	0.780252	or
NODEamps100 0033 || id:ubm-a-924	Atrial fibrillation || id:ebi-a-GCST006414	Weighted mode	3	0.0125109	0.0537986	0.837741	or
NODEamps100 0034 || id:ubm-a-925	Atrial fibrillation || id:ebi-a-GCST006414	Wald ratio	1	-0.0134378	0.0761478	0.859924	or
NODEamps100 0035 || id:ubm-a-926	Atrial fibrillation || id:ebi-a-GCST006414	Inverse variance weighted	4	0.0138999	0.036833	0.705895	or
NODEamps100 0035 || id:ubm-a-926	Atrial fibrillation || id:ebi-a-GCST006414	Inverse variance weighted	4	0.0138999	0.036833	0.705895	steiger
NODEamps100 0035 || id:ubm-a-926	Atrial fibrillation || id:ebi-a-GCST006414	MR Egger	4	-0.191435	0.155603	0.34366	or
NODEamps100 0035 || id:ubm-a-926	Atrial fibrillation || id:ebi-a-GCST006414	Simple mode	4	-0.022955	0.0568459	0.713413	or
NODEamps100 0035 || id:ubm-a-926	Atrial fibrillation || id:ebi-a-GCST006414	Weighted median	4	-0.0176606	0.0405143	0.662901	or
NODEamps100 0035 || id:ubm-a-926	Atrial fibrillation || id:ebi-a-GCST006414	Weighted mode	4	-0.0219901	0.0485926	0.681601	or
NODEamps100 0036 || id:ubm-a-927	Atrial fibrillation || id:ebi-a-GCST006414	Wald ratio	1	0.0300578	0.0786127	0.7022	or
NODEamps100 0037 || id:ubm-a-928	Atrial fibrillation || id:ebi-a-GCST006414	Inverse variance weighted	3	0.0247894	0.0428626	0.563031	or
NODEamps100 0037 || id:ubm-a-928	Atrial fibrillation || id:ebi-a-GCST006414	Inverse variance weighted	3	0.0247894	0.0428626	0.563031	steiger
NODEamps100 0037 || id:ubm-a-928	Atrial fibrillation || id:ebi-a-GCST006414	MR Egger	3	0.291798	0.571	0.699241	or
NODEamps100 0037 || id:ubm-a-928	Atrial fibrillation || id:ebi-a-GCST006414	Simple mode	3	0.031262	0.0581381	0.644599	or
NODEamps100 0037 || id:ubm-a-928	Atrial fibrillation || id:ebi-a-GCST006414	Weighted median	3	0.0256904	0.0492901	0.602221	or
NODEamps100 0037 || id:ubm-a-928	Atrial fibrillation || id:ebi-a-GCST006414	Weighted mode	3	0.0280595	0.06059	0.688796	or
NODEamps100 0038 || id:ubm-a-929	Atrial fibrillation || id:ebi-a-GCST006414	Inverse variance weighted	4	0.109523	0.0524635	0.0368333	or
NODEamps100 0038 || id:ubm-a-929	Atrial fibrillation || id:ebi-a-GCST006414	Inverse variance weighted	4	0.109523	0.0524635	0.0368333	steiger
NODEamps100 0038 || id:ubm-a-929	Atrial fibrillation || id:ebi-a-GCST006414	MR Egger	4	0.270479	0.33106	0.499764	or
NODEamps100 0038 || id:ubm-a-929	Atrial fibrillation || id:ebi-a-GCST006414	Simple mode	4	0.0488163	0.0863033	0.611185	or
NODEamps100 0038 || id:ubm-a-929	Atrial fibrillation || id:ebi-a-GCST006414	Weighted median	4	0.0878631	0.0504376	0.0815055	or
NODEamps100 0038 || id:ubm-a-929	Atrial fibrillation || id:ebi-a-GCST006414	Weighted mode	4	0.0488163	0.0848105	0.605229	or
NODEamps100 0039 || id:ubm-a-930	Atrial fibrillation || id:ebi-a-GCST006414	Inverse variance weighted	3	0.0221509	0.0438289	0.613281	or
NODEamps100 0039 || id:ubm-a-930	Atrial fibrillation || id:ebi-a-GCST006414	Inverse variance weighted	3	0.0221509	0.0438289	0.613281	steiger
NODEamps100 0039 || id:ubm-a-930	Atrial fibrillation || id:ebi-a-GCST006414	MR Egger	3	0.115942	0.322727	0.780431	or
NODEamps100 0039 || id:ubm-a-930	Atrial fibrillation || id:ebi-a-GCST006414	Simple mode	3	0.0319599	0.0611799	0.653497	or
NODEamps100 0039 || id:ubm-a-930	Atrial fibrillation || id:ebi-a-GCST006414	Weighted median	3	0.0291233	0.0541525	0.590713	or
NODEamps100 0039 || id:ubm-a-930	Atrial fibrillation || id:ebi-a-GCST006414	Weighted mode	3	0.0319599	0.0563605	0.62783	or
NODEamps100 0040 || id:ubm-a-931	Atrial fibrillation || id:ebi-a-GCST006414	Inverse variance weighted	3	0.0130509	0.0400799	0.744711	or
NODEamps100 0040 || id:ubm-a-931	Atrial fibrillation || id:ebi-a-GCST006414	Inverse variance weighted	3	0.0130509	0.0400799	0.744711	steiger
NODEamps100 0040 || id:ubm-a-931	Atrial fibrillation || id:ebi-a-GCST006414	MR Egger	3	0.158272	0.43131	0.776101	or
NODEamps100 0040 || id:ubm-a-931	Atrial fibrillation || id:ebi-a-GCST006414	Simple mode	3	0.00173789	0.0558088	0.977986	or
NODEamps100 0040 || id:ubm-a-931	Atrial fibrillation || id:ebi-a-GCST006414	Weighted median	3	0.00351453	0.0461321	0.939273	or
NODEamps100 0040 || id:ubm-a-931	Atrial fibrillation || id:ebi-a-GCST006414	Weighted mode	3	0.00115372	0.0514091	0.984133	or
NODEamps100 0042 || id:ubm-a-933	Atrial fibrillation || id:ebi-a-GCST006414	Inverse variance weighted	2	0.013401	0.0511038	0.793143	or
NODEamps100 0042 || id:ubm-a-933	Atrial fibrillation || id:ebi-a-GCST006414	Inverse variance weighted	2	0.013401	0.0511038	0.793143	steiger
NODEamps100 0044 || id:ubm-a-935	Atrial fibrillation || id:ebi-a-GCST006414	Inverse variance weighted	4	0.0318232	0.0382594	0.405536	or
NODEamps100 0044 || id:ubm-a-935	Atrial fibrillation || id:ebi-a-GCST006414	Inverse variance weighted	4	0.0318232	0.0382594	0.405536	steiger
NODEamps100 0044 || id:ubm-a-935	Atrial fibrillation || id:ebi-a-GCST006414	MR Egger	4	0.066005	0.131239	0.664928	or
NODEamps100 0044 || id:ubm-a-935	Atrial fibrillation || id:ebi-a-GCST006414	Simple mode	4	0.0441938	0.0593162	0.510298	or
NODEamps100 0044 || id:ubm-a-935	Atrial fibrillation || id:ebi-a-GCST006414	Weighted median	4	0.0360251	0.0440552	0.413513	or
NODEamps100 0044 || id:ubm-a-935	Atrial fibrillation || id:ebi-a-GCST006414	Weighted mode	4	0.0422648	0.0567633	0.510547	or
NODEamps100 0045 || id:ubm-a-936	Atrial fibrillation || id:ebi-a-GCST006414	Wald ratio	1	0.00838323	0.0802395	0.91679	or
NODEamps100 0046 || id:ubm-a-937	Atrial fibrillation || id:ebi-a-GCST006414	Wald ratio	1	-0.00116822	0.078271	0.988092	or
NODEamps100 0047 || id:ubm-a-938	Atrial fibrillation || id:ebi-a-GCST006414	Inverse variance weighted	2	0.0210683	0.053835	0.695539	or
NODEamps100 0047 || id:ubm-a-938	Atrial fibrillation || id:ebi-a-GCST006414	Inverse variance weighted	2	0.0210683	0.053835	0.695539	steiger
NODEamps100 0048 || id:ubm-a-939	Atrial fibrillation || id:ebi-a-GCST006414	Inverse variance weighted	2	0.0126651	0.0515731	0.806011	or
NODEamps100 0048 || id:ubm-a-939	Atrial fibrillation || id:ebi-a-GCST006414	Inverse variance weighted	2	0.0126651	0.0515731	0.806011	steiger
NODEamps100 0049 || id:ubm-a-940	Atrial fibrillation || id:ebi-a-GCST006414	Inverse variance weighted	2	0.0131615	0.0546244	0.809597	or
NODEamps100 0049 || id:ubm-a-940	Atrial fibrillation || id:ebi-a-GCST006414	Inverse variance weighted	2	0.0131615	0.0546244	0.809597	steiger
NODEamps100 0051 || id:ubm-a-942	Atrial fibrillation || id:ebi-a-GCST006414	Wald ratio	1	0.0153257	0.0855683	0.857856	or
NODEamps100 0052 || id:ubm-a-943	Atrial fibrillation || id:ebi-a-GCST006414	Wald ratio	1	-0.0152284	0.0862944	0.859924	or
NODEamps100 0053 || id:ubm-a-944	Atrial fibrillation || id:ebi-a-GCST006414	Wald ratio	1	0.0387685	0.0775371	0.617075	or
NODEamps25 0001 || id:ubm-a-871	Atrial fibrillation || id:ebi-a-GCST006414	Inverse variance weighted	2	0.013033	0.0450978	0.772586	or
NODEamps25 0001 || id:ubm-a-871	Atrial fibrillation || id:ebi-a-GCST006414	Inverse variance weighted	2	0.013033	0.0450978	0.772586	steiger
NODEamps25 0002 || id:ubm-a-872	Atrial fibrillation || id:ebi-a-GCST006414	Inverse variance weighted	2	0.0078574	0.0553181	0.887048	or
NODEamps25 0002 || id:ubm-a-872	Atrial fibrillation || id:ebi-a-GCST006414	Inverse variance weighted	2	0.0078574	0.0553181	0.887048	steiger
NODEamps25 0003 || id:ubm-a-873	Atrial fibrillation || id:ebi-a-GCST006414	Inverse variance weighted	3	0.0463443	0.041768	0.267186	or
NODEamps25 0003 || id:ubm-a-873	Atrial fibrillation || id:ebi-a-GCST006414	Inverse variance weighted	3	0.0463443	0.041768	0.267186	steiger
NODEamps25 0003 || id:ubm-a-873	Atrial fibrillation || id:ebi-a-GCST006414	MR Egger	3	0.495509	0.365024	0.404198	or
NODEamps25 0003 || id:ubm-a-873	Atrial fibrillation || id:ebi-a-GCST006414	Simple mode	3	0.0131041	0.0611177	0.850104	or
NODEamps25 0003 || id:ubm-a-873	Atrial fibrillation || id:ebi-a-GCST006414	Weighted median	3	0.0219873	0.0497	0.6582	or
NODEamps25 0003 || id:ubm-a-873	Atrial fibrillation || id:ebi-a-GCST006414	Weighted mode	3	0.0118477	0.0627409	0.867648	or
NODEamps25 0005 || id:ubm-a-875	Atrial fibrillation || id:ebi-a-GCST006414	Inverse variance weighted	2	0.0077398	0.0417261	0.852844	or
NODEamps25 0005 || id:ubm-a-875	Atrial fibrillation || id:ebi-a-GCST006414	Inverse variance weighted	2	0.0077398	0.0417261	0.852844	steiger
NODEamps25 0006 || id:ubm-a-876	Atrial fibrillation || id:ebi-a-GCST006414	Inverse variance weighted	2	0.013056	0.0474863	0.78336	or
NODEamps25 0006 || id:ubm-a-876	Atrial fibrillation || id:ebi-a-GCST006414	Inverse variance weighted	2	0.013056	0.0474863	0.78336	steiger
NODEamps25 0007 || id:ubm-a-877	Atrial fibrillation || id:ebi-a-GCST006414	Inverse variance weighted	2	0.0119918	0.0440752	0.785563	or
NODEamps25 0007 || id:ubm-a-877	Atrial fibrillation || id:ebi-a-GCST006414	Inverse variance weighted	2	0.0119918	0.0440752	0.785563	steiger
NODEamps25 0009 || id:ubm-a-879	Atrial fibrillation || id:ebi-a-GCST006414	Inverse variance weighted	3	0.0196767	0.0430275	0.647453	or
NODEamps25 0009 || id:ubm-a-879	Atrial fibrillation || id:ebi-a-GCST006414	Inverse variance weighted	3	0.0196767	0.0430275	0.647453	steiger
NODEamps25 0009 || id:ubm-a-879	Atrial fibrillation || id:ebi-a-GCST006414	MR Egger	3	0.0449927	0.108564	0.74988	or
NODEamps25 0009 || id:ubm-a-879	Atrial fibrillation || id:ebi-a-GCST006414	Simple mode	3	0.0345752	0.060605	0.625889	or
NODEamps25 0009 || id:ubm-a-879	Atrial fibrillation || id:ebi-a-GCST006414	Weighted median	3	0.0223007	0.0487552	0.647382	or
NODEamps25 0009 || id:ubm-a-879	Atrial fibrillation || id:ebi-a-GCST006414	Weighted mode	3	0.0331037	0.0570782	0.620566	or
NODEamps25 0012 || id:ubm-a-882	Atrial fibrillation || id:ebi-a-GCST006414	Inverse variance weighted	2	0.0600247	0.0444349	0.176745	or
NODEamps25 0012 || id:ubm-a-882	Atrial fibrillation || id:ebi-a-GCST006414	Inverse variance weighted	2	0.0600247	0.0444349	0.176745	steiger
NODEamps25 0013 || id:ubm-a-883	Atrial fibrillation || id:ebi-a-GCST006414	Inverse variance weighted	2	0.0109251	0.0381247	0.774448	or
NODEamps25 0013 || id:ubm-a-883	Atrial fibrillation || id:ebi-a-GCST006414	Inverse variance weighted	2	0.0109251	0.0381247	0.774448	steiger
NODEamps25 0014 || id:ubm-a-884	Atrial fibrillation || id:ebi-a-GCST006414	Inverse variance weighted	2	0.00975117	0.0441598	0.825236	or
NODEamps25 0014 || id:ubm-a-884	Atrial fibrillation || id:ebi-a-GCST006414	Inverse variance weighted	2	0.00975117	0.0441598	0.825236	steiger
NODEamps25 0015 || id:ubm-a-885	Atrial fibrillation || id:ebi-a-GCST006414	Wald ratio	1	0.0023753	0.0807601	0.976536	or
NODEamps25 0016 || id:ubm-a-886	Atrial fibrillation || id:ebi-a-GCST006414	Inverse variance weighted	3	0.0355881	0.0405034	0.379593	or
NODEamps25 0016 || id:ubm-a-886	Atrial fibrillation || id:ebi-a-GCST006414	Inverse variance weighted	3	0.0355881	0.0405034	0.379593	steiger
NODEamps25 0016 || id:ubm-a-886	Atrial fibrillation || id:ebi-a-GCST006414	MR Egger	3	0.285571	0.622976	0.726371	or
NODEamps25 0016 || id:ubm-a-886	Atrial fibrillation || id:ebi-a-GCST006414	Simple mode	3	0.0168681	0.0547873	0.787276	or
NODEamps25 0016 || id:ubm-a-886	Atrial fibrillation || id:ebi-a-GCST006414	Weighted median	3	0.0224928	0.0477795	0.63781	or
NODEamps25 0016 || id:ubm-a-886	Atrial fibrillation || id:ebi-a-GCST006414	Weighted mode	3	0.0178725	0.054176	0.772827	or
NODEamps25 0017 || id:ubm-a-887	Atrial fibrillation || id:ebi-a-GCST006414	Inverse variance weighted	2	-0.0258673	0.0547595	0.636656	or
NODEamps25 0017 || id:ubm-a-887	Atrial fibrillation || id:ebi-a-GCST006414	Inverse variance weighted	2	-0.0258673	0.0547595	0.636656	steiger
NODEamps25 0018 || id:ubm-a-888	Atrial fibrillation || id:ebi-a-GCST006414	Inverse variance weighted	2	0.0191409	0.0495567	0.699317	or
NODEamps25 0018 || id:ubm-a-888	Atrial fibrillation || id:ebi-a-GCST006414	Inverse variance weighted	2	0.0191409	0.0495567	0.699317	steiger
NODEamps25 0020 || id:ubm-a-890	Atrial fibrillation || id:ebi-a-GCST006414	Inverse variance weighted	2	0.014831	0.0459338	0.746788	or
NODEamps25 0020 || id:ubm-a-890	Atrial fibrillation || id:ebi-a-GCST006414	Inverse variance weighted	2	0.014831	0.0459338	0.746788	steiger
NODEamps25 0021 || id:ubm-a-891	Atrial fibrillation || id:ebi-a-GCST006414	Inverse variance weighted	4	0.0394422	0.0343474	0.250832	or
NODEamps25 0021 || id:ubm-a-891	Atrial fibrillation || id:ebi-a-GCST006414	Inverse variance weighted	4	0.0394422	0.0343474	0.250832	steiger
NODEamps25 0021 || id:ubm-a-891	Atrial fibrillation || id:ebi-a-GCST006414	MR Egger	4	0.98496	0.726538	0.307988	or
NODEamps25 0021 || id:ubm-a-891	Atrial fibrillation || id:ebi-a-GCST006414	Simple mode	4	0.0224616	0.0542793	0.706814	or
NODEamps25 0021 || id:ubm-a-891	Atrial fibrillation || id:ebi-a-GCST006414	Weighted median	4	0.0245732	0.0406705	0.545709	or
NODEamps25 0021 || id:ubm-a-891	Atrial fibrillation || id:ebi-a-GCST006414	Weighted mode	4	0.0210669	0.0539649	0.722323	or
NTF2-related export protein 1 || id:prot-a-2134	Atrial fibrillation || id:ebi-a-GCST006414	Inverse variance weighted	2	0.0189333	0.0244943	0.439541	or
Naan bread intake || id:ukb-b-13281	Atrial fibrillation || id:ebi-a-GCST006414	Wald ratio	1	1.21979	0.933586	0.191359	or
Nap during day || id:ukb-b-4616	Atrial fibrillation || id:ebi-a-GCST006414	Inverse variance weighted	94	0.137627	0.11711	0.239914	or
Nap during day || id:ukb-b-4616	Atrial fibrillation || id:ebi-a-GCST006414	Inverse variance weighted	8	-0.0908685	0.191327	0.63483	steiger
Nap during day || id:ukb-b-4616	Atrial fibrillation || id:ebi-a-GCST006414	MR Egger	94	-1.01281	0.388186	0.0105962	or
Nap during day || id:ukb-b-4616	Atrial fibrillation || id:ebi-a-GCST006414	Simple mode	94	0.396867	0.410835	0.336548	or
Nap during day || id:ukb-b-4616	Atrial fibrillation || id:ebi-a-GCST006414	Weighted median	94	0.177193	0.135648	0.191458	or
Nap during day || id:ukb-b-4616	Atrial fibrillation || id:ebi-a-GCST006414	Weighted mode	94	0.329589	0.38286	0.391528	or
Natural cytotoxicity triggering receptor 3 ligand 1 || id:prot-a-2017	Atrial fibrillation || id:ebi-a-GCST006414	Wald ratio	1	-0.019678	0.0496422	0.691813	or
Natural cytotoxicity triggering receptor 3 || id:prot-a-2016	Atrial fibrillation || id:ebi-a-GCST006414	Inverse variance weighted	2	0.0513573	0.0202534	0.0112213	or
Nectin-3 || id:prot-a-2458	Atrial fibrillation || id:ebi-a-GCST006414	Wald ratio	1	-0.043771	0.0464646	0.346178	or
Neo-conscientiousness || id:ieu-a-114	Atrial fibrillation || id:ebi-a-GCST006414	Wald ratio	1	0.033366	0.0164377	0.0423717	or
Neo-openness to experience || id:ieu-a-117	Atrial fibrillation || id:ebi-a-GCST006414	Wald ratio	1	-0.00353872	0.0164446	0.829619	or
Neogenin || id:prot-a-2033	Atrial fibrillation || id:ebi-a-GCST006414	Inverse variance weighted	2	0.0368508	0.110088	0.737822	or
Neoplasms || id:ukb-d-II_NEOPLASM	Atrial fibrillation || id:ebi-a-GCST006414	Inverse variance weighted	13	1.43891	0.72394	0.0468547	or
Neoplasms || id:ukb-d-II_NEOPLASM	Atrial fibrillation || id:ebi-a-GCST006414	MR Egger	13	2.3008	1.6143	0.181834	or
Neoplasms || id:ukb-d-II_NEOPLASM	Atrial fibrillation || id:ebi-a-GCST006414	Simple mode	13	1.2074	0.782284	0.148678	or
Neoplasms || id:ukb-d-II_NEOPLASM	Atrial fibrillation || id:ebi-a-GCST006414	Weighted median	13	0.601887	1.01015	0.551281	or
Neoplasms || id:ukb-d-II_NEOPLASM	Atrial fibrillation || id:ebi-a-GCST006414	Weighted mode	13	0.647739	0.621639	0.317957	or
Nerve, nerve root and plexus disorders || id:ukb-d-G6_NERPLEX	Atrial fibrillation || id:ebi-a-GCST006414	Inverse variance weighted	6	-1.55648	2.72924	0.568476	or
Nerve, nerve root and plexus disorders || id:ukb-d-G6_NERPLEX	Atrial fibrillation || id:ebi-a-GCST006414	MR Egger	6	-18.6914	9.53288	0.121453	or
Nerve, nerve root and plexus disorders || id:ukb-d-G6_NERPLEX	Atrial fibrillation || id:ebi-a-GCST006414	Simple mode	6	2.27332	12.1707	0.859171	or
Nerve, nerve root and plexus disorders || id:ukb-d-G6_NERPLEX	Atrial fibrillation || id:ebi-a-GCST006414	Weighted median	6	1.18831	22.9753	0.958751	or
Nerve, nerve root and plexus disorders || id:ukb-d-G6_NERPLEX	Atrial fibrillation || id:ebi-a-GCST006414	Weighted mode	6	1.22021	8.06525	0.885659	or
Nervous feelings || id:ukb-b-20544	Atrial fibrillation || id:ebi-a-GCST006414	Inverse variance weighted	59	-0.0992567	0.251531	0.693131	or
Nervous feelings || id:ukb-b-20544	Atrial fibrillation || id:ebi-a-GCST006414	MR Egger	59	1.08038	1.3219	0.417167	or
Nervous feelings || id:ukb-b-20544	Atrial fibrillation || id:ebi-a-GCST006414	Simple mode	59	-0.411559	0.521835	0.433513	or
Nervous feelings || id:ukb-b-20544	Atrial fibrillation || id:ebi-a-GCST006414	Weighted median	59	-0.0644098	0.26083	0.804953	or
Nervous feelings || id:ukb-b-20544	Atrial fibrillation || id:ebi-a-GCST006414	Weighted mode	59	-0.0722712	0.459586	0.875592	or
Nesprin-2 || id:prot-a-2910	Atrial fibrillation || id:ebi-a-GCST006414	Wald ratio	1	0.00397746	0.0285051	0.889027	or
Netrin receptor UNC5C || id:prot-a-3168	Atrial fibrillation || id:ebi-a-GCST006414	Inverse variance weighted	2	0.0170658	0.0602831	0.777104	or
Netrin receptor UNC5C || id:prot-a-3168	Atrial fibrillation || id:ebi-a-GCST006414	Inverse variance weighted	2	0.0170658	0.0602831	0.777104	steiger
Netrin-4 || id:prot-a-2119	Atrial fibrillation || id:ebi-a-GCST006414	Wald ratio	1	-0.0957179	0.0320259	0.00280108	or
Netrin-G1 || id:prot-a-2120	Atrial fibrillation || id:ebi-a-GCST006414	Inverse variance weighted	2	0.0248055	0.023181	0.284584	or
Neural cell adhesion molecule 1 || id:prot-a-2007	Atrial fibrillation || id:ebi-a-GCST006414	Inverse variance weighted	3	-0.0597075	0.0514011	0.245398	or
Neural cell adhesion molecule 1 || id:prot-a-2007	Atrial fibrillation || id:ebi-a-GCST006414	MR Egger	3	0.1548	0.772731	0.874133	or
Neural cell adhesion molecule 1 || id:prot-a-2007	Atrial fibrillation || id:ebi-a-GCST006414	Simple mode	3	-0.165694	0.0906173	0.208984	or
Neural cell adhesion molecule 1 || id:prot-a-2007	Atrial fibrillation || id:ebi-a-GCST006414	Weighted median	3	-0.0581099	0.0432298	0.178881	or
Neural cell adhesion molecule 1 || id:prot-a-2007	Atrial fibrillation || id:ebi-a-GCST006414	Weighted mode	3	-0.0069775	0.0455847	0.892394	or
Neural cell adhesion molecule 1, 120 kDa isoform || id:prot-a-2006	Atrial fibrillation || id:ebi-a-GCST006414	Inverse variance weighted	3	0.00875298	0.0201315	0.663714	or
Neural cell adhesion molecule 1, 120 kDa isoform || id:prot-a-2006	Atrial fibrillation || id:ebi-a-GCST006414	Inverse variance weighted	2	0.0168444	0.0254243	0.50763	steiger
Neural cell adhesion molecule 1, 120 kDa isoform || id:prot-a-2006	Atrial fibrillation || id:ebi-a-GCST006414	MR Egger	3	0.0826483	0.156877	0.691312	or
Neural cell adhesion molecule 1, 120 kDa isoform || id:prot-a-2006	Atrial fibrillation || id:ebi-a-GCST006414	Simple mode	3	0.0167176	0.0279814	0.610839	or
Neural cell adhesion molecule 1, 120 kDa isoform || id:prot-a-2006	Atrial fibrillation || id:ebi-a-GCST006414	Weighted median	3	0.0138761	0.0230707	0.547535	or
Neural cell adhesion molecule 1, 120 kDa isoform || id:prot-a-2006	Atrial fibrillation || id:ebi-a-GCST006414	Weighted mode	3	0.0168942	0.0281407	0.609242	or
Neural cell adhesion molecule 2 || id:prot-a-2008	Atrial fibrillation || id:ebi-a-GCST006414	Inverse variance weighted	3	0.00063608	0.0351313	0.985554	or
Neural cell adhesion molecule 2 || id:prot-a-2008	Atrial fibrillation || id:ebi-a-GCST006414	Inverse variance weighted	2	0.0274915	0.0388797	0.479509	steiger
Neural cell adhesion molecule 2 || id:prot-a-2008	Atrial fibrillation || id:ebi-a-GCST006414	MR Egger	3	-0.0489452	0.186736	0.836807	or
Neural cell adhesion molecule 2 || id:prot-a-2008	Atrial fibrillation || id:ebi-a-GCST006414	Simple mode	3	-0.0200136	0.0413705	0.676339	or
Neural cell adhesion molecule 2 || id:prot-a-2008	Atrial fibrillation || id:ebi-a-GCST006414	Weighted median	3	-0.00949933	0.0266631	0.721637	or
Neural cell adhesion molecule 2 || id:prot-a-2008	Atrial fibrillation || id:ebi-a-GCST006414	Weighted mode	3	-0.019225	0.0329189	0.618308	or
Neural cell adhesion molecule L1 || id:prot-a-1690	Atrial fibrillation || id:ebi-a-GCST006414	Wald ratio	1	-0.0546985	0.057784	0.343842	or
Neural cell adhesion molecule L1-like protein || id:prot-a-545	Atrial fibrillation || id:ebi-a-GCST006414	Inverse variance weighted	3	-0.0595564	0.0264475	0.0243303	or
Neural cell adhesion molecule L1-like protein || id:prot-a-545	Atrial fibrillation || id:ebi-a-GCST006414	MR Egger	3	0.00439349	0.0863269	0.967628	or
Neural cell adhesion molecule L1-like protein || id:prot-a-545	Atrial fibrillation || id:ebi-a-GCST006414	Simple mode	3	-0.0515016	0.0410609	0.336466	or
Neural cell adhesion molecule L1-like protein || id:prot-a-545	Atrial fibrillation || id:ebi-a-GCST006414	Weighted median	3	-0.062469	0.0293556	0.0333362	or
Neural cell adhesion molecule L1-like protein || id:prot-a-545	Atrial fibrillation || id:ebi-a-GCST006414	Weighted mode	3	-0.0728921	0.0307371	0.141125	or
Neuralized-like protein 4 || id:prot-a-2038	Atrial fibrillation || id:ebi-a-GCST006414	Wald ratio	1	0.0295094	0.0475839	0.535156	or
Neurensin-1 || id:prot-a-2101	Atrial fibrillation || id:ebi-a-GCST006414	Inverse variance weighted	3	-0.000164241	0.036118	0.996372	or
Neurensin-1 || id:prot-a-2101	Atrial fibrillation || id:ebi-a-GCST006414	MR Egger	3	-0.0189958	0.485449	0.975102	or
Neurensin-1 || id:prot-a-2101	Atrial fibrillation || id:ebi-a-GCST006414	Simple mode	3	0.0399625	0.0388693	0.411976	or
Neurensin-1 || id:prot-a-2101	Atrial fibrillation || id:ebi-a-GCST006414	Weighted median	3	0.00713155	0.0269723	0.79147	or
Neurensin-1 || id:prot-a-2101	Atrial fibrillation || id:ebi-a-GCST006414	Weighted mode	3	0.0287085	0.037558	0.524513	or
Neurexin-1 || id:prot-a-2103	Atrial fibrillation || id:ebi-a-GCST006414	Inverse variance weighted	2	-0.00809363	0.0477396	0.865374	or
Neurexin-2-beta || id:prot-a-2104	Atrial fibrillation || id:ebi-a-GCST006414	Inverse variance weighted	2	0.0284885	0.033783	0.399074	or
Neurexin-3-beta || id:prot-a-2107	Atrial fibrillation || id:ebi-a-GCST006414	Wald ratio	1	-0.0944745	0.0444204	0.0334343	or
Neurexophilin-1 || id:prot-a-2132	Atrial fibrillation || id:ebi-a-GCST006414	Wald ratio	1	0.0544554	0.0325908	0.0947442	or
Neurexophilin-3 || id:prot-a-2133	Atrial fibrillation || id:ebi-a-GCST006414	Wald ratio	1	0.00138313	0.04426	0.97507	or
Neurociticism || id:ebi-a-GCST006940	Atrial fibrillation || id:ebi-a-GCST006414	Inverse variance weighted	97	0.0769079	0.0707918	0.277304	or
Neurociticism || id:ebi-a-GCST006940	Atrial fibrillation || id:ebi-a-GCST006414	Inverse variance weighted	79	0.0795414	0.054861	0.147094	steiger
Neurociticism || id:ebi-a-GCST006940	Atrial fibrillation || id:ebi-a-GCST006414	MR Egger	97	1.05204	0.373394	0.00588782	or
Neurociticism || id:ebi-a-GCST006940	Atrial fibrillation || id:ebi-a-GCST006414	Simple mode	97	0.187311	0.209047	0.372482	or
Neurociticism || id:ebi-a-GCST006940	Atrial fibrillation || id:ebi-a-GCST006414	Weighted median	97	0.0626564	0.073721	0.395374	or
Neurociticism || id:ebi-a-GCST006940	Atrial fibrillation || id:ebi-a-GCST006414	Weighted mode	97	0.197625	0.184897	0.287824	or
Neuroendocrine convertase 1 || id:prot-a-2211	Atrial fibrillation || id:ebi-a-GCST006414	Inverse variance weighted	3	-0.0202998	0.0112029	0.0699847	or
Neuroendocrine convertase 1 || id:prot-a-2211	Atrial fibrillation || id:ebi-a-GCST006414	MR Egger	3	-0.0392964	0.0392798	0.499865	or
Neuroendocrine convertase 1 || id:prot-a-2211	Atrial fibrillation || id:ebi-a-GCST006414	Simple mode	3	-0.0336451	0.0171647	0.189039	or
Neuroendocrine convertase 1 || id:prot-a-2211	Atrial fibrillation || id:ebi-a-GCST006414	Weighted median	3	-0.0217047	0.00824518	0.00847813	or
Neuroendocrine convertase 1 || id:prot-a-2211	Atrial fibrillation || id:ebi-a-GCST006414	Weighted mode	3	-0.0220426	0.00834636	0.118437	or
Neuroepithelial cell-transforming gene 1 protein || id:prot-a-2034	Atrial fibrillation || id:ebi-a-GCST006414	Wald ratio	1	-0.00403633	0.0467541	0.931203	or
Neurofascin || id:prot-a-2039	Atrial fibrillation || id:ebi-a-GCST006414	Inverse variance weighted	4	0.0262001	0.0108202	0.0154604	or
Neurofascin || id:prot-a-2039	Atrial fibrillation || id:ebi-a-GCST006414	Inverse variance weighted	3	0.0266926	0.0112645	0.0178068	steiger
Neurofascin || id:prot-a-2039	Atrial fibrillation || id:ebi-a-GCST006414	MR Egger	4	0.0241245	0.0198632	0.348482	or
Neurofascin || id:prot-a-2039	Atrial fibrillation || id:ebi-a-GCST006414	Simple mode	4	0.0220242	0.0167198	0.279328	or
Neurofascin || id:prot-a-2039	Atrial fibrillation || id:ebi-a-GCST006414	Weighted median	4	0.0247422	0.0121989	0.0425366	or
Neurofascin || id:prot-a-2039	Atrial fibrillation || id:ebi-a-GCST006414	Weighted mode	4	0.0220242	0.0144992	0.226073	or
Neurogenic locus notch homolog protein 1 || id:prot-a-2067	Atrial fibrillation || id:ebi-a-GCST006414	Wald ratio	1	-0.102167	0.0363073	0.00489363	or
Neuron-specific protein family member 1 || id:prot-a-2110	Atrial fibrillation || id:ebi-a-GCST006414	Wald ratio	1	-0.0168129	0.0515351	0.744242	or
Neuron-specific protein family member 2 || id:prot-a-2111	Atrial fibrillation || id:ebi-a-GCST006414	Wald ratio	1	0.134666	0.039979	0.000756	or
Neuronal growth regulator 1 || id:prot-a-2029	Atrial fibrillation || id:ebi-a-GCST006414	Wald ratio	1	-0.136727	0.0487273	0.00501653	or
Neuronal pentraxin-1 || id:prot-a-2080	Atrial fibrillation || id:ebi-a-GCST006414	Wald ratio	1	0.0149805	0.0225681	0.506823	or
Neuronal pentraxin-2 || id:prot-a-2081	Atrial fibrillation || id:ebi-a-GCST006414	Inverse variance weighted	2	-0.00868783	0.0271065	0.748584	or
Neuropeptide S || id:prot-a-2079	Atrial fibrillation || id:ebi-a-GCST006414	Inverse variance weighted	2	0.0343611	0.0354331	0.332173	or
Neuropeptide W || id:prot-a-2082	Atrial fibrillation || id:ebi-a-GCST006414	Inverse variance weighted	3	-0.0259663	0.022292	0.244089	or
Neuropeptide W || id:prot-a-2082	Atrial fibrillation || id:ebi-a-GCST006414	MR Egger	3	-0.0679008	0.0772129	0.540797	or
Neuropeptide W || id:prot-a-2082	Atrial fibrillation || id:ebi-a-GCST006414	Simple mode	3	-0.0405357	0.0209578	0.192766	or
Neuropeptide W || id:prot-a-2082	Atrial fibrillation || id:ebi-a-GCST006414	Weighted median	3	-0.0346392	0.0162228	0.0327434	or
Neuropeptide W || id:prot-a-2082	Atrial fibrillation || id:ebi-a-GCST006414	Weighted mode	3	-0.0361577	0.0177229	0.178145	or
Neuropilin-1 || id:prot-a-2099	Atrial fibrillation || id:ebi-a-GCST006414	Inverse variance weighted	2	0.00818676	0.0202996	0.68673	or
Neuropilin-2 || id:prot-a-2100	Atrial fibrillation || id:ebi-a-GCST006414	Inverse variance weighted	2	0.00698233	0.0340456	0.837504	or
Neuroticism score || id:ukb-b-4630	Atrial fibrillation || id:ebi-a-GCST006414	Inverse variance weighted	115	0.0276937	0.0204178	0.174987	or
Neuroticism score || id:ukb-b-4630	Atrial fibrillation || id:ebi-a-GCST006414	Inverse variance weighted	115	0.0276937	0.0204178	0.174987	steiger
Neuroticism score || id:ukb-b-4630	Atrial fibrillation || id:ebi-a-GCST006414	MR Egger	115	0.160729	0.100942	0.114114	or
Neuroticism score || id:ukb-b-4630	Atrial fibrillation || id:ebi-a-GCST006414	Simple mode	115	0.0763403	0.0591428	0.199392	or
Neuroticism score || id:ukb-b-4630	Atrial fibrillation || id:ebi-a-GCST006414	Weighted median	115	0.0499965	0.0209232	0.0168703	or
Neuroticism score || id:ukb-b-4630	Atrial fibrillation || id:ebi-a-GCST006414	Weighted mode	115	0.0799131	0.0574313	0.166797	or
Neuroticism || id:ebi-a-GCST005232	Atrial fibrillation || id:ebi-a-GCST006414	Inverse variance weighted	76	0.0541234	0.0375824	0.149831	or
Neuroticism || id:ebi-a-GCST005232	Atrial fibrillation || id:ebi-a-GCST006414	Inverse variance weighted	66	0.0618601	0.0329626	0.0605626	steiger
Neuroticism || id:ebi-a-GCST005232	Atrial fibrillation || id:ebi-a-GCST006414	MR Egger	76	0.56481	0.256597	0.0308436	or
Neuroticism || id:ebi-a-GCST005232	Atrial fibrillation || id:ebi-a-GCST006414	Simple mode	76	0.148918	0.106738	0.167081	or
Neuroticism || id:ebi-a-GCST005232	Atrial fibrillation || id:ebi-a-GCST006414	Weighted median	76	0.0740705	0.0384429	0.0540088	or
Neuroticism || id:ebi-a-GCST005232	Atrial fibrillation || id:ebi-a-GCST006414	Weighted mode	76	0.158024	0.109493	0.153119	or
Neurotrophin-3 || id:prot-a-2114	Atrial fibrillation || id:ebi-a-GCST006414	Wald ratio	1	0.0447412	0.0510851	0.38113	or
Neurotrophin-4 || id:prot-a-2115	Atrial fibrillation || id:ebi-a-GCST006414	Wald ratio	1	-0.00728155	0.0521845	0.889027	or
Neutral ceramidase || id:prot-a-179	Atrial fibrillation || id:ebi-a-GCST006414	Inverse variance weighted	2	-0.00123377	0.0252574	0.961041	or
Neutral ceramidase || id:prot-a-179	Atrial fibrillation || id:ebi-a-GCST006414	Inverse variance weighted	2	-0.00123377	0.0252574	0.961041	steiger
Neutrophil collagenase || id:prot-a-1920	Atrial fibrillation || id:ebi-a-GCST006414	Inverse variance weighted	5	-0.0136056	0.0105553	0.197404	or
Neutrophil collagenase || id:prot-a-1920	Atrial fibrillation || id:ebi-a-GCST006414	MR Egger	5	-0.0181714	0.018673	0.402261	or
Neutrophil collagenase || id:prot-a-1920	Atrial fibrillation || id:ebi-a-GCST006414	Simple mode	5	-0.023884	0.0145766	0.176657	or
Neutrophil collagenase || id:prot-a-1920	Atrial fibrillation || id:ebi-a-GCST006414	Weighted median	5	-0.0188593	0.00866102	0.0294438	or
Neutrophil collagenase || id:prot-a-1920	Atrial fibrillation || id:ebi-a-GCST006414	Weighted mode	5	-0.0208037	0.00911747	0.084624	or
Neutrophil count || id:ebi-a-GCST004629	Atrial fibrillation || id:ebi-a-GCST006414	Inverse variance weighted	147	0.0321502	0.0321347	0.317076	or
Neutrophil count || id:ebi-a-GCST004629	Atrial fibrillation || id:ebi-a-GCST006414	Inverse variance weighted	136	0.0403249	0.0297546	0.175339	steiger
Neutrophil count || id:ebi-a-GCST004629	Atrial fibrillation || id:ebi-a-GCST006414	MR Egger	147	0.167161	0.0701554	0.0184812	or
Neutrophil count || id:ebi-a-GCST004629	Atrial fibrillation || id:ebi-a-GCST006414	Simple mode	147	0.159513	0.0854784	0.0640312	or
Neutrophil count || id:ebi-a-GCST004629	Atrial fibrillation || id:ebi-a-GCST006414	Weighted median	147	0.0976356	0.0375856	0.00938546	or
Neutrophil count || id:ebi-a-GCST004629	Atrial fibrillation || id:ebi-a-GCST006414	Weighted mode	147	0.137686	0.0395127	0.000650946	or
Neutrophil cytosol factor 2 || id:prot-a-2009	Atrial fibrillation || id:ebi-a-GCST006414	Inverse variance weighted	3	0.00248317	0.0108338	0.818709	or
Neutrophil cytosol factor 2 || id:prot-a-2009	Atrial fibrillation || id:ebi-a-GCST006414	MR Egger	3	0.0568843	0.0731731	0.579319	or
Neutrophil cytosol factor 2 || id:prot-a-2009	Atrial fibrillation || id:ebi-a-GCST006414	Simple mode	3	0.000100767	0.0142142	0.994987	or
Neutrophil cytosol factor 2 || id:prot-a-2009	Atrial fibrillation || id:ebi-a-GCST006414	Weighted median	3	0.00214921	0.0119099	0.856794	or
Neutrophil cytosol factor 2 || id:prot-a-2009	Atrial fibrillation || id:ebi-a-GCST006414	Weighted mode	3	0.00188855	0.0138473	0.904007	or
Neutrophil gelatinase-associated lipocalin || id:prot-a-1709	Atrial fibrillation || id:ebi-a-GCST006414	Wald ratio	1	0.0841487	0.0443575	0.0578202	or
Neutrophil percentage of granulocytes || id:ebi-a-GCST004623	Atrial fibrillation || id:ebi-a-GCST006414	Inverse variance weighted	148	-0.041864	0.0248166	0.091615	or
Neutrophil percentage of granulocytes || id:ebi-a-GCST004623	Atrial fibrillation || id:ebi-a-GCST006414	Inverse variance weighted	142	-0.036525	0.0227331	0.108122	steiger
Neutrophil percentage of granulocytes || id:ebi-a-GCST004623	Atrial fibrillation || id:ebi-a-GCST006414	MR Egger	148	-0.0567993	0.0574292	0.324284	or
Neutrophil percentage of granulocytes || id:ebi-a-GCST004623	Atrial fibrillation || id:ebi-a-GCST006414	Simple mode	148	-0.0853192	0.0667125	0.202945	or
Neutrophil percentage of granulocytes || id:ebi-a-GCST004623	Atrial fibrillation || id:ebi-a-GCST006414	Weighted median	148	-0.0539603	0.0326191	0.0980764	or
Neutrophil percentage of granulocytes || id:ebi-a-GCST004623	Atrial fibrillation || id:ebi-a-GCST006414	Weighted mode	148	-0.0686516	0.0397007	0.085867	or
Neutrophil percentage of white cells || id:ebi-a-GCST004633	Atrial fibrillation || id:ebi-a-GCST006414	Inverse variance weighted	140	0.0312707	0.0361742	0.387342	or
Neutrophil percentage of white cells || id:ebi-a-GCST004633	Atrial fibrillation || id:ebi-a-GCST006414	Inverse variance weighted	128	0.0627885	0.0280756	0.0253252	steiger
Neutrophil percentage of white cells || id:ebi-a-GCST004633	Atrial fibrillation || id:ebi-a-GCST006414	MR Egger	140	0.241479	0.0913935	0.00918859	or
Neutrophil percentage of white cells || id:ebi-a-GCST004633	Atrial fibrillation || id:ebi-a-GCST006414	Simple mode	140	0.0373973	0.0781027	0.632818	or
Neutrophil percentage of white cells || id:ebi-a-GCST004633	Atrial fibrillation || id:ebi-a-GCST006414	Weighted median	140	0.0675859	0.0358098	0.0591125	or
Neutrophil percentage of white cells || id:ebi-a-GCST004633	Atrial fibrillation || id:ebi-a-GCST006414	Weighted mode	140	0.0929663	0.0522313	0.0772777	or
Neutrophil-activating peptide 2 || id:prot-a-2337	Atrial fibrillation || id:ebi-a-GCST006414	Inverse variance weighted	3	0.0576626	0.0465836	0.215779	or
Neutrophil-activating peptide 2 || id:prot-a-2337	Atrial fibrillation || id:ebi-a-GCST006414	MR Egger	3	0.311025	0.561282	0.677864	or
Neutrophil-activating peptide 2 || id:prot-a-2337	Atrial fibrillation || id:ebi-a-GCST006414	Simple mode	3	0.0879377	0.0544759	0.247827	or
Neutrophil-activating peptide 2 || id:prot-a-2337	Atrial fibrillation || id:ebi-a-GCST006414	Weighted median	3	0.0646682	0.0352352	0.0664565	or
Neutrophil-activating peptide 2 || id:prot-a-2337	Atrial fibrillation || id:ebi-a-GCST006414	Weighted mode	3	0.0926525	0.0651066	0.290685	or
Neutrophill count || id:ukb-d-30140_irnt	Atrial fibrillation || id:ebi-a-GCST006414	Inverse variance weighted	288	0.0441917	0.0315685	0.161553	or
Neutrophill count || id:ukb-d-30140_irnt	Atrial fibrillation || id:ebi-a-GCST006414	Inverse variance weighted	233	0.0550153	0.0251588	0.028763	steiger
Neutrophill count || id:ukb-d-30140_irnt	Atrial fibrillation || id:ebi-a-GCST006414	MR Egger	288	0.19845	0.067885	0.00373988	or
Neutrophill count || id:ukb-d-30140_irnt	Atrial fibrillation || id:ebi-a-GCST006414	Simple mode	288	-0.13728	0.111964	0.221166	or
Neutrophill count || id:ukb-d-30140_irnt	Atrial fibrillation || id:ebi-a-GCST006414	Weighted median	288	0.119502	0.0352717	0.000703954	or
Neutrophill count || id:ukb-d-30140_irnt	Atrial fibrillation || id:ebi-a-GCST006414	Weighted mode	288	0.209604	0.0494936	3.08172e-05	or
Neutrophill percentage || id:ukb-d-30200_irnt	Atrial fibrillation || id:ebi-a-GCST006414	Inverse variance weighted	283	0.0384307	0.0283628	0.175429	or
Neutrophill percentage || id:ukb-d-30200_irnt	Atrial fibrillation || id:ebi-a-GCST006414	Inverse variance weighted	240	0.0451653	0.0249361	0.0701033	steiger
Neutrophill percentage || id:ukb-d-30200_irnt	Atrial fibrillation || id:ebi-a-GCST006414	MR Egger	283	0.155021	0.0656695	0.0189278	or
Neutrophill percentage || id:ukb-d-30200_irnt	Atrial fibrillation || id:ebi-a-GCST006414	Simple mode	283	0.0537467	0.0971041	0.580363	or
Neutrophill percentage || id:ukb-d-30200_irnt	Atrial fibrillation || id:ebi-a-GCST006414	Weighted median	283	0.061258	0.0374017	0.101455	or
Neutrophill percentage || id:ukb-d-30200_irnt	Atrial fibrillation || id:ebi-a-GCST006414	Weighted mode	283	0.093113	0.057416	0.10598	or
Never eat eggs, dairy, wheat, sugar: I eat all of the above || id:ukb-b-2393	Atrial fibrillation || id:ebi-a-GCST006414	Inverse variance weighted	29	-0.339592	0.393987	0.388722	or
Never eat eggs, dairy, wheat, sugar: I eat all of the above || id:ukb-b-2393	Atrial fibrillation || id:ebi-a-GCST006414	MR Egger	29	-0.5838	1.67926	0.730796	or
Never eat eggs, dairy, wheat, sugar: I eat all of the above || id:ukb-b-2393	Atrial fibrillation || id:ebi-a-GCST006414	Simple mode	29	-1.54054	0.717805	0.040669	or
Never eat eggs, dairy, wheat, sugar: I eat all of the above || id:ukb-b-2393	Atrial fibrillation || id:ebi-a-GCST006414	Weighted median	29	-0.196021	0.464059	0.67273	or
Never eat eggs, dairy, wheat, sugar: I eat all of the above || id:ukb-b-2393	Atrial fibrillation || id:ebi-a-GCST006414	Weighted mode	29	-0.123443	0.601247	0.838815	or
Never eat eggs, dairy, wheat, sugar: Sugar or foods/drinks containing sugar || id:ukb-b-5495	Atrial fibrillation || id:ebi-a-GCST006414	Inverse variance weighted	22	0.269068	0.394361	0.495056	or
Never eat eggs, dairy, wheat, sugar: Sugar or foods/drinks containing sugar || id:ukb-b-5495	Atrial fibrillation || id:ebi-a-GCST006414	MR Egger	22	2.07676	2.46341	0.409173	or
Never eat eggs, dairy, wheat, sugar: Sugar or foods/drinks containing sugar || id:ukb-b-5495	Atrial fibrillation || id:ebi-a-GCST006414	Simple mode	22	-1.18149	0.897682	0.202307	or
Never eat eggs, dairy, wheat, sugar: Sugar or foods/drinks containing sugar || id:ukb-b-5495	Atrial fibrillation || id:ebi-a-GCST006414	Weighted median	22	0.0251792	0.50961	0.960594	or
Never eat eggs, dairy, wheat, sugar: Sugar or foods/drinks containing sugar || id:ukb-b-5495	Atrial fibrillation || id:ebi-a-GCST006414	Weighted mode	22	0.0494419	0.745852	0.947775	or
Never eat eggs, dairy, wheat, sugar: Wheat products || id:ukb-b-3599	Atrial fibrillation || id:ebi-a-GCST006414	Inverse variance weighted	5	1.39167	0.723484	0.0544084	or
Never eat eggs, dairy, wheat, sugar: Wheat products || id:ukb-b-3599	Atrial fibrillation || id:ebi-a-GCST006414	MR Egger	5	0.532638	2.12083	0.817921	or
Never eat eggs, dairy, wheat, sugar: Wheat products || id:ukb-b-3599	Atrial fibrillation || id:ebi-a-GCST006414	Simple mode	5	1.25934	2.18263	0.594867	or
Never eat eggs, dairy, wheat, sugar: Wheat products || id:ukb-b-3599	Atrial fibrillation || id:ebi-a-GCST006414	Weighted median	5	1.2309	700.23	0.998597	or
Never eat eggs, dairy, wheat, sugar: Wheat products || id:ukb-b-3599	Atrial fibrillation || id:ebi-a-GCST006414	Weighted mode	5	1.22161	1.91249	0.557723	or
Next to BRCA1 gene 1 protein || id:prot-a-2004	Atrial fibrillation || id:ebi-a-GCST006414	Wald ratio	1	0.00162232	0.0285529	0.95469	or
Nicotinamide phosphoribosyltransferase || id:prot-a-1998	Atrial fibrillation || id:ebi-a-GCST006414	Wald ratio	1	0.00302245	0.0187824	0.872157	or
Nidogen-1 || id:prot-a-2049	Atrial fibrillation || id:ebi-a-GCST006414	Inverse variance weighted	3	-0.0181032	0.0374811	0.629099	or
Nidogen-1 || id:prot-a-2049	Atrial fibrillation || id:ebi-a-GCST006414	MR Egger	3	-0.0112624	0.144343	0.950428	or
Nidogen-1 || id:prot-a-2049	Atrial fibrillation || id:ebi-a-GCST006414	Simple mode	3	0.0225085	0.0541238	0.717881	or
Nidogen-1 || id:prot-a-2049	Atrial fibrillation || id:ebi-a-GCST006414	Weighted median	3	-0.00856479	0.03693	0.8166	or
Nidogen-1 || id:prot-a-2049	Atrial fibrillation || id:ebi-a-GCST006414	Weighted mode	3	0.00935978	0.043788	0.850552	or
Nidogen-2 || id:prot-a-2050	Atrial fibrillation || id:ebi-a-GCST006414	Inverse variance weighted	2	0.0301877	0.0182627	0.0983366	or
Nidogen-2 || id:prot-a-2050	Atrial fibrillation || id:ebi-a-GCST006414	Inverse variance weighted	2	0.0301877	0.0182627	0.0983366	steiger
Night shifts worked: This type of shift pattern was not worked during job || id:ukb-d-22650_9	Atrial fibrillation || id:ebi-a-GCST006414	Wald ratio	1	-0.259903	0.853094	0.760625	or
Nischarin || id:prot-a-2052	Atrial fibrillation || id:ebi-a-GCST006414	Inverse variance weighted	2	0.00768516	0.0231786	0.74022	or
Nitrogen dioxide air pollution; 2005 || id:ukb-b-2618	Atrial fibrillation || id:ebi-a-GCST006414	Inverse variance weighted	5	0.485201	0.24773	0.0501607	or
Nitrogen dioxide air pollution; 2005 || id:ukb-b-2618	Atrial fibrillation || id:ebi-a-GCST006414	Inverse variance weighted	5	0.485201	0.24773	0.0501607	steiger
Nitrogen dioxide air pollution; 2005 || id:ukb-b-2618	Atrial fibrillation || id:ebi-a-GCST006414	MR Egger	5	0.138848	1.2773	0.9203	or
Nitrogen dioxide air pollution; 2005 || id:ukb-b-2618	Atrial fibrillation || id:ebi-a-GCST006414	Simple mode	5	0.364045	0.430311	0.445192	or
Nitrogen dioxide air pollution; 2005 || id:ukb-b-2618	Atrial fibrillation || id:ebi-a-GCST006414	Weighted median	5	0.375569	0.315252	0.233525	or
Nitrogen dioxide air pollution; 2005 || id:ukb-b-2618	Atrial fibrillation || id:ebi-a-GCST006414	Weighted mode	5	0.356686	0.390556	0.412764	or
Nitrogen dioxide air pollution; 2006 || id:ukb-b-5620	Atrial fibrillation || id:ebi-a-GCST006414	Inverse variance weighted	7	0.48868	0.251811	0.0522994	or
Nitrogen dioxide air pollution; 2006 || id:ukb-b-5620	Atrial fibrillation || id:ebi-a-GCST006414	Inverse variance weighted	5	0.165076	0.247871	0.505426	steiger
Nitrogen dioxide air pollution; 2006 || id:ukb-b-5620	Atrial fibrillation || id:ebi-a-GCST006414	MR Egger	7	-0.28887	1.03049	0.790457	or
Nitrogen dioxide air pollution; 2006 || id:ukb-b-5620	Atrial fibrillation || id:ebi-a-GCST006414	Simple mode	7	0.319257	0.436258	0.491868	or
Nitrogen dioxide air pollution; 2006 || id:ukb-b-5620	Atrial fibrillation || id:ebi-a-GCST006414	Weighted median	7	0.393111	0.288722	0.173338	or
Nitrogen dioxide air pollution; 2006 || id:ukb-b-5620	Atrial fibrillation || id:ebi-a-GCST006414	Weighted mode	7	0.333725	0.398396	0.434307	or
Nitrogen dioxide air pollution; 2007 || id:ukb-b-1285	Atrial fibrillation || id:ebi-a-GCST006414	Inverse variance weighted	8	0.366762	0.272554	0.178415	or
Nitrogen dioxide air pollution; 2007 || id:ukb-b-1285	Atrial fibrillation || id:ebi-a-GCST006414	Inverse variance weighted	5	0.216219	0.246664	0.380718	steiger
Nitrogen dioxide air pollution; 2007 || id:ukb-b-1285	Atrial fibrillation || id:ebi-a-GCST006414	MR Egger	8	-0.818053	0.977895	0.434894	or
Nitrogen dioxide air pollution; 2007 || id:ukb-b-1285	Atrial fibrillation || id:ebi-a-GCST006414	Simple mode	8	0.279616	0.428408	0.534798	or
Nitrogen dioxide air pollution; 2007 || id:ukb-b-1285	Atrial fibrillation || id:ebi-a-GCST006414	Weighted median	8	0.323089	0.27348	0.237444	or
Nitrogen dioxide air pollution; 2007 || id:ukb-b-1285	Atrial fibrillation || id:ebi-a-GCST006414	Weighted mode	8	0.251824	0.391336	0.540401	or
Nitrogen dioxide air pollution; 2010 || id:ukb-b-9942	Atrial fibrillation || id:ebi-a-GCST006414	Inverse variance weighted	8	0.240614	0.289312	0.405592	or
Nitrogen dioxide air pollution; 2010 || id:ukb-b-9942	Atrial fibrillation || id:ebi-a-GCST006414	Inverse variance weighted	6	-0.120732	0.226336	0.593742	steiger
Nitrogen dioxide air pollution; 2010 || id:ukb-b-9942	Atrial fibrillation || id:ebi-a-GCST006414	MR Egger	8	-0.046155	1.38919	0.974573	or
Nitrogen dioxide air pollution; 2010 || id:ukb-b-9942	Atrial fibrillation || id:ebi-a-GCST006414	Simple mode	8	-0.305582	0.517931	0.573731	or
Nitrogen dioxide air pollution; 2010 || id:ukb-b-9942	Atrial fibrillation || id:ebi-a-GCST006414	Weighted median	8	0.242437	0.273707	0.375751	or
Nitrogen dioxide air pollution; 2010 || id:ukb-b-9942	Atrial fibrillation || id:ebi-a-GCST006414	Weighted mode	8	-0.0305902	0.497545	0.952694	or
Nitrogen oxides air pollution; 2010 || id:ukb-b-12417	Atrial fibrillation || id:ebi-a-GCST006414	Inverse variance weighted	8	0.0669559	0.221165	0.762086	or
Nitrogen oxides air pollution; 2010 || id:ukb-b-12417	Atrial fibrillation || id:ebi-a-GCST006414	Inverse variance weighted	7	0.23439	0.215706	0.277206	steiger
Nitrogen oxides air pollution; 2010 || id:ukb-b-12417	Atrial fibrillation || id:ebi-a-GCST006414	MR Egger	8	-0.53162	1.08145	0.64048	or
Nitrogen oxides air pollution; 2010 || id:ukb-b-12417	Atrial fibrillation || id:ebi-a-GCST006414	Simple mode	8	0.115338	0.415212	0.789205	or
Nitrogen oxides air pollution; 2010 || id:ukb-b-12417	Atrial fibrillation || id:ebi-a-GCST006414	Weighted median	8	0.050433	0.265646	0.849426	or
Nitrogen oxides air pollution; 2010 || id:ukb-b-12417	Atrial fibrillation || id:ebi-a-GCST006414	Weighted mode	8	0.131648	0.44444	0.775664	or
NmrA-like family domain-containing protein 1 || id:prot-a-2062	Atrial fibrillation || id:ebi-a-GCST006414	Inverse variance weighted	2	0.0212216	0.0214787	0.323139	or
Noggin || id:prot-a-2064	Atrial fibrillation || id:ebi-a-GCST006414	Inverse variance weighted	3	-0.00275579	0.0221884	0.901157	or
Noggin || id:prot-a-2064	Atrial fibrillation || id:ebi-a-GCST006414	MR Egger	3	0.0116861	0.0344072	0.79156	or
Noggin || id:prot-a-2064	Atrial fibrillation || id:ebi-a-GCST006414	Simple mode	3	-0.0189915	0.0323583	0.616689	or
Noggin || id:prot-a-2064	Atrial fibrillation || id:ebi-a-GCST006414	Weighted median	3	-0.00562485	0.0245144	0.818519	or
Noggin || id:prot-a-2064	Atrial fibrillation || id:ebi-a-GCST006414	Weighted mode	3	0.0117164	0.0282153	0.718268	or
Noisy workplace || id:ukb-b-2091	Atrial fibrillation || id:ebi-a-GCST006414	Wald ratio	1	-0.591769	0.384831	0.124113	or
Non-accidental death in close genetic family || id:ukb-b-19722	Atrial fibrillation || id:ebi-a-GCST006414	Inverse variance weighted	2	1.74374	0.986853	0.0772334	or
Non-butter spread type details: Flora Pro-Active or Benecol || id:ukb-d-2654_2	Atrial fibrillation || id:ebi-a-GCST006414	Inverse variance weighted	4	-0.0550109	0.544702	0.919556	or
Non-butter spread type details: Flora Pro-Active or Benecol || id:ukb-d-2654_2	Atrial fibrillation || id:ebi-a-GCST006414	MR Egger	4	-0.854985	1.94652	0.703388	or
Non-butter spread type details: Flora Pro-Active or Benecol || id:ukb-d-2654_2	Atrial fibrillation || id:ebi-a-GCST006414	Simple mode	4	-0.604295	0.917778	0.557281	or
Non-butter spread type details: Flora Pro-Active or Benecol || id:ukb-d-2654_2	Atrial fibrillation || id:ebi-a-GCST006414	Weighted median	4	-0.586399	2.89916	0.839709	or
Non-butter spread type details: Flora Pro-Active or Benecol || id:ukb-d-2654_2	Atrial fibrillation || id:ebi-a-GCST006414	Weighted mode	4	-0.598251	0.703748	0.457736	or
Non-butter spread type details: Soft (tub) margarine || id:ukb-d-2654_4	Atrial fibrillation || id:ebi-a-GCST006414	Inverse variance weighted	2	1.36335	0.848017	0.107904	or
Non-cancer illness code, self-reported: angina || id:ukb-b-8650	Atrial fibrillation || id:ebi-a-GCST006414	Inverse variance weighted	22	3.11921	0.779302	6.2659e-05	or
Non-cancer illness code, self-reported: angina || id:ukb-b-8650	Atrial fibrillation || id:ebi-a-GCST006414	MR Egger	22	6.08777	2.01466	0.00673771	or
Non-cancer illness code, self-reported: angina || id:ukb-b-8650	Atrial fibrillation || id:ebi-a-GCST006414	Simple mode	22	4.56633	2.35942	0.0665271	or
Non-cancer illness code, self-reported: angina || id:ukb-b-8650	Atrial fibrillation || id:ebi-a-GCST006414	Weighted median	22	0.255722	0.436077	0.557598	or
Non-cancer illness code, self-reported: angina || id:ukb-b-8650	Atrial fibrillation || id:ebi-a-GCST006414	Weighted mode	22	0.157206	1.67866	0.926275	or
Non-cancer illness code, self-reported: ankylosing spondylitis || id:ukb-b-18194	Atrial fibrillation || id:ebi-a-GCST006414	Inverse variance weighted	5	-1.49175	1.83977	0.41746	or
Non-cancer illness code, self-reported: ankylosing spondylitis || id:ukb-b-18194	Atrial fibrillation || id:ebi-a-GCST006414	MR Egger	5	-3.20779	5.62771	0.608569	or
Non-cancer illness code, self-reported: ankylosing spondylitis || id:ukb-b-18194	Atrial fibrillation || id:ebi-a-GCST006414	Simple mode	5	-2.76694	21.1223	0.902103	or
Non-cancer illness code, self-reported: ankylosing spondylitis || id:ukb-b-18194	Atrial fibrillation || id:ebi-a-GCST006414	Weighted median	5	-0.0899908	5.03448	0.985739	or
Non-cancer illness code, self-reported: ankylosing spondylitis || id:ukb-b-18194	Atrial fibrillation || id:ebi-a-GCST006414	Weighted mode	5	-0.114966	9.28741	0.990716	or
Non-cancer illness code, self-reported: asthma || id:ukb-b-18113	Atrial fibrillation || id:ebi-a-GCST006414	Inverse variance weighted	104	0.135883	0.165808	0.412487	or
Non-cancer illness code, self-reported: asthma || id:ukb-b-18113	Atrial fibrillation || id:ebi-a-GCST006414	MR Egger	104	0.755803	0.410322	0.0683842	or
Non-cancer illness code, self-reported: asthma || id:ukb-b-18113	Atrial fibrillation || id:ebi-a-GCST006414	Simple mode	104	-0.0973965	0.40739	0.811523	or
Non-cancer illness code, self-reported: asthma || id:ukb-b-18113	Atrial fibrillation || id:ebi-a-GCST006414	Weighted median	104	0.210713	0.210044	0.315771	or
Non-cancer illness code, self-reported: asthma || id:ukb-b-18113	Atrial fibrillation || id:ebi-a-GCST006414	Weighted mode	104	0.179455	0.248122	0.471162	or
Non-cancer illness code, self-reported: atrial fibrillation || id:ukb-b-11550	Atrial fibrillation || id:ebi-a-GCST006414	Inverse variance weighted	14	70.2965	4.19332	4.47974e-63	or
Non-cancer illness code, self-reported: atrial fibrillation || id:ukb-b-11550	Atrial fibrillation || id:ebi-a-GCST006414	MR Egger	14	79.7287	8.43178	6.5336e-07	or
Non-cancer illness code, self-reported: atrial fibrillation || id:ukb-b-11550	Atrial fibrillation || id:ebi-a-GCST006414	Simple mode	14	72.6859	330.908	0.829551	or
Non-cancer illness code, self-reported: atrial fibrillation || id:ukb-b-11550	Atrial fibrillation || id:ebi-a-GCST006414	Weighted median	14	-0.893365	17.9189	0.960237	or
Non-cancer illness code, self-reported: atrial fibrillation || id:ukb-b-11550	Atrial fibrillation || id:ebi-a-GCST006414	Weighted mode	14	-2.29315	52.1269	0.96558	or
Non-cancer illness code, self-reported: bronchiectasis || id:ukb-b-18163	Atrial fibrillation || id:ebi-a-GCST006414	Wald ratio	1	9.72095	10.5787	0.358138	or
Non-cancer illness code, self-reported: cataract || id:ukb-d-20002_1278	Atrial fibrillation || id:ebi-a-GCST006414	Inverse variance weighted	2	-2.29537	3.95414	0.561579	or
Non-cancer illness code, self-reported: cholelithiasis/gall stones || id:ukb-b-18700	Atrial fibrillation || id:ebi-a-GCST006414	Inverse variance weighted	14	0.0503894	1.30691	0.969244	or
Non-cancer illness code, self-reported: cholelithiasis/gall stones || id:ukb-b-18700	Atrial fibrillation || id:ebi-a-GCST006414	MR Egger	14	-0.528851	1.93335	0.789088	or
Non-cancer illness code, self-reported: cholelithiasis/gall stones || id:ukb-b-18700	Atrial fibrillation || id:ebi-a-GCST006414	Simple mode	14	0.229365	4.8457	0.962967	or
Non-cancer illness code, self-reported: cholelithiasis/gall stones || id:ukb-b-18700	Atrial fibrillation || id:ebi-a-GCST006414	Weighted median	14	0.170329	7.12343	0.980924	or
Non-cancer illness code, self-reported: cholelithiasis/gall stones || id:ukb-b-18700	Atrial fibrillation || id:ebi-a-GCST006414	Weighted mode	14	0.126471	0.812573	0.878706	or
Non-cancer illness code, self-reported: crohns disease || id:ukb-b-8210	Atrial fibrillation || id:ebi-a-GCST006414	Inverse variance weighted	3	5.10793	4.31906	0.236949	or
Non-cancer illness code, self-reported: crohns disease || id:ukb-b-8210	Atrial fibrillation || id:ebi-a-GCST006414	MR Egger	3	-10.9505	43.0848	0.841551	or
Non-cancer illness code, self-reported: crohns disease || id:ukb-b-8210	Atrial fibrillation || id:ebi-a-GCST006414	Simple mode	3	2.46655	84.1649	0.979282	or
Non-cancer illness code, self-reported: crohns disease || id:ukb-b-8210	Atrial fibrillation || id:ebi-a-GCST006414	Weighted median	3	-0.790143	5.69143	0.889584	or
Non-cancer illness code, self-reported: crohns disease || id:ukb-b-8210	Atrial fibrillation || id:ebi-a-GCST006414	Weighted mode	3	-0.959794	36.9129	0.981617	or
Non-cancer illness code, self-reported: deep venous thrombosis (dvt) || id:ukb-b-12040	Atrial fibrillation || id:ebi-a-GCST006414	Inverse variance weighted	9	1.20135	1.01497	0.236556	or
Non-cancer illness code, self-reported: deep venous thrombosis (dvt) || id:ukb-b-12040	Atrial fibrillation || id:ebi-a-GCST006414	MR Egger	9	-0.271697	1.76101	0.881739	or
Non-cancer illness code, self-reported: deep venous thrombosis (dvt) || id:ukb-b-12040	Atrial fibrillation || id:ebi-a-GCST006414	Simple mode	9	1.29008	2.45166	0.613017	or
Non-cancer illness code, self-reported: deep venous thrombosis (dvt) || id:ukb-b-12040	Atrial fibrillation || id:ebi-a-GCST006414	Weighted median	9	0.499117	4.1824	0.905008	or
Non-cancer illness code, self-reported: deep venous thrombosis (dvt) || id:ukb-b-12040	Atrial fibrillation || id:ebi-a-GCST006414	Weighted mode	9	0.450703	1.43299	0.761173	or
Non-cancer illness code, self-reported: depression || id:ukb-b-12064	Atrial fibrillation || id:ebi-a-GCST006414	Wald ratio	1	2.5713	2.39988	0.283977	or
Non-cancer illness code, self-reported: diabetes || id:ukb-b-12948	Atrial fibrillation || id:ebi-a-GCST006414	Inverse variance weighted	63	-0.0167326	0.443368	0.969895	or
Non-cancer illness code, self-reported: diabetes || id:ukb-b-12948	Atrial fibrillation || id:ebi-a-GCST006414	MR Egger	63	-1.84306	1.06373	0.0882143	or
Non-cancer illness code, self-reported: diabetes || id:ukb-b-12948	Atrial fibrillation || id:ebi-a-GCST006414	Simple mode	63	0.00715548	1.11244	0.994889	or
Non-cancer illness code, self-reported: diabetes || id:ukb-b-12948	Atrial fibrillation || id:ebi-a-GCST006414	Weighted median	63	-0.768245	0.503268	0.126883	or
Non-cancer illness code, self-reported: diabetes || id:ukb-b-12948	Atrial fibrillation || id:ebi-a-GCST006414	Weighted mode	63	-0.362359	0.750914	0.631109	or
Non-cancer illness code, self-reported: diverticular disease/diverticulitis || id:ukb-b-14796	Atrial fibrillation || id:ebi-a-GCST006414	Inverse variance weighted	3	-0.0731044	3.94646	0.985221	or
Non-cancer illness code, self-reported: diverticular disease/diverticulitis || id:ukb-b-14796	Atrial fibrillation || id:ebi-a-GCST006414	MR Egger	3	4.52506	14.9006	0.812303	or
Non-cancer illness code, self-reported: diverticular disease/diverticulitis || id:ukb-b-14796	Atrial fibrillation || id:ebi-a-GCST006414	Simple mode	3	2.22246	20.941	0.925166	or
Non-cancer illness code, self-reported: diverticular disease/diverticulitis || id:ukb-b-14796	Atrial fibrillation || id:ebi-a-GCST006414	Weighted median	3	2.01588	8.27112	0.807444	or
Non-cancer illness code, self-reported: diverticular disease/diverticulitis || id:ukb-b-14796	Atrial fibrillation || id:ebi-a-GCST006414	Weighted mode	3	1.97092	18.652	0.925489	or
Non-cancer illness code, self-reported: duodenal ulcer || id:ukb-b-4725	Atrial fibrillation || id:ebi-a-GCST006414	Wald ratio	1	-2.45274	9.16551	0.789003	or
Non-cancer illness code, self-reported: eczema/dermatitis || id:ukb-b-20141	Atrial fibrillation || id:ebi-a-GCST006414	Inverse variance weighted	17	1.75322	0.758758	0.0208528	or
Non-cancer illness code, self-reported: eczema/dermatitis || id:ukb-b-20141	Atrial fibrillation || id:ebi-a-GCST006414	MR Egger	17	2.26979	1.49562	0.1499	or
Non-cancer illness code, self-reported: eczema/dermatitis || id:ukb-b-20141	Atrial fibrillation || id:ebi-a-GCST006414	Simple mode	17	3.84487	4.87092	0.441447	or
Non-cancer illness code, self-reported: eczema/dermatitis || id:ukb-b-20141	Atrial fibrillation || id:ebi-a-GCST006414	Weighted median	17	1.05071	8.02047	0.895772	or
Non-cancer illness code, self-reported: eczema/dermatitis || id:ukb-b-20141	Atrial fibrillation || id:ebi-a-GCST006414	Weighted mode	17	1.04746	2.1504	0.632792	or
Non-cancer illness code, self-reported: endometriosis || id:ukb-b-10903	Atrial fibrillation || id:ebi-a-GCST006414	Inverse variance weighted	3	4.2082	3.18411	0.186293	or
Non-cancer illness code, self-reported: endometriosis || id:ukb-b-10903	Atrial fibrillation || id:ebi-a-GCST006414	MR Egger	3	13.4589	26.381	0.699672	or
Non-cancer illness code, self-reported: endometriosis || id:ukb-b-10903	Atrial fibrillation || id:ebi-a-GCST006414	Simple mode	3	2.71636	29.4427	0.934901	or
Non-cancer illness code, self-reported: endometriosis || id:ukb-b-10903	Atrial fibrillation || id:ebi-a-GCST006414	Weighted median	3	1.17517	12.094	0.922592	or
Non-cancer illness code, self-reported: endometriosis || id:ukb-b-10903	Atrial fibrillation || id:ebi-a-GCST006414	Weighted mode	3	1.03398	21.3741	0.965813	or
Non-cancer illness code, self-reported: enlarged prostate || id:ukb-b-7469	Atrial fibrillation || id:ebi-a-GCST006414	Inverse variance weighted	7	3.26122	3.28423	0.320712	or
Non-cancer illness code, self-reported: enlarged prostate || id:ukb-b-7469	Atrial fibrillation || id:ebi-a-GCST006414	MR Egger	7	-8.14214	15.8525	0.629403	or
Non-cancer illness code, self-reported: enlarged prostate || id:ukb-b-7469	Atrial fibrillation || id:ebi-a-GCST006414	Simple mode	7	1.35396	7.87405	0.869129	or
Non-cancer illness code, self-reported: enlarged prostate || id:ukb-b-7469	Atrial fibrillation || id:ebi-a-GCST006414	Weighted median	7	0.534782	4.65946	0.908625	or
Non-cancer illness code, self-reported: enlarged prostate || id:ukb-b-7469	Atrial fibrillation || id:ebi-a-GCST006414	Weighted mode	7	0.572425	5.07213	0.913825	or
Non-cancer illness code, self-reported: eye/eyelid problem || id:ukb-b-9058	Atrial fibrillation || id:ebi-a-GCST006414	Wald ratio	1	17.1338	5.96467	0.00407175	or
Non-cancer illness code, self-reported: gastro-oesophageal reflux (gord) / gastric reflux || id:ukb-b-16818	Atrial fibrillation || id:ebi-a-GCST006414	Wald ratio	1	0.0422726	2.95908	0.988602	or
Non-cancer illness code, self-reported: gestational hypertension/pre-eclampsia || id:ukb-b-13535	Atrial fibrillation || id:ebi-a-GCST006414	Wald ratio	1	18.9034	8.38761	0.0242131	or
Non-cancer illness code, self-reported: glaucoma || id:ukb-b-8398	Atrial fibrillation || id:ebi-a-GCST006414	Inverse variance weighted	11	-1.39102	3.25908	0.669514	or
Non-cancer illness code, self-reported: glaucoma || id:ukb-b-8398	Atrial fibrillation || id:ebi-a-GCST006414	MR Egger	11	7.95953	10.3175	0.460208	or
Non-cancer illness code, self-reported: glaucoma || id:ukb-b-8398	Atrial fibrillation || id:ebi-a-GCST006414	Simple mode	11	0.592347	3.99658	0.88512	or
Non-cancer illness code, self-reported: glaucoma || id:ukb-b-8398	Atrial fibrillation || id:ebi-a-GCST006414	Weighted median	11	0.0648021	0.910226	0.943244	or
Non-cancer illness code, self-reported: glaucoma || id:ukb-b-8398	Atrial fibrillation || id:ebi-a-GCST006414	Weighted mode	11	0.0972489	2.89313	0.973847	or
Non-cancer illness code, self-reported: gout || id:ukb-b-13251	Atrial fibrillation || id:ebi-a-GCST006414	Inverse variance weighted	23	-0.365454	0.553739	0.509271	or
Non-cancer illness code, self-reported: gout || id:ukb-b-13251	Atrial fibrillation || id:ebi-a-GCST006414	MR Egger	23	-0.205907	0.931102	0.827117	or
Non-cancer illness code, self-reported: gout || id:ukb-b-13251	Atrial fibrillation || id:ebi-a-GCST006414	Simple mode	23	-1.5669	3.1187	0.620363	or
Non-cancer illness code, self-reported: gout || id:ukb-b-13251	Atrial fibrillation || id:ebi-a-GCST006414	Weighted median	23	-0.12364	13.1602	0.992504	or
Non-cancer illness code, self-reported: gout || id:ukb-b-13251	Atrial fibrillation || id:ebi-a-GCST006414	Weighted mode	23	-0.143971	0.756018	0.850716	or
Non-cancer illness code, self-reported: hayfever/allergic rhinitis || id:ukb-b-16499	Atrial fibrillation || id:ebi-a-GCST006414	Inverse variance weighted	34	0.358494	0.616781	0.561082	or
Non-cancer illness code, self-reported: hayfever/allergic rhinitis || id:ukb-b-16499	Atrial fibrillation || id:ebi-a-GCST006414	MR Egger	34	-1.46861	2.10797	0.491023	or
Non-cancer illness code, self-reported: hayfever/allergic rhinitis || id:ukb-b-16499	Atrial fibrillation || id:ebi-a-GCST006414	Simple mode	34	-0.618291	1.02066	0.548809	or
Non-cancer illness code, self-reported: hayfever/allergic rhinitis || id:ukb-b-16499	Atrial fibrillation || id:ebi-a-GCST006414	Weighted median	34	0.217287	0.396865	0.584029	or
Non-cancer illness code, self-reported: hayfever/allergic rhinitis || id:ukb-b-16499	Atrial fibrillation || id:ebi-a-GCST006414	Weighted mode	34	-0.119089	0.775307	0.878858	or
Non-cancer illness code, self-reported: heart attack/myocardial infarction || id:ukb-b-15829	Atrial fibrillation || id:ebi-a-GCST006414	Inverse variance weighted	16	4.29236	1.07311	6.33651e-05	or
Non-cancer illness code, self-reported: heart attack/myocardial infarction || id:ukb-b-15829	Atrial fibrillation || id:ebi-a-GCST006414	MR Egger	16	8.46598	2.92111	0.0116833	or
Non-cancer illness code, self-reported: heart attack/myocardial infarction || id:ukb-b-15829	Atrial fibrillation || id:ebi-a-GCST006414	Simple mode	16	4.03996	5.75601	0.493509	or
Non-cancer illness code, self-reported: heart attack/myocardial infarction || id:ukb-b-15829	Atrial fibrillation || id:ebi-a-GCST006414	Weighted median	16	1.31506	0.7271	0.070507	or
Non-cancer illness code, self-reported: heart attack/myocardial infarction || id:ukb-b-15829	Atrial fibrillation || id:ebi-a-GCST006414	Weighted mode	16	0.95419	4.41345	0.831744	or
Non-cancer illness code, self-reported: hiatus hernia || id:ukb-b-6514	Atrial fibrillation || id:ebi-a-GCST006414	Inverse variance weighted	2	-3.85628	2.53083	0.127579	or
Non-cancer illness code, self-reported: high cholesterol || id:ukb-b-10912	Atrial fibrillation || id:ebi-a-GCST006414	Inverse variance weighted	80	0.143606	0.171772	0.403139	or
Non-cancer illness code, self-reported: high cholesterol || id:ukb-b-10912	Atrial fibrillation || id:ebi-a-GCST006414	MR Egger	80	0.322212	0.305885	0.295421	or
Non-cancer illness code, self-reported: high cholesterol || id:ukb-b-10912	Atrial fibrillation || id:ebi-a-GCST006414	Simple mode	80	0.0762914	0.314547	0.808988	or
Non-cancer illness code, self-reported: high cholesterol || id:ukb-b-10912	Atrial fibrillation || id:ebi-a-GCST006414	Weighted median	80	0.087158	0.201412	0.665207	or
Non-cancer illness code, self-reported: high cholesterol || id:ukb-b-10912	Atrial fibrillation || id:ebi-a-GCST006414	Weighted mode	80	0.117033	0.175923	0.507829	or
Non-cancer illness code, self-reported: hypertension || id:ukb-b-14057	Atrial fibrillation || id:ebi-a-GCST006414	Inverse variance weighted	222	1.03934	0.103863	1.42188e-23	or
Non-cancer illness code, self-reported: hypertension || id:ukb-b-14057	Atrial fibrillation || id:ebi-a-GCST006414	MR Egger	222	0.728786	0.297473	0.0150696	or
Non-cancer illness code, self-reported: hypertension || id:ukb-b-14057	Atrial fibrillation || id:ebi-a-GCST006414	Simple mode	222	1.27266	0.328039	0.000138079	or
Non-cancer illness code, self-reported: hypertension || id:ukb-b-14057	Atrial fibrillation || id:ebi-a-GCST006414	Weighted median	222	0.611907	0.124565	8.99927e-07	or
Non-cancer illness code, self-reported: hypertension || id:ukb-b-14057	Atrial fibrillation || id:ebi-a-GCST006414	Weighted mode	222	0.536332	0.228602	0.0198542	or
Non-cancer illness code, self-reported: hyperthyroidism/thyrotoxicosis || id:ukb-b-20289	Atrial fibrillation || id:ebi-a-GCST006414	Inverse variance weighted	13	2.56688	1.05832	0.01529	or
Non-cancer illness code, self-reported: hyperthyroidism/thyrotoxicosis || id:ukb-b-20289	Atrial fibrillation || id:ebi-a-GCST006414	MR Egger	13	1.49126	1.94078	0.458439	or
Non-cancer illness code, self-reported: hyperthyroidism/thyrotoxicosis || id:ukb-b-20289	Atrial fibrillation || id:ebi-a-GCST006414	Simple mode	13	5.1603	13.6352	0.711703	or
Non-cancer illness code, self-reported: hyperthyroidism/thyrotoxicosis || id:ukb-b-20289	Atrial fibrillation || id:ebi-a-GCST006414	Weighted median	13	1.51666	55.5963	0.978236	or
Non-cancer illness code, self-reported: hyperthyroidism/thyrotoxicosis || id:ukb-b-20289	Atrial fibrillation || id:ebi-a-GCST006414	Weighted mode	13	1.37775	7.02781	0.847857	or
Non-cancer illness code, self-reported: hypothyroidism/myxoedema || id:ukb-b-19732	Atrial fibrillation || id:ebi-a-GCST006414	Inverse variance weighted	123	-0.248341	0.205521	0.226914	or
Non-cancer illness code, self-reported: hypothyroidism/myxoedema || id:ukb-b-19732	Atrial fibrillation || id:ebi-a-GCST006414	MR Egger	123	0.644012	0.446133	0.151452	or
Non-cancer illness code, self-reported: hypothyroidism/myxoedema || id:ukb-b-19732	Atrial fibrillation || id:ebi-a-GCST006414	Simple mode	123	0.154266	0.486123	0.751528	or
Non-cancer illness code, self-reported: hypothyroidism/myxoedema || id:ukb-b-19732	Atrial fibrillation || id:ebi-a-GCST006414	Weighted median	123	0.215228	0.254626	0.39796	or
Non-cancer illness code, self-reported: hypothyroidism/myxoedema || id:ukb-b-19732	Atrial fibrillation || id:ebi-a-GCST006414	Weighted mode	123	0.200241	0.318741	0.531031	or
Non-cancer illness code, self-reported: irritable bowel syndrome || id:ukb-b-2592	Atrial fibrillation || id:ebi-a-GCST006414	Wald ratio	1	-0.1152	3.89377	0.976397	or
Non-cancer illness code, self-reported: kidney stone/ureter stone/bladder stone || id:ukb-b-8297	Atrial fibrillation || id:ebi-a-GCST006414	Inverse variance weighted	3	3.93092	3.14806	0.211781	or
Non-cancer illness code, self-reported: kidney stone/ureter stone/bladder stone || id:ukb-b-8297	Atrial fibrillation || id:ebi-a-GCST006414	MR Egger	3	-16.7315	79.7151	0.868291	or
Non-cancer illness code, self-reported: kidney stone/ureter stone/bladder stone || id:ukb-b-8297	Atrial fibrillation || id:ebi-a-GCST006414	Simple mode	3	3.67452	52.3618	0.950439	or
Non-cancer illness code, self-reported: kidney stone/ureter stone/bladder stone || id:ukb-b-8297	Atrial fibrillation || id:ebi-a-GCST006414	Weighted median	3	3.41685	14.8678	0.818235	or
Non-cancer illness code, self-reported: kidney stone/ureter stone/bladder stone || id:ukb-b-8297	Atrial fibrillation || id:ebi-a-GCST006414	Weighted mode	3	3.18249	49.3982	0.954492	or
Non-cancer illness code, self-reported: malabsorption/coeliac disease || id:ukb-b-8631	Atrial fibrillation || id:ebi-a-GCST006414	Inverse variance weighted	13	0.717635	1.19331	0.547585	or
Non-cancer illness code, self-reported: malabsorption/coeliac disease || id:ukb-b-8631	Atrial fibrillation || id:ebi-a-GCST006414	MR Egger	13	-1.37681	1.74057	0.445658	or
Non-cancer illness code, self-reported: malabsorption/coeliac disease || id:ukb-b-8631	Atrial fibrillation || id:ebi-a-GCST006414	Simple mode	13	-1.00832	16.8609	0.953298	or
Non-cancer illness code, self-reported: malabsorption/coeliac disease || id:ukb-b-8631	Atrial fibrillation || id:ebi-a-GCST006414	Weighted median	13	-0.0233061	0.983309	0.981091	or
Non-cancer illness code, self-reported: malabsorption/coeliac disease || id:ukb-b-8631	Atrial fibrillation || id:ebi-a-GCST006414	Weighted mode	13	-0.0538505	2.77375	0.98483	or
Non-cancer illness code, self-reported: migraine || id:ukb-b-16868	Atrial fibrillation || id:ebi-a-GCST006414	Inverse variance weighted	15	-0.688318	1.02247	0.500826	or
Non-cancer illness code, self-reported: migraine || id:ukb-b-16868	Atrial fibrillation || id:ebi-a-GCST006414	MR Egger	15	4.75705	3.46205	0.192652	or
Non-cancer illness code, self-reported: migraine || id:ukb-b-16868	Atrial fibrillation || id:ebi-a-GCST006414	Simple mode	15	0.0518222	2.10756	0.98073	or
Non-cancer illness code, self-reported: migraine || id:ukb-b-16868	Atrial fibrillation || id:ebi-a-GCST006414	Weighted median	15	0.566374	0.561035	0.312727	or
Non-cancer illness code, self-reported: migraine || id:ukb-b-16868	Atrial fibrillation || id:ebi-a-GCST006414	Weighted mode	15	0.336153	1.69111	0.845295	or
Non-cancer illness code, self-reported: multiple sclerosis || id:ukb-b-17670	Atrial fibrillation || id:ebi-a-GCST006414	Inverse variance weighted	5	2.53621	4.32378	0.557491	or
Non-cancer illness code, self-reported: multiple sclerosis || id:ukb-b-17670	Atrial fibrillation || id:ebi-a-GCST006414	MR Egger	5	4.20453	8.74	0.663375	or
Non-cancer illness code, self-reported: multiple sclerosis || id:ukb-b-17670	Atrial fibrillation || id:ebi-a-GCST006414	Simple mode	5	-5.99344	81.1342	0.94466	or
Non-cancer illness code, self-reported: multiple sclerosis || id:ukb-b-17670	Atrial fibrillation || id:ebi-a-GCST006414	Weighted median	5	1.48564	2.66532	0.577258	or
Non-cancer illness code, self-reported: multiple sclerosis || id:ukb-b-17670	Atrial fibrillation || id:ebi-a-GCST006414	Weighted mode	5	1.72369	50.9295	0.974623	or
Non-cancer illness code, self-reported: nasal polyps || id:ukb-b-8425	Atrial fibrillation || id:ebi-a-GCST006414	Inverse variance weighted	7	6.00386	4.3235	0.164938	or
Non-cancer illness code, self-reported: nasal polyps || id:ukb-b-8425	Atrial fibrillation || id:ebi-a-GCST006414	MR Egger	7	-26.3678	18.8942	0.221661	or
Non-cancer illness code, self-reported: nasal polyps || id:ukb-b-8425	Atrial fibrillation || id:ebi-a-GCST006414	Simple mode	7	14.1628	120.22	0.910065	or
Non-cancer illness code, self-reported: nasal polyps || id:ukb-b-8425	Atrial fibrillation || id:ebi-a-GCST006414	Weighted median	7	1.11656	3.80039	0.76891	or
Non-cancer illness code, self-reported: nasal polyps || id:ukb-b-8425	Atrial fibrillation || id:ebi-a-GCST006414	Weighted mode	7	1.297	54.7291	0.981862	or
Non-cancer illness code, self-reported: osteoarthritis || id:ukb-b-14486	Atrial fibrillation || id:ebi-a-GCST006414	Inverse variance weighted	6	1.18584	1.05078	0.259095	or
Non-cancer illness code, self-reported: osteoarthritis || id:ukb-b-14486	Atrial fibrillation || id:ebi-a-GCST006414	MR Egger	6	2.13587	2.88025	0.499533	or
Non-cancer illness code, self-reported: osteoarthritis || id:ukb-b-14486	Atrial fibrillation || id:ebi-a-GCST006414	Simple mode	6	1.76698	2.00806	0.419166	or
Non-cancer illness code, self-reported: osteoarthritis || id:ukb-b-14486	Atrial fibrillation || id:ebi-a-GCST006414	Weighted median	6	0.954637	4.70738	0.839295	or
Non-cancer illness code, self-reported: osteoarthritis || id:ukb-b-14486	Atrial fibrillation || id:ebi-a-GCST006414	Weighted mode	6	0.91167	1.57277	0.587281	or
Non-cancer illness code, self-reported: osteopenia || id:ukb-b-19381	Atrial fibrillation || id:ebi-a-GCST006414	Wald ratio	1	0.672865	11.1023	0.951673	or
Non-cancer illness code, self-reported: osteoporosis || id:ukb-b-12141	Atrial fibrillation || id:ebi-a-GCST006414	Inverse variance weighted	15	-0.0764949	1.45279	0.958008	or
Non-cancer illness code, self-reported: osteoporosis || id:ukb-b-12141	Atrial fibrillation || id:ebi-a-GCST006414	MR Egger	15	-19.4023	5.33317	0.00300525	or
Non-cancer illness code, self-reported: osteoporosis || id:ukb-b-12141	Atrial fibrillation || id:ebi-a-GCST006414	Simple mode	15	-0.517674	4.19316	0.9035	or
Non-cancer illness code, self-reported: osteoporosis || id:ukb-b-12141	Atrial fibrillation || id:ebi-a-GCST006414	Weighted median	15	0.11593	0.605433	0.848148	or
Non-cancer illness code, self-reported: osteoporosis || id:ukb-b-12141	Atrial fibrillation || id:ebi-a-GCST006414	Weighted mode	15	-0.0392252	2.23658	0.986255	or
Non-cancer illness code, self-reported: pernicious anaemia || id:ukb-b-8720	Atrial fibrillation || id:ebi-a-GCST006414	Wald ratio	1	17.1759	9.42287	0.068336	or
Non-cancer illness code, self-reported: prolapsed disc/slipped disc || id:ukb-b-15904	Atrial fibrillation || id:ebi-a-GCST006414	Inverse variance weighted	4	3.65038	3.90003	0.349279	or
Non-cancer illness code, self-reported: prolapsed disc/slipped disc || id:ukb-b-15904	Atrial fibrillation || id:ebi-a-GCST006414	MR Egger	4	-15.3104	50.3617	0.789835	or
Non-cancer illness code, self-reported: prolapsed disc/slipped disc || id:ukb-b-15904	Atrial fibrillation || id:ebi-a-GCST006414	Simple mode	4	-0.388581	14.2649	0.979979	or
Non-cancer illness code, self-reported: prolapsed disc/slipped disc || id:ukb-b-15904	Atrial fibrillation || id:ebi-a-GCST006414	Weighted median	4	-1.05453	11.5364	0.927168	or
Non-cancer illness code, self-reported: prolapsed disc/slipped disc || id:ukb-b-15904	Atrial fibrillation || id:ebi-a-GCST006414	Weighted mode	4	-1.04382	7.25389	0.894704	or
Non-cancer illness code, self-reported: psoriasis || id:ukb-b-10537	Atrial fibrillation || id:ebi-a-GCST006414	Inverse variance weighted	20	0.71112	0.59451	0.23164	or
Non-cancer illness code, self-reported: psoriasis || id:ukb-b-10537	Atrial fibrillation || id:ebi-a-GCST006414	MR Egger	20	0.668268	0.906476	0.470493	or
Non-cancer illness code, self-reported: psoriasis || id:ukb-b-10537	Atrial fibrillation || id:ebi-a-GCST006414	Simple mode	20	1.54768	2.99472	0.611258	or
Non-cancer illness code, self-reported: psoriasis || id:ukb-b-10537	Atrial fibrillation || id:ebi-a-GCST006414	Weighted median	20	0.104639	9.94787	0.991607	or
Non-cancer illness code, self-reported: psoriasis || id:ukb-b-10537	Atrial fibrillation || id:ebi-a-GCST006414	Weighted mode	20	0.21569	1.20512	0.859849	or
Non-cancer illness code, self-reported: pulmonary embolism +/- dvt || id:ukb-b-16048	Atrial fibrillation || id:ebi-a-GCST006414	Inverse variance weighted	5	-0.982082	2.2994	0.669304	or
Non-cancer illness code, self-reported: pulmonary embolism +/- dvt || id:ukb-b-16048	Atrial fibrillation || id:ebi-a-GCST006414	MR Egger	5	6.68115	14.444	0.675167	or
Non-cancer illness code, self-reported: pulmonary embolism +/- dvt || id:ukb-b-16048	Atrial fibrillation || id:ebi-a-GCST006414	Simple mode	5	-1.95381	18.6335	0.921538	or
Non-cancer illness code, self-reported: pulmonary embolism +/- dvt || id:ukb-b-16048	Atrial fibrillation || id:ebi-a-GCST006414	Weighted median	5	0.0389525	7.17339	0.995667	or
Non-cancer illness code, self-reported: pulmonary embolism +/- dvt || id:ukb-b-16048	Atrial fibrillation || id:ebi-a-GCST006414	Weighted mode	5	0.0465214	3.79186	0.990799	or
Non-cancer illness code, self-reported: rheumatoid arthritis || id:ukb-b-9125	Atrial fibrillation || id:ebi-a-GCST006414	Inverse variance weighted	7	0.592493	1.38035	0.667752	or
Non-cancer illness code, self-reported: rheumatoid arthritis || id:ukb-b-9125	Atrial fibrillation || id:ebi-a-GCST006414	MR Egger	7	0.475419	2.4905	0.856119	or
Non-cancer illness code, self-reported: rheumatoid arthritis || id:ukb-b-9125	Atrial fibrillation || id:ebi-a-GCST006414	Simple mode	7	-0.527102	5.10666	0.921153	or
Non-cancer illness code, self-reported: rheumatoid arthritis || id:ukb-b-9125	Atrial fibrillation || id:ebi-a-GCST006414	Weighted median	7	-0.134289	114.539	0.999065	or
Non-cancer illness code, self-reported: rheumatoid arthritis || id:ukb-b-9125	Atrial fibrillation || id:ebi-a-GCST006414	Weighted mode	7	-0.173685	1.33537	0.900766	or
Non-cancer illness code, self-reported: thyroid problem (not cancer) || id:ukb-b-13532	Atrial fibrillation || id:ebi-a-GCST006414	Wald ratio	1	34.1038	10.594	0.00128559	or
Non-cancer illness code, self-reported: type 2 diabetes || id:ukb-b-13806	Atrial fibrillation || id:ebi-a-GCST006414	Inverse variance weighted	2	-4.36473	2.99364	0.14484	or
Non-cancer illness code, self-reported: ulcerative colitis || id:ukb-b-7584	Atrial fibrillation || id:ebi-a-GCST006414	Inverse variance weighted	10	6.69662	3.29649	0.0422106	or
Non-cancer illness code, self-reported: ulcerative colitis || id:ukb-b-7584	Atrial fibrillation || id:ebi-a-GCST006414	MR Egger	10	-5.21353	16.4589	0.759534	or
Non-cancer illness code, self-reported: ulcerative colitis || id:ukb-b-7584	Atrial fibrillation || id:ebi-a-GCST006414	Simple mode	10	11.3994	48.5925	0.819776	or
Non-cancer illness code, self-reported: ulcerative colitis || id:ukb-b-7584	Atrial fibrillation || id:ebi-a-GCST006414	Weighted median	10	-0.347196	19.4705	0.985773	or
Non-cancer illness code, self-reported: ulcerative colitis || id:ukb-b-7584	Atrial fibrillation || id:ebi-a-GCST006414	Weighted mode	10	-0.38647	12.4973	0.976005	or
Non-cancer illness code, self-reported: uterine fibroids || id:ukb-b-12722	Atrial fibrillation || id:ebi-a-GCST006414	Inverse variance weighted	4	1.89935	3.0395	0.532044	or
Non-cancer illness code, self-reported: uterine fibroids || id:ukb-b-12722	Atrial fibrillation || id:ebi-a-GCST006414	MR Egger	4	34.8479	28.0602	0.340154	or
Non-cancer illness code, self-reported: uterine fibroids || id:ukb-b-12722	Atrial fibrillation || id:ebi-a-GCST006414	Simple mode	4	4.49758	16.2986	0.800504	or
Non-cancer illness code, self-reported: uterine fibroids || id:ukb-b-12722	Atrial fibrillation || id:ebi-a-GCST006414	Weighted median	4	-0.084466	54.2441	0.998758	or
Non-cancer illness code, self-reported: uterine fibroids || id:ukb-b-12722	Atrial fibrillation || id:ebi-a-GCST006414	Weighted mode	4	-0.0952659	3.50146	0.980003	or
Non-cancer illness code, self-reported: varicose veins || id:ukb-b-13038	Atrial fibrillation || id:ebi-a-GCST006414	Wald ratio	1	12.3253	6.33383	0.0516612	or
Non-histone chromosomal protein HMG-14 || id:prot-a-1357	Atrial fibrillation || id:ebi-a-GCST006414	Inverse variance weighted	2	-0.00979572	0.010714	0.360562	or
Non-oily fish intake || id:ukb-b-17627	Atrial fibrillation || id:ebi-a-GCST006414	Inverse variance weighted	11	0.292103	0.381975	0.444439	or
Non-oily fish intake || id:ukb-b-17627	Atrial fibrillation || id:ebi-a-GCST006414	Inverse variance weighted	6	-0.300623	0.251925	0.232751	steiger
Non-oily fish intake || id:ukb-b-17627	Atrial fibrillation || id:ebi-a-GCST006414	MR Egger	11	1.57184	1.86232	0.420523	or
Non-oily fish intake || id:ukb-b-17627	Atrial fibrillation || id:ebi-a-GCST006414	Simple mode	11	-0.55666	0.384268	0.178063	or
Non-oily fish intake || id:ukb-b-17627	Atrial fibrillation || id:ebi-a-GCST006414	Weighted median	11	-0.364555	0.286524	0.203253	or
Non-oily fish intake || id:ukb-b-17627	Atrial fibrillation || id:ebi-a-GCST006414	Weighted mode	11	-0.544492	0.333047	0.133121	or
Non-receptor tyrosine-protein kinase TYK2 || id:prot-a-3127	Atrial fibrillation || id:ebi-a-GCST006414	Inverse variance weighted	2	-0.0181257	0.0384414	0.637273	or
Non-rheumatic valve diseases || id:ukb-d-I9_NONRHEVALV	Atrial fibrillation || id:ebi-a-GCST006414	Wald ratio	1	10.3864	7.56071	0.169523	or
Non-secretory ribonuclease || id:prot-a-2555	Atrial fibrillation || id:ebi-a-GCST006414	Wald ratio	1	0.0198648	0.0283178	0.482996	or
Nonadecanoate (19:0) || id:met-a-330	Atrial fibrillation || id:ebi-a-GCST006414	Wald ratio	1	-1.03846	0.494505	0.0357288	or
Noninfectious colitis NAS || id:ukb-d-COLITNONINFNAS	Atrial fibrillation || id:ebi-a-GCST006414	Wald ratio	1	3.29312	3.80488	0.386766	or
Nontraumatic intracranial haemmorrhage || id:ukb-d-I9_INTRACRA	Atrial fibrillation || id:ebi-a-GCST006414	Wald ratio	1	-12.9669	10.7292	0.226833	or
Normal mucosa of esophagus-specific gene 1 protein || id:prot-a-2061	Atrial fibrillation || id:ebi-a-GCST006414	Inverse variance weighted	3	0.017748	0.0219213	0.418158	or
Normal mucosa of esophagus-specific gene 1 protein || id:prot-a-2061	Atrial fibrillation || id:ebi-a-GCST006414	MR Egger	3	0.0444168	0.138611	0.802581	or
Normal mucosa of esophagus-specific gene 1 protein || id:prot-a-2061	Atrial fibrillation || id:ebi-a-GCST006414	Simple mode	3	0.0100325	0.0277303	0.752159	or
Normal mucosa of esophagus-specific gene 1 protein || id:prot-a-2061	Atrial fibrillation || id:ebi-a-GCST006414	Weighted median	3	0.0197397	0.0185094	0.286212	or
Normal mucosa of esophagus-specific gene 1 protein || id:prot-a-2061	Atrial fibrillation || id:ebi-a-GCST006414	Weighted mode	3	0.0216126	0.0245575	0.471642	or
Nuclear RNA export factor 1 || id:prot-a-2131	Atrial fibrillation || id:ebi-a-GCST006414	Inverse variance weighted	2	0.00255869	0.0143533	0.858515	or
Nuclear factor erythroid 2-related factor 1 || id:prot-a-2040	Atrial fibrillation || id:ebi-a-GCST006414	Wald ratio	1	0.0015873	0.0279365	0.95469	or
Nuclear migration protein nudC || id:prot-a-2125	Atrial fibrillation || id:ebi-a-GCST006414	Wald ratio	1	0.00290909	0.0208485	0.889027	or
Nuclear pore complex-interacting protein family member B3 || id:prot-a-2074	Atrial fibrillation || id:ebi-a-GCST006414	Inverse variance weighted	2	0.00354213	0.02415	0.883391	or
Nuclear protein localization protein 4 homolog || id:prot-a-2075	Atrial fibrillation || id:ebi-a-GCST006414	Wald ratio	1	0.00239578	0.0421658	0.95469	or
Nuclear receptor coactivator 2 || id:prot-a-2012	Atrial fibrillation || id:ebi-a-GCST006414	Wald ratio	1	0.026181	0.0483779	0.588386	or
Nuclear receptor subfamily 1 group D member 2 || id:prot-a-2086	Atrial fibrillation || id:ebi-a-GCST006414	Wald ratio	1	0.0181333	0.0384	0.636768	or
Nuclear receptor-binding protein || id:prot-a-2093	Atrial fibrillation || id:ebi-a-GCST006414	Wald ratio	1	-0.0234858	0.0727235	0.746736	or
Nucleolin || id:prot-a-2010	Atrial fibrillation || id:ebi-a-GCST006414	Wald ratio	1	0.00705394	0.0360996	0.845078	or
Nucleoside diphosphate kinase A || id:prot-a-2059	Atrial fibrillation || id:ebi-a-GCST006414	Wald ratio	1	0.0205438	0.0238671	0.389371	or
Nucleoside diphosphate kinase B || id:prot-a-2060	Atrial fibrillation || id:ebi-a-GCST006414	Inverse variance weighted	2	0.00531546	0.0222376	0.811082	or
Nucleoside diphosphate-linked moiety X motif 8, mitochondrial || id:prot-a-2128	Atrial fibrillation || id:ebi-a-GCST006414	Wald ratio	1	-0.0920608	0.0432855	0.0334343	or
Nucleosome assembly protein 1-like 2 || id:prot-a-1999	Atrial fibrillation || id:ebi-a-GCST006414	Inverse variance weighted	2	-0.00400174	0.0396016	0.919511	or
Number in household || id:ukb-b-5445	Atrial fibrillation || id:ebi-a-GCST006414	Inverse variance weighted	4	-0.311471	0.416139	0.454172	or
Number in household || id:ukb-b-5445	Atrial fibrillation || id:ebi-a-GCST006414	Inverse variance weighted	3	0.0111243	0.479926	0.981507	steiger
Number in household || id:ukb-b-5445	Atrial fibrillation || id:ebi-a-GCST006414	MR Egger	4	-0.264363	1.53585	0.879179	or
Number in household || id:ukb-b-5445	Atrial fibrillation || id:ebi-a-GCST006414	Simple mode	4	0.0777107	0.708792	0.919619	or
Number in household || id:ukb-b-5445	Atrial fibrillation || id:ebi-a-GCST006414	Weighted median	4	-0.0619894	0.509012	0.90307	or
Number in household || id:ukb-b-5445	Atrial fibrillation || id:ebi-a-GCST006414	Weighted mode	4	0.133462	0.700567	0.861076	or
Number of attempts || id:ukb-b-3258	Atrial fibrillation || id:ebi-a-GCST006414	Inverse variance weighted	4	0.426738	0.457785	0.351244	or
Number of attempts || id:ukb-b-3258	Atrial fibrillation || id:ebi-a-GCST006414	MR Egger	4	0.720182	1.89518	0.740499	or
Number of attempts || id:ukb-b-3258	Atrial fibrillation || id:ebi-a-GCST006414	Simple mode	4	1.07906	0.806842	0.273453	or
Number of attempts || id:ukb-b-3258	Atrial fibrillation || id:ebi-a-GCST006414	Weighted median	4	0.517842	0.505917	0.306037	or
Number of attempts || id:ukb-b-3258	Atrial fibrillation || id:ebi-a-GCST006414	Weighted mode	4	1.04999	0.83871	0.299324	or
Number of baps with butter/margarine || id:ukb-b-13616	Atrial fibrillation || id:ebi-a-GCST006414	Wald ratio	1	-0.298674	0.930651	0.748263	or
Number of blood samples taken || id:ukb-b-9568	Atrial fibrillation || id:ebi-a-GCST006414	Inverse variance weighted	2	-1.09808	2.23874	0.623786	or
Number of bread slices with butter/margarine || id:ukb-b-3713	Atrial fibrillation || id:ebi-a-GCST006414	Wald ratio	1	0.123231	0.118527	0.298487	or
Number of children fathered || id:ukb-b-2227	Atrial fibrillation || id:ebi-a-GCST006414	Inverse variance weighted	3	0.286639	0.409006	0.483416	or
Number of children fathered || id:ukb-b-2227	Atrial fibrillation || id:ebi-a-GCST006414	Inverse variance weighted	3	0.286639	0.409006	0.483416	steiger
Number of children fathered || id:ukb-b-2227	Atrial fibrillation || id:ebi-a-GCST006414	MR Egger	3	9.00013	5.30278	0.338957	or
Number of children fathered || id:ukb-b-2227	Atrial fibrillation || id:ebi-a-GCST006414	Simple mode	3	-0.128379	0.463955	0.80798	or
Number of children fathered || id:ukb-b-2227	Atrial fibrillation || id:ebi-a-GCST006414	Weighted median	3	0.206085	0.317631	0.516456	or
Number of children fathered || id:ukb-b-2227	Atrial fibrillation || id:ebi-a-GCST006414	Weighted mode	3	0.0312342	0.495447	0.955467	or
Number of cigarettes currently smoked daily (current cigarette smokers) || id:ukb-b-469	Atrial fibrillation || id:ebi-a-GCST006414	Inverse variance weighted	3	-0.00738645	0.116171	0.949303	or
Number of cigarettes currently smoked daily (current cigarette smokers) || id:ukb-b-469	Atrial fibrillation || id:ebi-a-GCST006414	Inverse variance weighted	3	-0.00738645	0.116171	0.949303	steiger
Number of cigarettes currently smoked daily (current cigarette smokers) || id:ukb-b-469	Atrial fibrillation || id:ebi-a-GCST006414	MR Egger	3	-0.357323	0.57924	0.648114	or
Number of cigarettes currently smoked daily (current cigarette smokers) || id:ukb-b-469	Atrial fibrillation || id:ebi-a-GCST006414	Simple mode	3	0.0257368	0.187382	0.903334	or
Number of cigarettes currently smoked daily (current cigarette smokers) || id:ukb-b-469	Atrial fibrillation || id:ebi-a-GCST006414	Weighted median	3	-0.0305136	0.0879357	0.728592	or
Number of cigarettes currently smoked daily (current cigarette smokers) || id:ukb-b-469	Atrial fibrillation || id:ebi-a-GCST006414	Weighted mode	3	-0.123843	0.0943321	0.319649	or
Number of cigarettes previously smoked daily || id:ukb-b-6019	Atrial fibrillation || id:ebi-a-GCST006414	Inverse variance weighted	6	0.00263606	0.0692885	0.969652	or
Number of cigarettes previously smoked daily || id:ukb-b-6019	Atrial fibrillation || id:ebi-a-GCST006414	Inverse variance weighted	6	0.00263606	0.0692885	0.969652	steiger
Number of cigarettes previously smoked daily || id:ukb-b-6019	Atrial fibrillation || id:ebi-a-GCST006414	MR Egger	6	-0.0958207	0.140842	0.533628	or
Number of cigarettes previously smoked daily || id:ukb-b-6019	Atrial fibrillation || id:ebi-a-GCST006414	Simple mode	6	-0.0322979	0.179842	0.864526	or
Number of cigarettes previously smoked daily || id:ukb-b-6019	Atrial fibrillation || id:ebi-a-GCST006414	Weighted median	6	-0.088203	0.0866648	0.308798	or
Number of cigarettes previously smoked daily || id:ukb-b-6019	Atrial fibrillation || id:ebi-a-GCST006414	Weighted mode	6	-0.093282	0.0943534	0.368235	or
Number of correct matches in round || id:ukb-b-2084	Atrial fibrillation || id:ebi-a-GCST006414	Wald ratio	1	-0.955901	0.881852	0.278378	or
Number of crackers/crispbreads with butter/margarine || id:ukb-b-7030	Atrial fibrillation || id:ebi-a-GCST006414	Inverse variance weighted	2	-0.146416	0.280246	0.601353	or
Number of crackers/crispbreads with butter/margarine || id:ukb-b-7030	Atrial fibrillation || id:ebi-a-GCST006414	Inverse variance weighted	2	-0.146416	0.280246	0.601353	steiger
Number of days/week of moderate physical activity 10+ minutes || id:ukb-b-4710	Atrial fibrillation || id:ebi-a-GCST006414	Inverse variance weighted	20	0.125739	0.0872041	0.149333	or
Number of days/week of moderate physical activity 10+ minutes || id:ukb-b-4710	Atrial fibrillation || id:ebi-a-GCST006414	Inverse variance weighted	20	0.125739	0.0872041	0.149333	steiger
Number of days/week of moderate physical activity 10+ minutes || id:ukb-b-4710	Atrial fibrillation || id:ebi-a-GCST006414	MR Egger	20	-1.07	0.436814	0.0247662	or
Number of days/week of moderate physical activity 10+ minutes || id:ukb-b-4710	Atrial fibrillation || id:ebi-a-GCST006414	Simple mode	20	0.0804359	0.157262	0.614911	or
Number of days/week of moderate physical activity 10+ minutes || id:ukb-b-4710	Atrial fibrillation || id:ebi-a-GCST006414	Weighted median	20	0.0641327	0.0828393	0.438823	or
Number of days/week of moderate physical activity 10+ minutes || id:ukb-b-4710	Atrial fibrillation || id:ebi-a-GCST006414	Weighted mode	20	0.0420214	0.145509	0.77587	or
Number of days/week of vigorous physical activity 10+ minutes || id:ukb-b-151	Atrial fibrillation || id:ebi-a-GCST006414	Inverse variance weighted	11	0.0070333	0.125875	0.955441	or
Number of days/week of vigorous physical activity 10+ minutes || id:ukb-b-151	Atrial fibrillation || id:ebi-a-GCST006414	Inverse variance weighted	11	0.0070333	0.125875	0.955441	steiger
Number of days/week of vigorous physical activity 10+ minutes || id:ukb-b-151	Atrial fibrillation || id:ebi-a-GCST006414	MR Egger	11	0.609892	1.05074	0.575861	or
Number of days/week of vigorous physical activity 10+ minutes || id:ukb-b-151	Atrial fibrillation || id:ebi-a-GCST006414	Simple mode	11	-0.0140003	0.202176	0.946157	or
Number of days/week of vigorous physical activity 10+ minutes || id:ukb-b-151	Atrial fibrillation || id:ebi-a-GCST006414	Weighted median	11	-0.0328761	0.122353	0.788161	or
Number of days/week of vigorous physical activity 10+ minutes || id:ukb-b-151	Atrial fibrillation || id:ebi-a-GCST006414	Weighted mode	11	-0.0414386	0.198229	0.838611	or
Number of days/week walked 10+ minutes || id:ukb-b-4886	Atrial fibrillation || id:ebi-a-GCST006414	Inverse variance weighted	17	-0.00392135	0.0859352	0.963604	or
Number of days/week walked 10+ minutes || id:ukb-b-4886	Atrial fibrillation || id:ebi-a-GCST006414	Inverse variance weighted	17	-0.00392135	0.0859352	0.963604	steiger
Number of days/week walked 10+ minutes || id:ukb-b-4886	Atrial fibrillation || id:ebi-a-GCST006414	MR Egger	17	-1.19495	0.969336	0.236641	or
Number of days/week walked 10+ minutes || id:ukb-b-4886	Atrial fibrillation || id:ebi-a-GCST006414	Simple mode	17	0.122063	0.144807	0.411689	or
Number of days/week walked 10+ minutes || id:ukb-b-4886	Atrial fibrillation || id:ebi-a-GCST006414	Weighted median	17	0.0954816	0.0929202	0.304154	or
Number of days/week walked 10+ minutes || id:ukb-b-4886	Atrial fibrillation || id:ebi-a-GCST006414	Weighted mode	17	0.122063	0.132758	0.37152	or
Number of diet questionnaires completed || id:ukb-b-1355	Atrial fibrillation || id:ebi-a-GCST006414	Wald ratio	1	0.759039	0.345018	0.0278069	or
Number of fluid intelligence questions attempted within time limit || id:ukb-b-2988	Atrial fibrillation || id:ebi-a-GCST006414	Inverse variance weighted	17	-0.0157164	0.0514846	0.760166	or
Number of fluid intelligence questions attempted within time limit || id:ukb-b-2988	Atrial fibrillation || id:ebi-a-GCST006414	Inverse variance weighted	17	-0.0157164	0.0514846	0.760166	steiger
Number of fluid intelligence questions attempted within time limit || id:ukb-b-2988	Atrial fibrillation || id:ebi-a-GCST006414	MR Egger	17	-0.0712548	0.173638	0.687341	or
Number of fluid intelligence questions attempted within time limit || id:ukb-b-2988	Atrial fibrillation || id:ebi-a-GCST006414	Simple mode	17	-0.0216959	0.112316	0.849257	or
Number of fluid intelligence questions attempted within time limit || id:ukb-b-2988	Atrial fibrillation || id:ebi-a-GCST006414	Weighted median	17	-0.0151463	0.0554191	0.784619	or
Number of fluid intelligence questions attempted within time limit || id:ukb-b-2988	Atrial fibrillation || id:ebi-a-GCST006414	Weighted mode	17	-0.0397616	0.0970839	0.68756	or
Number of full brothers || id:ukb-b-4263	Atrial fibrillation || id:ebi-a-GCST006414	Inverse variance weighted	6	0.522286	0.361653	0.148694	or
Number of full brothers || id:ukb-b-4263	Atrial fibrillation || id:ebi-a-GCST006414	MR Egger	6	0.50849	1.64657	0.772876	or
Number of full brothers || id:ukb-b-4263	Atrial fibrillation || id:ebi-a-GCST006414	Simple mode	6	0.964367	0.583598	0.159351	or
Number of full brothers || id:ukb-b-4263	Atrial fibrillation || id:ebi-a-GCST006414	Weighted median	6	0.854192	0.432719	0.0483809	or
Number of full brothers || id:ukb-b-4263	Atrial fibrillation || id:ebi-a-GCST006414	Weighted mode	6	0.964367	0.603396	0.170884	or
Number of full sisters || id:ukb-b-5593	Atrial fibrillation || id:ebi-a-GCST006414	Inverse variance weighted	7	0.687563	0.279527	0.0139039	or
Number of full sisters || id:ukb-b-5593	Atrial fibrillation || id:ebi-a-GCST006414	Inverse variance weighted	3	0.0171825	0.442973	0.969059	steiger
Number of full sisters || id:ukb-b-5593	Atrial fibrillation || id:ebi-a-GCST006414	MR Egger	7	0.871547	0.821025	0.337007	or
Number of full sisters || id:ukb-b-5593	Atrial fibrillation || id:ebi-a-GCST006414	Simple mode	7	1.02637	0.590609	0.132913	or
Number of full sisters || id:ukb-b-5593	Atrial fibrillation || id:ebi-a-GCST006414	Weighted median	7	0.748226	0.377944	0.0477343	or
Number of full sisters || id:ukb-b-5593	Atrial fibrillation || id:ebi-a-GCST006414	Weighted mode	7	1.05107	0.606024	0.133545	or
Number of incorrect matches in round || id:ukb-b-20498	Atrial fibrillation || id:ebi-a-GCST006414	Inverse variance weighted	34	-0.102796	0.156456	0.511162	or
Number of incorrect matches in round || id:ukb-b-20498	Atrial fibrillation || id:ebi-a-GCST006414	Inverse variance weighted	24	0.0574174	0.111243	0.605754	steiger
Number of incorrect matches in round || id:ukb-b-20498	Atrial fibrillation || id:ebi-a-GCST006414	MR Egger	34	0.937746	0.76822	0.231129	or
Number of incorrect matches in round || id:ukb-b-20498	Atrial fibrillation || id:ebi-a-GCST006414	Simple mode	34	-0.212612	0.325439	0.518085	or
Number of incorrect matches in round || id:ukb-b-20498	Atrial fibrillation || id:ebi-a-GCST006414	Weighted median	34	-0.160424	0.148848	0.281135	or
Number of incorrect matches in round || id:ukb-b-20498	Atrial fibrillation || id:ebi-a-GCST006414	Weighted mode	34	-0.0993996	0.281561	0.726311	or
Number of live births || id:ukb-b-1209	Atrial fibrillation || id:ebi-a-GCST006414	Inverse variance weighted	11	0.2742	0.218192	0.208866	or
Number of live births || id:ukb-b-1209	Atrial fibrillation || id:ebi-a-GCST006414	Inverse variance weighted	11	0.2742	0.218192	0.208866	steiger
Number of live births || id:ukb-b-1209	Atrial fibrillation || id:ebi-a-GCST006414	MR Egger	11	3.36409	1.62141	0.0678345	or
Number of live births || id:ukb-b-1209	Atrial fibrillation || id:ebi-a-GCST006414	Simple mode	11	0.334122	0.364605	0.381029	or
Number of live births || id:ukb-b-1209	Atrial fibrillation || id:ebi-a-GCST006414	Weighted median	11	0.255425	0.172968	0.139752	or
Number of live births || id:ukb-b-1209	Atrial fibrillation || id:ebi-a-GCST006414	Weighted mode	11	0.334122	0.300318	0.291927	or
Number of measurements made || id:ukb-b-3376	Atrial fibrillation || id:ebi-a-GCST006414	Inverse variance weighted	5	1.50762	0.812085	0.0633847	or
Number of measurements made || id:ukb-b-3376	Atrial fibrillation || id:ebi-a-GCST006414	MR Egger	5	2.1375	4.26535	0.650741	or
Number of measurements made || id:ukb-b-3376	Atrial fibrillation || id:ebi-a-GCST006414	Simple mode	5	0.425953	0.965327	0.681833	or
Number of measurements made || id:ukb-b-3376	Atrial fibrillation || id:ebi-a-GCST006414	Weighted median	5	0.625168	0.770276	0.417012	or
Number of measurements made || id:ukb-b-3376	Atrial fibrillation || id:ebi-a-GCST006414	Weighted mode	5	0.425953	0.978233	0.685716	or
Number of oatcakes with butter/margarine || id:ukb-b-2183	Atrial fibrillation || id:ebi-a-GCST006414	Inverse variance weighted	4	0.369814	0.385099	0.3369	or
Number of oatcakes with butter/margarine || id:ukb-b-2183	Atrial fibrillation || id:ebi-a-GCST006414	MR Egger	4	0.321459	0.827306	0.735064	or
Number of oatcakes with butter/margarine || id:ukb-b-2183	Atrial fibrillation || id:ebi-a-GCST006414	Simple mode	4	0.357342	0.641281	0.616244	or
Number of oatcakes with butter/margarine || id:ukb-b-2183	Atrial fibrillation || id:ebi-a-GCST006414	Weighted median	4	0.3745	0.441416	0.396213	or
Number of oatcakes with butter/margarine || id:ukb-b-2183	Atrial fibrillation || id:ebi-a-GCST006414	Weighted mode	4	0.420421	0.609547	0.53993	or
Number of older siblings || id:ukb-b-1997	Atrial fibrillation || id:ebi-a-GCST006414	Inverse variance weighted	2	0.413906	0.297432	0.164044	or
Number of older siblings || id:ukb-b-1997	Atrial fibrillation || id:ebi-a-GCST006414	Inverse variance weighted	2	0.413906	0.297432	0.164044	steiger
Number of operations, self-reported || id:ukb-b-4733	Atrial fibrillation || id:ebi-a-GCST006414	Inverse variance weighted	21	0.435642	0.200329	0.0296578	or
Number of operations, self-reported || id:ukb-b-4733	Atrial fibrillation || id:ebi-a-GCST006414	Inverse variance weighted	9	0.0731095	0.214331	0.733023	steiger
Number of operations, self-reported || id:ukb-b-4733	Atrial fibrillation || id:ebi-a-GCST006414	MR Egger	21	0.429199	0.774925	0.586135	or
Number of operations, self-reported || id:ukb-b-4733	Atrial fibrillation || id:ebi-a-GCST006414	Simple mode	21	0.422445	0.47381	0.383214	or
Number of operations, self-reported || id:ukb-b-4733	Atrial fibrillation || id:ebi-a-GCST006414	Weighted median	21	0.298146	0.228899	0.192738	or
Number of operations, self-reported || id:ukb-b-4733	Atrial fibrillation || id:ebi-a-GCST006414	Weighted mode	21	0.346367	0.43049	0.430518	or
Number of other bread types with butter/margarine || id:ukb-b-15564	Atrial fibrillation || id:ebi-a-GCST006414	Wald ratio	1	0.141877	0.703595	0.840193	or
Number of self-reported cancers || id:ukb-b-660	Atrial fibrillation || id:ebi-a-GCST006414	Inverse variance weighted	13	0.831278	1.28574	0.517934	or
Number of self-reported cancers || id:ukb-b-660	Atrial fibrillation || id:ebi-a-GCST006414	MR Egger	13	3.32179	4.83942	0.506671	or
Number of self-reported cancers || id:ukb-b-660	Atrial fibrillation || id:ebi-a-GCST006414	Simple mode	13	0.0217048	0.833587	0.979655	or
Number of self-reported cancers || id:ukb-b-660	Atrial fibrillation || id:ebi-a-GCST006414	Weighted median	13	-0.418874	0.647993	0.518009	or
Number of self-reported cancers || id:ukb-b-660	Atrial fibrillation || id:ebi-a-GCST006414	Weighted mode	13	-0.18226	0.749962	0.81209	or
Number of self-reported non-cancer illnesses || id:ukb-b-4063	Atrial fibrillation || id:ebi-a-GCST006414	Inverse variance weighted	42	0.594484	0.160642	0.000215034	or
Number of self-reported non-cancer illnesses || id:ukb-b-4063	Atrial fibrillation || id:ebi-a-GCST006414	Inverse variance weighted	12	0.205281	0.16371	0.209867	steiger
Number of self-reported non-cancer illnesses || id:ukb-b-4063	Atrial fibrillation || id:ebi-a-GCST006414	MR Egger	42	0.679898	0.712054	0.345394	or
Number of self-reported non-cancer illnesses || id:ukb-b-4063	Atrial fibrillation || id:ebi-a-GCST006414	Simple mode	42	0.89554	0.28801	0.00340325	or
Number of self-reported non-cancer illnesses || id:ukb-b-4063	Atrial fibrillation || id:ebi-a-GCST006414	Weighted median	42	0.772167	0.148906	2.15307e-07	or
Number of self-reported non-cancer illnesses || id:ukb-b-4063	Atrial fibrillation || id:ebi-a-GCST006414	Weighted mode	42	0.929499	0.310966	0.00471295	or
Number of symbol digit matches attempted || id:ukb-b-1806	Atrial fibrillation || id:ebi-a-GCST006414	Inverse variance weighted	5	0.251058	0.139519	0.0719466	or
Number of symbol digit matches attempted || id:ukb-b-1806	Atrial fibrillation || id:ebi-a-GCST006414	Inverse variance weighted	5	0.251058	0.139519	0.0719466	steiger
Number of symbol digit matches attempted || id:ukb-b-1806	Atrial fibrillation || id:ebi-a-GCST006414	MR Egger	5	-0.453666	1.13853	0.716952	or
Number of symbol digit matches attempted || id:ukb-b-1806	Atrial fibrillation || id:ebi-a-GCST006414	Simple mode	5	0.371644	0.224412	0.173047	or
Number of symbol digit matches attempted || id:ukb-b-1806	Atrial fibrillation || id:ebi-a-GCST006414	Weighted median	5	0.365624	0.173272	0.0348485	or
Number of symbol digit matches attempted || id:ukb-b-1806	Atrial fibrillation || id:ebi-a-GCST006414	Weighted mode	5	0.367877	0.222118	0.173019	or
Number of symbol digit matches made correctly || id:ukb-b-15625	Atrial fibrillation || id:ebi-a-GCST006414	Inverse variance weighted	3	0.040669	0.198038	0.837291	or
Number of symbol digit matches made correctly || id:ukb-b-15625	Atrial fibrillation || id:ebi-a-GCST006414	Inverse variance weighted	3	0.040669	0.198038	0.837291	steiger
Number of symbol digit matches made correctly || id:ukb-b-15625	Atrial fibrillation || id:ebi-a-GCST006414	MR Egger	3	-1.50279	0.985598	0.369541	or
Number of symbol digit matches made correctly || id:ukb-b-15625	Atrial fibrillation || id:ebi-a-GCST006414	Simple mode	3	0.0892548	0.281419	0.781169	or
Number of symbol digit matches made correctly || id:ukb-b-15625	Atrial fibrillation || id:ebi-a-GCST006414	Weighted median	3	0.0473892	0.224144	0.832557	or
Number of symbol digit matches made correctly || id:ukb-b-15625	Atrial fibrillation || id:ebi-a-GCST006414	Weighted mode	3	0.0722509	0.278822	0.819769	or
Number of treatments/medications taken || id:ukb-b-3656	Atrial fibrillation || id:ebi-a-GCST006414	Inverse variance weighted	45	0.582054	0.144988	5.95745e-05	or
Number of treatments/medications taken || id:ukb-b-3656	Atrial fibrillation || id:ebi-a-GCST006414	Inverse variance weighted	16	0.193505	0.144742	0.181256	steiger
Number of treatments/medications taken || id:ukb-b-3656	Atrial fibrillation || id:ebi-a-GCST006414	MR Egger	45	0.435777	0.477931	0.366958	or
Number of treatments/medications taken || id:ukb-b-3656	Atrial fibrillation || id:ebi-a-GCST006414	Simple mode	45	0.937715	0.348372	0.0100148	or
Number of treatments/medications taken || id:ukb-b-3656	Atrial fibrillation || id:ebi-a-GCST006414	Weighted median	45	0.530263	0.147986	0.000339412	or
Number of treatments/medications taken || id:ukb-b-3656	Atrial fibrillation || id:ebi-a-GCST006414	Weighted mode	45	0.419517	0.307798	0.179829	or
Number of unsuccessful stop-smoking attempts || id:ukb-b-4801	Atrial fibrillation || id:ebi-a-GCST006414	Inverse variance weighted	3	0.162964	0.312114	0.601579	or
Number of unsuccessful stop-smoking attempts || id:ukb-b-4801	Atrial fibrillation || id:ebi-a-GCST006414	Inverse variance weighted	3	0.162964	0.312114	0.601579	steiger
Number of unsuccessful stop-smoking attempts || id:ukb-b-4801	Atrial fibrillation || id:ebi-a-GCST006414	MR Egger	3	1.94554	1.19548	0.350774	or
Number of unsuccessful stop-smoking attempts || id:ukb-b-4801	Atrial fibrillation || id:ebi-a-GCST006414	Simple mode	3	0.475952	0.33637	0.292706	or
Number of unsuccessful stop-smoking attempts || id:ukb-b-4801	Atrial fibrillation || id:ebi-a-GCST006414	Weighted median	3	0.359822	0.284182	0.205452	or
Number of unsuccessful stop-smoking attempts || id:ukb-b-4801	Atrial fibrillation || id:ebi-a-GCST006414	Weighted mode	3	0.475952	0.339783	0.296282	or
Number of vehicles in household || id:ukb-b-3169	Atrial fibrillation || id:ebi-a-GCST006414	Inverse variance weighted	12	0.147981	0.400836	0.711993	or
Number of vehicles in household || id:ukb-b-3169	Atrial fibrillation || id:ebi-a-GCST006414	Inverse variance weighted	6	0.0251952	0.258475	0.922348	steiger
Number of vehicles in household || id:ukb-b-3169	Atrial fibrillation || id:ebi-a-GCST006414	MR Egger	12	-1.88629	1.46688	0.227448	or
Number of vehicles in household || id:ukb-b-3169	Atrial fibrillation || id:ebi-a-GCST006414	Simple mode	12	-0.181466	0.542271	0.74419	or
Number of vehicles in household || id:ukb-b-3169	Atrial fibrillation || id:ebi-a-GCST006414	Weighted median	12	0.0104626	0.31217	0.973263	or
Number of vehicles in household || id:ukb-b-3169	Atrial fibrillation || id:ebi-a-GCST006414	Weighted mode	12	-0.181466	0.52258	0.734956	or
Nutritionally-regulated adipose and cardiac enriched protein homolog || id:prot-a-2092	Atrial fibrillation || id:ebi-a-GCST006414	Wald ratio	1	-0.0763962	0.0358272	0.0329778	or
O-acetyl-ADP-ribose deacetylase MACROD1 || id:prot-a-1824	Atrial fibrillation || id:ebi-a-GCST006414	Wald ratio	1	0.0420984	0.0427461	0.324699	or
OCIA domain-containing protein 1 || id:prot-a-2140	Atrial fibrillation || id:ebi-a-GCST006414	Inverse variance weighted	2	-0.000738141	0.0497214	0.988155	or
OCT measured (left): Not performed - equipment failure || id:ukb-d-6072_6	Atrial fibrillation || id:ebi-a-GCST006414	Wald ratio	1	0.353917	0.657274	0.590258	or
OCT measured (right): Not performed - equipment failure || id:ukb-d-6070_6	Atrial fibrillation || id:ebi-a-GCST006414	Wald ratio	1	0.184394	0.625336	0.768092	or
OCT measured (right): Not performed - other reason || id:ukb-d-6070_7	Atrial fibrillation || id:ebi-a-GCST006414	Wald ratio	1	-0.571984	1.14397	0.617075	or
Oatcakes intake || id:ukb-b-6298	Atrial fibrillation || id:ebi-a-GCST006414	Wald ratio	1	0.126937	0.435552	0.770716	or
Obesity class 1 || id:ieu-a-90	Atrial fibrillation || id:ebi-a-GCST006414	Inverse variance weighted	17	0.132313	0.0173127	2.13019e-14	or
Obesity class 1 || id:ieu-a-90	Atrial fibrillation || id:ebi-a-GCST006414	Inverse variance weighted	17	0.132313	0.0173127	2.13019e-14	steiger
Obesity class 1 || id:ieu-a-90	Atrial fibrillation || id:ebi-a-GCST006414	MR Egger	17	0.157374	0.0506214	0.00718613	or
Obesity class 1 || id:ieu-a-90	Atrial fibrillation || id:ebi-a-GCST006414	Simple mode	17	0.154324	0.0373096	0.000775225	or
Obesity class 1 || id:ieu-a-90	Atrial fibrillation || id:ebi-a-GCST006414	Weighted median	17	0.139658	0.024483	1.16823e-08	or
Obesity class 1 || id:ieu-a-90	Atrial fibrillation || id:ebi-a-GCST006414	Weighted mode	17	0.144132	0.0281702	0.000103551	or
Obesity class 2 || id:ieu-a-91	Atrial fibrillation || id:ebi-a-GCST006414	Inverse variance weighted	11	0.0838057	0.0182222	4.24336e-06	or
Obesity class 2 || id:ieu-a-91	Atrial fibrillation || id:ebi-a-GCST006414	Inverse variance weighted	11	0.0838057	0.0182222	4.24336e-06	steiger
Obesity class 2 || id:ieu-a-91	Atrial fibrillation || id:ebi-a-GCST006414	MR Egger	11	0.104393	0.057524	0.102954	or
Obesity class 2 || id:ieu-a-91	Atrial fibrillation || id:ebi-a-GCST006414	Simple mode	11	0.0683869	0.0399274	0.11753	or
Obesity class 2 || id:ieu-a-91	Atrial fibrillation || id:ebi-a-GCST006414	Weighted median	11	0.0945416	0.0198171	1.83584e-06	or
Obesity class 2 || id:ieu-a-91	Atrial fibrillation || id:ebi-a-GCST006414	Weighted mode	11	0.0941892	0.0230628	0.00220011	or
Obesity class 3 || id:ieu-a-92	Atrial fibrillation || id:ebi-a-GCST006414	Inverse variance weighted	2	0.0737412	0.0162977	6.05024e-06	or
Obesity class 3 || id:ieu-a-92	Atrial fibrillation || id:ebi-a-GCST006414	Inverse variance weighted	2	0.0737412	0.0162977	6.05024e-06	steiger
Obg-like ATPase 1 || id:prot-a-2143	Atrial fibrillation || id:ebi-a-GCST006414	Inverse variance weighted	2	-0.0777637	0.0891347	0.382975	or
Octadecanedioate || id:met-a-735	Atrial fibrillation || id:ebi-a-GCST006414	Inverse variance weighted	2	-0.209527	0.192849	0.277266	or
Octadecanedioate || id:met-a-735	Atrial fibrillation || id:ebi-a-GCST006414	Inverse variance weighted	2	-0.209527	0.192849	0.277266	steiger
Octanoylcarnitine || id:met-a-615	Atrial fibrillation || id:ebi-a-GCST006414	Inverse variance weighted	3	-0.0751225	0.221368	0.734342	or
Octanoylcarnitine || id:met-a-615	Atrial fibrillation || id:ebi-a-GCST006414	Inverse variance weighted	3	-0.0751225	0.221368	0.734342	steiger
Octanoylcarnitine || id:met-a-615	Atrial fibrillation || id:ebi-a-GCST006414	MR Egger	3	0.425376	0.473892	0.534313	or
Octanoylcarnitine || id:met-a-615	Atrial fibrillation || id:ebi-a-GCST006414	Simple mode	3	0.0466927	0.0891261	0.65262	or
Octanoylcarnitine || id:met-a-615	Atrial fibrillation || id:ebi-a-GCST006414	Weighted median	3	-0.00986308	0.084884	0.907498	or
Octanoylcarnitine || id:met-a-615	Atrial fibrillation || id:ebi-a-GCST006414	Weighted mode	3	-0.00759882	0.0842178	0.936329	or
Odorant-binding protein 2a || id:prot-a-2138	Atrial fibrillation || id:ebi-a-GCST006414	Wald ratio	1	0.164419	0.0488118	0.000756	or
Odorant-binding protein 2b || id:prot-a-2139	Atrial fibrillation || id:ebi-a-GCST006414	Inverse variance weighted	3	0.0124006	0.00868437	0.153314	or
Odorant-binding protein 2b || id:prot-a-2139	Atrial fibrillation || id:ebi-a-GCST006414	MR Egger	3	-0.0130537	0.0245475	0.688857	or
Odorant-binding protein 2b || id:prot-a-2139	Atrial fibrillation || id:ebi-a-GCST006414	Simple mode	3	0.022996	0.0156785	0.280124	or
Odorant-binding protein 2b || id:prot-a-2139	Atrial fibrillation || id:ebi-a-GCST006414	Weighted median	3	0.0118319	0.00972754	0.22386	or
Odorant-binding protein 2b || id:prot-a-2139	Atrial fibrillation || id:ebi-a-GCST006414	Weighted mode	3	0.00609844	0.0107969	0.629091	or
Oestradiol || id:ukb-d-30800_irnt	Atrial fibrillation || id:ebi-a-GCST006414	Wald ratio	1	-0.404728	0.218425	0.0638908	or
Offspring birth weight || id:ebi-a-GCST005314	Atrial fibrillation || id:ebi-a-GCST006414	Inverse variance weighted	10	0.0235685	0.103382	0.819666	or
Offspring birth weight || id:ebi-a-GCST005314	Atrial fibrillation || id:ebi-a-GCST006414	Inverse variance weighted	10	0.0235685	0.103382	0.819666	steiger
Offspring birth weight || id:ebi-a-GCST005314	Atrial fibrillation || id:ebi-a-GCST006414	MR Egger	10	-0.185561	0.479341	0.708764	or
Offspring birth weight || id:ebi-a-GCST005314	Atrial fibrillation || id:ebi-a-GCST006414	Simple mode	10	0.00505174	0.152373	0.974276	or
Offspring birth weight || id:ebi-a-GCST005314	Atrial fibrillation || id:ebi-a-GCST006414	Weighted median	10	-0.0255663	0.0901726	0.776774	or
Offspring birth weight || id:ebi-a-GCST005314	Atrial fibrillation || id:ebi-a-GCST006414	Weighted mode	10	-0.0373671	0.133108	0.785266	or
Oily fish intake || id:ukb-b-2209	Atrial fibrillation || id:ebi-a-GCST006414	Inverse variance weighted	64	-0.0064581	0.112886	0.954379	or
Oily fish intake || id:ukb-b-2209	Atrial fibrillation || id:ebi-a-GCST006414	Inverse variance weighted	44	-0.0233846	0.076516	0.759897	steiger
Oily fish intake || id:ukb-b-2209	Atrial fibrillation || id:ebi-a-GCST006414	MR Egger	64	0.516603	0.46394	0.269786	or
Oily fish intake || id:ukb-b-2209	Atrial fibrillation || id:ebi-a-GCST006414	Simple mode	64	-0.323725	0.26705	0.229952	or
Oily fish intake || id:ukb-b-2209	Atrial fibrillation || id:ebi-a-GCST006414	Weighted median	64	0.0115399	0.103999	0.911647	or
Oily fish intake || id:ukb-b-2209	Atrial fibrillation || id:ebi-a-GCST006414	Weighted mode	64	-0.338423	0.234375	0.153712	or
Oleate (18:1n9) || id:met-a-332	Atrial fibrillation || id:ebi-a-GCST006414	Wald ratio	1	-0.0581395	0.488372	0.905238	or
Oleoylcarnitine || id:met-a-681	Atrial fibrillation || id:ebi-a-GCST006414	Wald ratio	1	0.181034	0.293103	0.536808	or
Oligoribonuclease, mitochondrial || id:prot-a-2526	Atrial fibrillation || id:ebi-a-GCST006414	Wald ratio	1	0.041841	0.0474198	0.377586	or
Olives intake || id:ukb-b-5232	Atrial fibrillation || id:ebi-a-GCST006414	Wald ratio	1	0.788602	0.774582	0.308631	or
Omega-3 fatty acids || id:met-c-855	Atrial fibrillation || id:ebi-a-GCST006414	Inverse variance weighted	6	0.0286524	0.0294907	0.331262	or
Omega-3 fatty acids || id:met-c-855	Atrial fibrillation || id:ebi-a-GCST006414	Inverse variance weighted	6	0.0286524	0.0294907	0.331262	steiger
Omega-3 fatty acids || id:met-c-855	Atrial fibrillation || id:ebi-a-GCST006414	MR Egger	6	0.129868	0.110046	0.303341	or
Omega-3 fatty acids || id:met-c-855	Atrial fibrillation || id:ebi-a-GCST006414	Simple mode	6	-0.00820046	0.0536277	0.884445	or
Omega-3 fatty acids || id:met-c-855	Atrial fibrillation || id:ebi-a-GCST006414	Weighted median	6	-0.00172919	0.0348832	0.960464	or
Omega-3 fatty acids || id:met-c-855	Atrial fibrillation || id:ebi-a-GCST006414	Weighted mode	6	-0.00894468	0.0420826	0.840071	or
Omega-6 fatty acids || id:met-c-856	Atrial fibrillation || id:ebi-a-GCST006414	Inverse variance weighted	13	-0.00754151	0.0215741	0.726667	or
Omega-6 fatty acids || id:met-c-856	Atrial fibrillation || id:ebi-a-GCST006414	Inverse variance weighted	13	-0.00754151	0.0215741	0.726667	steiger
Omega-6 fatty acids || id:met-c-856	Atrial fibrillation || id:ebi-a-GCST006414	MR Egger	13	0.0729911	0.053111	0.196697	or
Omega-6 fatty acids || id:met-c-856	Atrial fibrillation || id:ebi-a-GCST006414	Simple mode	13	-0.00370407	0.0377346	0.923425	or
Omega-6 fatty acids || id:met-c-856	Atrial fibrillation || id:ebi-a-GCST006414	Weighted median	13	0.00561385	0.0275222	0.838373	or
Omega-6 fatty acids || id:met-c-856	Atrial fibrillation || id:ebi-a-GCST006414	Weighted mode	13	0.00864045	0.0293891	0.77378	or
Omega-7, omega-9 and saturated fatty acids || id:met-c-857	Atrial fibrillation || id:ebi-a-GCST006414	Inverse variance weighted	7	0.0105605	0.0307564	0.731328	or
Omega-7, omega-9 and saturated fatty acids || id:met-c-857	Atrial fibrillation || id:ebi-a-GCST006414	Inverse variance weighted	7	0.0105605	0.0307564	0.731328	steiger
Omega-7, omega-9 and saturated fatty acids || id:met-c-857	Atrial fibrillation || id:ebi-a-GCST006414	MR Egger	7	0.133835	0.123958	0.32959	or
Omega-7, omega-9 and saturated fatty acids || id:met-c-857	Atrial fibrillation || id:ebi-a-GCST006414	Simple mode	7	0.00835036	0.0417604	0.848118	or
Omega-7, omega-9 and saturated fatty acids || id:met-c-857	Atrial fibrillation || id:ebi-a-GCST006414	Weighted median	7	0.00254993	0.0334326	0.939204	or
Omega-7, omega-9 and saturated fatty acids || id:met-c-857	Atrial fibrillation || id:ebi-a-GCST006414	Weighted mode	7	0.0030666	0.0398682	0.941189	or
Oncostatin-M-specific receptor subunit beta || id:prot-a-2156	Atrial fibrillation || id:ebi-a-GCST006414	Wald ratio	1	-0.0215414	0.0373384	0.563991	or
Opalin || id:prot-a-2148	Atrial fibrillation || id:ebi-a-GCST006414	Inverse variance weighted	2	-0.00975767	0.0571244	0.86437	or
Openness || id:ebi-a-GCST000922	Atrial fibrillation || id:ebi-a-GCST006414	Wald ratio	1	-0.00353872	0.0164446	0.829619	or
Operation code: anterior/posterior repair bladder/uterus || id:ukb-b-16904	Atrial fibrillation || id:ebi-a-GCST006414	Wald ratio	1	10.8594	4.83417	0.0246799	or
Operation code: appendicectomy || id:ukb-b-14944	Atrial fibrillation || id:ebi-a-GCST006414	Inverse variance weighted	18	4.08996	1.63322	0.0122721	or
Operation code: appendicectomy || id:ukb-b-14944	Atrial fibrillation || id:ebi-a-GCST006414	MR Egger	18	19.0109	4.29878	0.000426931	or
Operation code: appendicectomy || id:ukb-b-14944	Atrial fibrillation || id:ebi-a-GCST006414	Simple mode	18	1.02568	1.00586	0.322163	or
Operation code: appendicectomy || id:ukb-b-14944	Atrial fibrillation || id:ebi-a-GCST006414	Weighted median	18	0.0890974	0.63714	0.888787	or
Operation code: appendicectomy || id:ukb-b-14944	Atrial fibrillation || id:ebi-a-GCST006414	Weighted mode	18	0.0642824	0.811237	0.937767	or
Operation code: arthroscopy nos || id:ukb-b-3005	Atrial fibrillation || id:ebi-a-GCST006414	Wald ratio	1	-13.6497	3.28164	3.19056e-05	or
Operation code: bilateral oophorectomy || id:ukb-b-1962	Atrial fibrillation || id:ebi-a-GCST006414	Inverse variance weighted	6	2.99733	1.01819	0.0032422	or
Operation code: bilateral oophorectomy || id:ukb-b-1962	Atrial fibrillation || id:ebi-a-GCST006414	MR Egger	6	-0.697947	3.96526	0.868834	or
Operation code: bilateral oophorectomy || id:ukb-b-1962	Atrial fibrillation || id:ebi-a-GCST006414	Simple mode	6	3.01218	5.77093	0.623989	or
Operation code: bilateral oophorectomy || id:ukb-b-1962	Atrial fibrillation || id:ebi-a-GCST006414	Weighted median	6	2.14973	11.2213	0.848075	or
Operation code: bilateral oophorectomy || id:ukb-b-1962	Atrial fibrillation || id:ebi-a-GCST006414	Weighted mode	6	1.31664	4.90632	0.799146	or
Operation code: bunion/hallus valgus surgery || id:ukb-b-9190	Atrial fibrillation || id:ebi-a-GCST006414	Inverse variance weighted	5	-6.25095	4.05763	0.123428	or
Operation code: bunion/hallus valgus surgery || id:ukb-b-9190	Atrial fibrillation || id:ebi-a-GCST006414	MR Egger	5	-86.5931	38.0622	0.107425	or
Operation code: bunion/hallus valgus surgery || id:ukb-b-9190	Atrial fibrillation || id:ebi-a-GCST006414	Simple mode	5	-8.41206	45.0909	0.861087	or
Operation code: bunion/hallus valgus surgery || id:ukb-b-9190	Atrial fibrillation || id:ebi-a-GCST006414	Weighted median	5	3.04037	4.21986	0.471223	or
Operation code: bunion/hallus valgus surgery || id:ukb-b-9190	Atrial fibrillation || id:ebi-a-GCST006414	Weighted mode	5	3.04161	35.5289	0.935891	or
Operation code: caesarean section / caesarian section || id:ukb-b-6863	Atrial fibrillation || id:ebi-a-GCST006414	Inverse variance weighted	2	0.767331	1.64915	0.641725	or
Operation code: carpal tunnel surgery || id:ukb-b-17788	Atrial fibrillation || id:ebi-a-GCST006414	Inverse variance weighted	4	-5.09415	5.30295	0.336741	or
Operation code: carpal tunnel surgery || id:ukb-b-17788	Atrial fibrillation || id:ebi-a-GCST006414	MR Egger	4	-29.9771	25.4875	0.360573	or
Operation code: carpal tunnel surgery || id:ukb-b-17788	Atrial fibrillation || id:ebi-a-GCST006414	Simple mode	4	-12.313	46.9092	0.80994	or
Operation code: carpal tunnel surgery || id:ukb-b-17788	Atrial fibrillation || id:ebi-a-GCST006414	Weighted median	4	-0.749731	7.69437	0.922378	or
Operation code: carpal tunnel surgery || id:ukb-b-17788	Atrial fibrillation || id:ebi-a-GCST006414	Weighted mode	4	-0.667486	14.0051	0.964982	or
Operation code: cataract extraction/lens implant || id:ukb-b-6266	Atrial fibrillation || id:ebi-a-GCST006414	Inverse variance weighted	3	1.49758	4.3268	0.729255	or
Operation code: cataract extraction/lens implant || id:ukb-b-6266	Atrial fibrillation || id:ebi-a-GCST006414	MR Egger	3	-27.0068	17.0683	0.35881	or
Operation code: cataract extraction/lens implant || id:ukb-b-6266	Atrial fibrillation || id:ebi-a-GCST006414	Simple mode	3	7.01472	54.8044	0.909862	or
Operation code: cataract extraction/lens implant || id:ukb-b-6266	Atrial fibrillation || id:ebi-a-GCST006414	Weighted median	3	-0.213234	10.0208	0.983023	or
Operation code: cataract extraction/lens implant || id:ukb-b-6266	Atrial fibrillation || id:ebi-a-GCST006414	Weighted mode	3	-4.95011	43.4831	0.919763	or
Operation code: cholecystectomy/gall bladder removal || id:ukb-b-6235	Atrial fibrillation || id:ebi-a-GCST006414	Inverse variance weighted	46	0.0219706	0.368265	0.952427	or
Operation code: cholecystectomy/gall bladder removal || id:ukb-b-6235	Atrial fibrillation || id:ebi-a-GCST006414	MR Egger	46	-0.0436698	0.651468	0.946859	or
Operation code: cholecystectomy/gall bladder removal || id:ukb-b-6235	Atrial fibrillation || id:ebi-a-GCST006414	Simple mode	46	0.143785	0.842463	0.865247	or
Operation code: cholecystectomy/gall bladder removal || id:ukb-b-6235	Atrial fibrillation || id:ebi-a-GCST006414	Weighted median	46	0.0943448	1.41365	0.94679	or
Operation code: cholecystectomy/gall bladder removal || id:ukb-b-6235	Atrial fibrillation || id:ebi-a-GCST006414	Weighted mode	46	0.0430454	0.375529	0.909251	or
Operation code: colposcopy +/- biopsy || id:ukb-b-17733	Atrial fibrillation || id:ebi-a-GCST006414	Wald ratio	1	2.90847	9.91523	0.769267	or
Operation code: cone biopsy || id:ukb-b-5479	Atrial fibrillation || id:ebi-a-GCST006414	Inverse variance weighted	2	7.42035	8.79429	0.398798	or
Operation code: coronary angiogram || id:ukb-b-18138	Atrial fibrillation || id:ebi-a-GCST006414	Wald ratio	1	18.759	6.37998	0.00327896	or
Operation code: coronary angioplasty (ptca) +/- stent || id:ukb-b-7869	Atrial fibrillation || id:ebi-a-GCST006414	Inverse variance weighted	10	6.91413	1.7198	5.81216e-05	or
Operation code: coronary angioplasty (ptca) +/- stent || id:ukb-b-7869	Atrial fibrillation || id:ebi-a-GCST006414	MR Egger	10	15.8815	5.04097	0.0135885	or
Operation code: coronary angioplasty (ptca) +/- stent || id:ukb-b-7869	Atrial fibrillation || id:ebi-a-GCST006414	Simple mode	10	7.04921	21.4766	0.750247	or
Operation code: coronary angioplasty (ptca) +/- stent || id:ukb-b-7869	Atrial fibrillation || id:ebi-a-GCST006414	Weighted median	10	-0.828839	3.63351	0.819561	or
Operation code: coronary angioplasty (ptca) +/- stent || id:ukb-b-7869	Atrial fibrillation || id:ebi-a-GCST006414	Weighted mode	10	-0.744319	10.6264	0.94569	or
Operation code: coronary artery bypass grafts (cabg) || id:ukb-b-12465	Atrial fibrillation || id:ebi-a-GCST006414	Inverse variance weighted	8	9.63641	1.60199	1.79571e-09	or
Operation code: coronary artery bypass grafts (cabg) || id:ukb-b-12465	Atrial fibrillation || id:ebi-a-GCST006414	MR Egger	8	14.9942	4.7089	0.0189744	or
Operation code: coronary artery bypass grafts (cabg) || id:ukb-b-12465	Atrial fibrillation || id:ebi-a-GCST006414	Simple mode	8	7.46143	69.1938	0.917153	or
Operation code: coronary artery bypass grafts (cabg) || id:ukb-b-12465	Atrial fibrillation || id:ebi-a-GCST006414	Weighted median	8	6.85528	0.637779	6.01179e-27	or
Operation code: coronary artery bypass grafts (cabg) || id:ukb-b-12465	Atrial fibrillation || id:ebi-a-GCST006414	Weighted mode	8	5.6647	65.0922	0.933088	or
Operation code: ear surgery || id:ukb-b-3388	Atrial fibrillation || id:ebi-a-GCST006414	Inverse variance weighted	2	-3.46215	3.01677	0.251118	or
Operation code: ectopic pregnancy surgery || id:ukb-b-12801	Atrial fibrillation || id:ebi-a-GCST006414	Wald ratio	1	2.62243	7.09027	0.711485	or
Operation code: endoscopy / gastroscopy || id:ukb-b-6354	Atrial fibrillation || id:ebi-a-GCST006414	Wald ratio	1	0.314679	4.3813	0.942743	or
Operation code: haemorroidectomy / piles surgery/ banding of piles || id:ukb-b-13583	Atrial fibrillation || id:ebi-a-GCST006414	Inverse variance weighted	13	-0.94251	1.9253	0.624459	or
Operation code: haemorroidectomy / piles surgery/ banding of piles || id:ukb-b-13583	Atrial fibrillation || id:ebi-a-GCST006414	MR Egger	13	3.11985	6.27968	0.629098	or
Operation code: haemorroidectomy / piles surgery/ banding of piles || id:ukb-b-13583	Atrial fibrillation || id:ebi-a-GCST006414	Simple mode	13	1.44547	9.65604	0.883491	or
Operation code: haemorroidectomy / piles surgery/ banding of piles || id:ukb-b-13583	Atrial fibrillation || id:ebi-a-GCST006414	Weighted median	13	0.492248	25.4391	0.984562	or
Operation code: haemorroidectomy / piles surgery/ banding of piles || id:ukb-b-13583	Atrial fibrillation || id:ebi-a-GCST006414	Weighted mode	13	0.436459	4.36056	0.921924	or
Operation code: hip replacement/revision || id:ukb-b-16340	Atrial fibrillation || id:ebi-a-GCST006414	Inverse variance weighted	11	2.69609	2.72237	0.322004	or
Operation code: hip replacement/revision || id:ukb-b-16340	Atrial fibrillation || id:ebi-a-GCST006414	MR Egger	11	9.74022	11.8652	0.432906	or
Operation code: hip replacement/revision || id:ukb-b-16340	Atrial fibrillation || id:ebi-a-GCST006414	Simple mode	11	1.39485	7.62938	0.858588	or
Operation code: hip replacement/revision || id:ukb-b-16340	Atrial fibrillation || id:ebi-a-GCST006414	Weighted median	11	0.321282	5.71055	0.955134	or
Operation code: hip replacement/revision || id:ukb-b-16340	Atrial fibrillation || id:ebi-a-GCST006414	Weighted mode	11	0.268757	2.99069	0.930169	or
Operation code: hysterectomy || id:ukb-b-3700	Atrial fibrillation || id:ebi-a-GCST006414	Inverse variance weighted	33	0.321209	0.633063	0.611882	or
Operation code: hysterectomy || id:ukb-b-3700	Atrial fibrillation || id:ebi-a-GCST006414	MR Egger	33	0.590714	1.6388	0.720952	or
Operation code: hysterectomy || id:ukb-b-3700	Atrial fibrillation || id:ebi-a-GCST006414	Simple mode	33	0.762651	0.762123	0.324483	or
Operation code: hysterectomy || id:ukb-b-3700	Atrial fibrillation || id:ebi-a-GCST006414	Weighted median	33	0.163254	0.521408	0.754203	or
Operation code: hysterectomy || id:ukb-b-3700	Atrial fibrillation || id:ebi-a-GCST006414	Weighted mode	33	0.228575	0.560652	0.686212	or
Operation code: inguinal hernia repair || id:ukb-b-20332	Atrial fibrillation || id:ebi-a-GCST006414	Inverse variance weighted	5	3.29409	3.61683	0.362418	or
Operation code: inguinal hernia repair || id:ukb-b-20332	Atrial fibrillation || id:ebi-a-GCST006414	MR Egger	5	30.7662	17.5462	0.177807	or
Operation code: inguinal hernia repair || id:ukb-b-20332	Atrial fibrillation || id:ebi-a-GCST006414	Simple mode	5	6.67851	20.8452	0.764715	or
Operation code: inguinal hernia repair || id:ukb-b-20332	Atrial fibrillation || id:ebi-a-GCST006414	Weighted median	5	0.313936	10.1725	0.97538	or
Operation code: inguinal hernia repair || id:ukb-b-20332	Atrial fibrillation || id:ebi-a-GCST006414	Weighted mode	5	0.298181	12.2916	0.981808	or
Operation code: inguinal/femoral hernia repair || id:ukb-b-9263	Atrial fibrillation || id:ebi-a-GCST006414	Inverse variance weighted	17	-0.298956	0.990081	0.762689	or
Operation code: inguinal/femoral hernia repair || id:ukb-b-9263	Atrial fibrillation || id:ebi-a-GCST006414	MR Egger	17	5.58965	2.61056	0.0490892	or
Operation code: inguinal/femoral hernia repair || id:ukb-b-9263	Atrial fibrillation || id:ebi-a-GCST006414	Simple mode	17	-0.258022	2.17586	0.907081	or
Operation code: inguinal/femoral hernia repair || id:ukb-b-9263	Atrial fibrillation || id:ebi-a-GCST006414	Weighted median	17	0.178416	0.660299	0.787003	or
Operation code: inguinal/femoral hernia repair || id:ukb-b-9263	Atrial fibrillation || id:ebi-a-GCST006414	Weighted mode	17	0.230443	1.69442	0.893517	or
Operation code: knee replacement/revision || id:ukb-b-11120	Atrial fibrillation || id:ebi-a-GCST006414	Wald ratio	1	3.37292	5.56924	0.544758	or
Operation code: knee surgery (not replacement) || id:ukb-b-1508	Atrial fibrillation || id:ebi-a-GCST006414	Wald ratio	1	-0.544934	3.17878	0.863887	or
Operation code: lumpectomy || id:ukb-b-10827	Atrial fibrillation || id:ebi-a-GCST006414	Inverse variance weighted	8	-3.49298	2.48616	0.160029	or
Operation code: lumpectomy || id:ukb-b-10827	Atrial fibrillation || id:ebi-a-GCST006414	MR Egger	8	20.5066	8.75375	0.0576377	or
Operation code: lumpectomy || id:ukb-b-10827	Atrial fibrillation || id:ebi-a-GCST006414	Simple mode	8	1.21875	3.69754	0.751337	or
Operation code: lumpectomy || id:ukb-b-10827	Atrial fibrillation || id:ebi-a-GCST006414	Weighted median	8	0.264538	7.44512	0.971656	or
Operation code: lumpectomy || id:ukb-b-10827	Atrial fibrillation || id:ebi-a-GCST006414	Weighted mode	8	0.206575	1.70902	0.907188	or
Operation code: male circumcision || id:ukb-b-5227	Atrial fibrillation || id:ebi-a-GCST006414	Inverse variance weighted	2	-3.12459	3.65587	0.39273	or
Operation code: mammoplasty/cosmetic operation on breast || id:ukb-b-10617	Atrial fibrillation || id:ebi-a-GCST006414	Wald ratio	1	11.9774	6.23064	0.0545642	or
Operation code: mastectomy || id:ukb-b-3083	Atrial fibrillation || id:ebi-a-GCST006414	Inverse variance weighted	11	-0.82554	2.62272	0.75294	or
Operation code: mastectomy || id:ukb-b-3083	Atrial fibrillation || id:ebi-a-GCST006414	MR Egger	11	-7.07369	9.50825	0.475878	or
Operation code: mastectomy || id:ukb-b-3083	Atrial fibrillation || id:ebi-a-GCST006414	Simple mode	11	-2.1363	20.0508	0.917258	or
Operation code: mastectomy || id:ukb-b-3083	Atrial fibrillation || id:ebi-a-GCST006414	Weighted median	11	0.322891	13.8123	0.981349	or
Operation code: mastectomy || id:ukb-b-3083	Atrial fibrillation || id:ebi-a-GCST006414	Weighted mode	11	0.294519	9.92785	0.976917	or
Operation code: muscle/soft tissue surgery || id:ukb-b-1021	Atrial fibrillation || id:ebi-a-GCST006414	Wald ratio	1	4.50166	3.55394	0.205275	or
Operation code: myomectomy/fibroids removed || id:ukb-b-10309	Atrial fibrillation || id:ebi-a-GCST006414	Wald ratio	1	-0.192503	5.96758	0.974266	or
Operation code: nasal polyp surgery / nasal polypectomy || id:ukb-b-19473	Atrial fibrillation || id:ebi-a-GCST006414	Inverse variance weighted	3	8.76182	5.98488	0.143196	or
Operation code: nasal polyp surgery / nasal polypectomy || id:ukb-b-19473	Atrial fibrillation || id:ebi-a-GCST006414	MR Egger	3	-0.166858	41.9864	0.99747	or
Operation code: nasal polyp surgery / nasal polypectomy || id:ukb-b-19473	Atrial fibrillation || id:ebi-a-GCST006414	Simple mode	3	3.09828	118.692	0.981545	or
Operation code: nasal polyp surgery / nasal polypectomy || id:ukb-b-19473	Atrial fibrillation || id:ebi-a-GCST006414	Weighted median	3	3.10004	66.071	0.962577	or
Operation code: nasal polyp surgery / nasal polypectomy || id:ukb-b-19473	Atrial fibrillation || id:ebi-a-GCST006414	Weighted mode	3	3.09828	104.416	0.979023	or
Operation code: nasal/sinus/nose surgery || id:ukb-b-16217	Atrial fibrillation || id:ebi-a-GCST006414	Inverse variance weighted	3	-1.83399	1.48925	0.218142	or
Operation code: nasal/sinus/nose surgery || id:ukb-b-16217	Atrial fibrillation || id:ebi-a-GCST006414	MR Egger	3	-6.39189	19.7669	0.800897	or
Operation code: nasal/sinus/nose surgery || id:ukb-b-16217	Atrial fibrillation || id:ebi-a-GCST006414	Simple mode	3	-2.62595	4.26147	0.600548	or
Operation code: nasal/sinus/nose surgery || id:ukb-b-16217	Atrial fibrillation || id:ebi-a-GCST006414	Weighted median	3	-0.599673	9.31524	0.948671	or
Operation code: nasal/sinus/nose surgery || id:ukb-b-16217	Atrial fibrillation || id:ebi-a-GCST006414	Weighted mode	3	-0.315575	2.83896	0.921641	or
Operation code: percutaneous/open kidney stone surgery/lithotripsy || id:ukb-b-13537	Atrial fibrillation || id:ebi-a-GCST006414	Inverse variance weighted	7	1.10343	2.63053	0.674873	or
Operation code: percutaneous/open kidney stone surgery/lithotripsy || id:ukb-b-13537	Atrial fibrillation || id:ebi-a-GCST006414	MR Egger	7	12.5495	23.9472	0.622637	or
Operation code: percutaneous/open kidney stone surgery/lithotripsy || id:ukb-b-13537	Atrial fibrillation || id:ebi-a-GCST006414	Simple mode	7	4.11028	43.7921	0.928277	or
Operation code: percutaneous/open kidney stone surgery/lithotripsy || id:ukb-b-13537	Atrial fibrillation || id:ebi-a-GCST006414	Weighted median	7	1.36784	4.29957	0.750383	or
Operation code: percutaneous/open kidney stone surgery/lithotripsy || id:ukb-b-13537	Atrial fibrillation || id:ebi-a-GCST006414	Weighted mode	7	1.46493	22.8511	0.950967	or
Operation code: pilonidal sinus surgery (anal) || id:ukb-b-5617	Atrial fibrillation || id:ebi-a-GCST006414	Inverse variance weighted	4	1.78083	8.71225	0.838036	or
Operation code: pilonidal sinus surgery (anal) || id:ukb-b-5617	Atrial fibrillation || id:ebi-a-GCST006414	MR Egger	4	73.104	389.043	0.868287	or
Operation code: pilonidal sinus surgery (anal) || id:ukb-b-5617	Atrial fibrillation || id:ebi-a-GCST006414	Simple mode	4	-7.32192	132.922	0.959535	or
Operation code: pilonidal sinus surgery (anal) || id:ukb-b-5617	Atrial fibrillation || id:ebi-a-GCST006414	Weighted median	4	-5.06683	7.22585	0.483173	or
Operation code: pilonidal sinus surgery (anal) || id:ukb-b-5617	Atrial fibrillation || id:ebi-a-GCST006414	Weighted mode	4	-4.47668	100.37	0.967227	or
Operation code: radical prostatectomy || id:ukb-b-2953	Atrial fibrillation || id:ebi-a-GCST006414	Inverse variance weighted	4	4.25926	7.37993	0.563844	or
Operation code: radical prostatectomy || id:ukb-b-2953	Atrial fibrillation || id:ebi-a-GCST006414	MR Egger	4	-87.6544	69.9655	0.336895	or
Operation code: radical prostatectomy || id:ukb-b-2953	Atrial fibrillation || id:ebi-a-GCST006414	Simple mode	4	-0.740473	45.1467	0.987944	or
Operation code: radical prostatectomy || id:ukb-b-2953	Atrial fibrillation || id:ebi-a-GCST006414	Weighted median	4	-0.111715	7.10839	0.987461	or
Operation code: radical prostatectomy || id:ukb-b-2953	Atrial fibrillation || id:ebi-a-GCST006414	Weighted mode	4	-0.145668	11.9987	0.991076	or
Operation code: rectal or colon polypectomy || id:ukb-b-19438	Atrial fibrillation || id:ebi-a-GCST006414	Wald ratio	1	-16.9488	8.94148	0.0580232	or
Operation code: reduction or fixation of bone fracture || id:ukb-b-847	Atrial fibrillation || id:ebi-a-GCST006414	Wald ratio	1	-2.41617	2.62035	0.356488	or
Operation code: removal of mole/skin lesion || id:ukb-b-6772	Atrial fibrillation || id:ebi-a-GCST006414	Inverse variance weighted	4	-0.460916	2.15208	0.830413	or
Operation code: removal of mole/skin lesion || id:ukb-b-6772	Atrial fibrillation || id:ebi-a-GCST006414	MR Egger	4	-1.61933	5.56188	0.798356	or
Operation code: removal of mole/skin lesion || id:ukb-b-6772	Atrial fibrillation || id:ebi-a-GCST006414	Simple mode	4	-1.93109	8.96284	0.843229	or
Operation code: removal of mole/skin lesion || id:ukb-b-6772	Atrial fibrillation || id:ebi-a-GCST006414	Weighted median	4	-0.336574	5.58437	0.95194	or
Operation code: removal of mole/skin lesion || id:ukb-b-6772	Atrial fibrillation || id:ebi-a-GCST006414	Weighted mode	4	-0.158208	5.19293	0.977609	or
Operation code: removal of testicle/orchidectomy || id:ukb-b-2522	Atrial fibrillation || id:ebi-a-GCST006414	Inverse variance weighted	2	2.64583	6.4003	0.67932	or
Operation code: retinal operation/vitrectomy || id:ukb-b-3991	Atrial fibrillation || id:ebi-a-GCST006414	Wald ratio	1	1.93254	6.8605	0.778181	or
Operation code: spinal laminectomy || id:ukb-b-2528	Atrial fibrillation || id:ebi-a-GCST006414	Inverse variance weighted	6	2.17205	3.74646	0.562076	or
Operation code: spinal laminectomy || id:ukb-b-2528	Atrial fibrillation || id:ebi-a-GCST006414	MR Egger	6	-4.72684	38.8	0.908912	or
Operation code: spinal laminectomy || id:ukb-b-2528	Atrial fibrillation || id:ebi-a-GCST006414	Simple mode	6	1.05791	16.5819	0.951602	or
Operation code: spinal laminectomy || id:ukb-b-2528	Atrial fibrillation || id:ebi-a-GCST006414	Weighted median	6	0.48556	3.66841	0.894698	or
Operation code: spinal laminectomy || id:ukb-b-2528	Atrial fibrillation || id:ebi-a-GCST006414	Weighted mode	6	0.48595	10.0814	0.963421	or
Operation code: spine or back surgery || id:ukb-b-3422	Atrial fibrillation || id:ebi-a-GCST006414	Wald ratio	1	1.35541	5.25222	0.796357	or
Operation code: squint correction || id:ukb-b-15527	Atrial fibrillation || id:ebi-a-GCST006414	Inverse variance weighted	9	1.5087	1.82155	0.407529	or
Operation code: squint correction || id:ukb-b-15527	Atrial fibrillation || id:ebi-a-GCST006414	MR Egger	9	11.0161	5.08507	0.0669761	or
Operation code: squint correction || id:ukb-b-15527	Atrial fibrillation || id:ebi-a-GCST006414	Simple mode	9	5.36542	28.9125	0.857397	or
Operation code: squint correction || id:ukb-b-15527	Atrial fibrillation || id:ebi-a-GCST006414	Weighted median	9	2.91781	0.760898	0.00012572	or
Operation code: squint correction || id:ukb-b-15527	Atrial fibrillation || id:ebi-a-GCST006414	Weighted mode	9	4.4262	25.5103	0.866563	or
Operation code: thyroidectomy/partial thyroidectomy || id:ukb-b-1315	Atrial fibrillation || id:ebi-a-GCST006414	Inverse variance weighted	20	3.16878	2.00063	0.113219	or
Operation code: thyroidectomy/partial thyroidectomy || id:ukb-b-1315	Atrial fibrillation || id:ebi-a-GCST006414	MR Egger	20	10.1463	6.12601	0.114995	or
Operation code: thyroidectomy/partial thyroidectomy || id:ukb-b-1315	Atrial fibrillation || id:ebi-a-GCST006414	Simple mode	20	6.71458	15.1663	0.662959	or
Operation code: thyroidectomy/partial thyroidectomy || id:ukb-b-1315	Atrial fibrillation || id:ebi-a-GCST006414	Weighted median	20	0.56389	0.701048	0.421194	or
Operation code: thyroidectomy/partial thyroidectomy || id:ukb-b-1315	Atrial fibrillation || id:ebi-a-GCST006414	Weighted mode	20	0.444591	6.8221	0.94872	or
Operation code: tonsillectomy +/- adenoids || id:ukb-b-11497	Atrial fibrillation || id:ebi-a-GCST006414	Inverse variance weighted	78	0.367142	0.210263	0.0807925	or
Operation code: tonsillectomy +/- adenoids || id:ukb-b-11497	Atrial fibrillation || id:ebi-a-GCST006414	MR Egger	78	-0.145937	0.573302	0.799753	or
Operation code: tonsillectomy +/- adenoids || id:ukb-b-11497	Atrial fibrillation || id:ebi-a-GCST006414	Simple mode	78	-0.358379	0.406002	0.380144	or
Operation code: tonsillectomy +/- adenoids || id:ukb-b-11497	Atrial fibrillation || id:ebi-a-GCST006414	Weighted median	78	0.0868843	0.243717	0.721468	or
Operation code: tonsillectomy +/- adenoids || id:ukb-b-11497	Atrial fibrillation || id:ebi-a-GCST006414	Weighted mode	78	0.0814545	0.325024	0.802783	or
Operation code: tonsillectomy / tonsil surgery || id:ukb-b-15096	Atrial fibrillation || id:ebi-a-GCST006414	Inverse variance weighted	10	2.11418	0.779113	0.0066562	or
Operation code: tonsillectomy / tonsil surgery || id:ukb-b-15096	Atrial fibrillation || id:ebi-a-GCST006414	MR Egger	10	3.51501	2.2918	0.163639	or
Operation code: tonsillectomy / tonsil surgery || id:ukb-b-15096	Atrial fibrillation || id:ebi-a-GCST006414	Simple mode	10	3.00887	2.68536	0.291521	or
Operation code: tonsillectomy / tonsil surgery || id:ukb-b-15096	Atrial fibrillation || id:ebi-a-GCST006414	Weighted median	10	-0.0530864	1.17307	0.963905	or
Operation code: tonsillectomy / tonsil surgery || id:ukb-b-15096	Atrial fibrillation || id:ebi-a-GCST006414	Weighted mode	10	-0.197273	1.87955	0.918712	or
Operation code: transurethral resection of prostate (turp) || id:ukb-b-872	Atrial fibrillation || id:ebi-a-GCST006414	Inverse variance weighted	5	2.08936	4.1816	0.617319	or
Operation code: transurethral resection of prostate (turp) || id:ukb-b-872	Atrial fibrillation || id:ebi-a-GCST006414	MR Egger	5	34.0179	40.475	0.462351	or
Operation code: transurethral resection of prostate (turp) || id:ukb-b-872	Atrial fibrillation || id:ebi-a-GCST006414	Simple mode	5	4.02133	95.983	0.968589	or
Operation code: transurethral resection of prostate (turp) || id:ukb-b-872	Atrial fibrillation || id:ebi-a-GCST006414	Weighted median	5	3.2482	2.18751	0.137575	or
Operation code: transurethral resection of prostate (turp) || id:ukb-b-872	Atrial fibrillation || id:ebi-a-GCST006414	Weighted mode	5	3.25204	76.4176	0.968095	or
Operation code: umbilical hernia repair || id:ukb-b-12839	Atrial fibrillation || id:ebi-a-GCST006414	Inverse variance weighted	8	-1.2704	2.44533	0.603398	or
Operation code: umbilical hernia repair || id:ukb-b-12839	Atrial fibrillation || id:ebi-a-GCST006414	MR Egger	8	2.52387	11.018	0.826425	or
Operation code: umbilical hernia repair || id:ukb-b-12839	Atrial fibrillation || id:ebi-a-GCST006414	Simple mode	8	-0.560761	12.4184	0.965244	or
Operation code: umbilical hernia repair || id:ukb-b-12839	Atrial fibrillation || id:ebi-a-GCST006414	Weighted median	8	0.157043	4.66103	0.973122	or
Operation code: umbilical hernia repair || id:ukb-b-12839	Atrial fibrillation || id:ebi-a-GCST006414	Weighted mode	8	0.149434	4.43915	0.974086	or
Operation code: vaginal prolapse/colposuspension || id:ukb-b-175	Atrial fibrillation || id:ebi-a-GCST006414	Wald ratio	1	10.143	5.31298	0.0562504	or
Operation code: varicose vein surgery || id:ukb-b-15592	Atrial fibrillation || id:ebi-a-GCST006414	Inverse variance weighted	88	1.04137	0.354073	0.00327042	or
Operation code: varicose vein surgery || id:ukb-b-15592	Atrial fibrillation || id:ebi-a-GCST006414	MR Egger	88	0.256868	0.931824	0.783469	or
Operation code: varicose vein surgery || id:ukb-b-15592	Atrial fibrillation || id:ebi-a-GCST006414	Simple mode	88	1.41708	0.995484	0.158164	or
Operation code: varicose vein surgery || id:ukb-b-15592	Atrial fibrillation || id:ebi-a-GCST006414	Weighted median	88	0.291123	0.283275	0.304089	or
Operation code: varicose vein surgery || id:ukb-b-15592	Atrial fibrillation || id:ebi-a-GCST006414	Weighted mode	88	0.427425	0.71897	0.553723	or
Operation code: wisdom teeth surgery || id:ukb-b-14782	Atrial fibrillation || id:ebi-a-GCST006414	Inverse variance weighted	6	0.0400225	1.1206	0.971509	or
Operation code: wisdom teeth surgery || id:ukb-b-14782	Atrial fibrillation || id:ebi-a-GCST006414	MR Egger	6	-4.11965	3.38323	0.290268	or
Operation code: wisdom teeth surgery || id:ukb-b-14782	Atrial fibrillation || id:ebi-a-GCST006414	Simple mode	6	-1.66724	4.47717	0.724868	or
Operation code: wisdom teeth surgery || id:ukb-b-14782	Atrial fibrillation || id:ebi-a-GCST006414	Weighted median	6	0.0462165	1.7819	0.979308	or
Operation code: wisdom teeth surgery || id:ukb-b-14782	Atrial fibrillation || id:ebi-a-GCST006414	Weighted mode	6	0.105683	3.98779	0.979882	or
Operative procedures - main OPCS: A55.9 Unspecified diagnostic spinal puncture || id:ukb-b-6666	Atrial fibrillation || id:ebi-a-GCST006414	Wald ratio	1	2.18173	8.2003	0.790197	or
Operative procedures - main OPCS: A65.1 Carpal tunnel release || id:ukb-b-4518	Atrial fibrillation || id:ebi-a-GCST006414	Inverse variance weighted	9	-4.00632	3.94249	0.309539	or
Operative procedures - main OPCS: A65.1 Carpal tunnel release || id:ukb-b-4518	Atrial fibrillation || id:ebi-a-GCST006414	MR Egger	9	-5.0772	22.1394	0.82517	or
Operative procedures - main OPCS: A65.1 Carpal tunnel release || id:ukb-b-4518	Atrial fibrillation || id:ebi-a-GCST006414	Simple mode	9	-10.9898	27.1701	0.696457	or
Operative procedures - main OPCS: A65.1 Carpal tunnel release || id:ukb-b-4518	Atrial fibrillation || id:ebi-a-GCST006414	Weighted median	9	-0.406283	109.421	0.997037	or
Operative procedures - main OPCS: A65.1 Carpal tunnel release || id:ukb-b-4518	Atrial fibrillation || id:ebi-a-GCST006414	Weighted mode	9	-0.512072	7.43532	0.946783	or
Operative procedures - main OPCS: B27.4 Total mastectomy NEC || id:ukb-b-20278	Atrial fibrillation || id:ebi-a-GCST006414	Inverse variance weighted	2	-15.1233	9.2614	0.102482	or
Operative procedures - main OPCS: B28.2 Partial excision of breast NEC || id:ukb-b-7609	Atrial fibrillation || id:ebi-a-GCST006414	Inverse variance weighted	4	-3.2654	6.04481	0.58906	or
Operative procedures - main OPCS: B28.2 Partial excision of breast NEC || id:ukb-b-7609	Atrial fibrillation || id:ebi-a-GCST006414	MR Egger	4	18.3973	36.8395	0.667027	or
Operative procedures - main OPCS: B28.2 Partial excision of breast NEC || id:ukb-b-7609	Atrial fibrillation || id:ebi-a-GCST006414	Simple mode	4	-5.28242	43.3718	0.910763	or
Operative procedures - main OPCS: B28.2 Partial excision of breast NEC || id:ukb-b-7609	Atrial fibrillation || id:ebi-a-GCST006414	Weighted median	4	-1.89144	6.21367	0.760823	or
Operative procedures - main OPCS: B28.2 Partial excision of breast NEC || id:ukb-b-7609	Atrial fibrillation || id:ebi-a-GCST006414	Weighted mode	4	-1.96768	23.5393	0.938647	or
Operative procedures - main OPCS: B28.5 Wire guided partial excision of breast || id:ukb-b-20359	Atrial fibrillation || id:ebi-a-GCST006414	Wald ratio	1	-47.2568	11.4358	3.59068e-05	or
Operative procedures - main OPCS: C12.1 Excision of lesion of eyelid NEC || id:ukb-b-9720	Atrial fibrillation || id:ebi-a-GCST006414	Wald ratio	1	-10.9519	6.38861	0.0864763	or
Operative procedures - main OPCS: C75.1 Insertion of prosthetic replacement for lens NEC || id:ukb-b-1645	Atrial fibrillation || id:ebi-a-GCST006414	Inverse variance weighted	9	1.93526	1.10335	0.0794325	or
Operative procedures - main OPCS: C75.1 Insertion of prosthetic replacement for lens NEC || id:ukb-b-1645	Atrial fibrillation || id:ebi-a-GCST006414	MR Egger	9	-2.51493	2.33967	0.318065	or
Operative procedures - main OPCS: C75.1 Insertion of prosthetic replacement for lens NEC || id:ukb-b-1645	Atrial fibrillation || id:ebi-a-GCST006414	Simple mode	9	4.3501	5.44851	0.447688	or
Operative procedures - main OPCS: C75.1 Insertion of prosthetic replacement for lens NEC || id:ukb-b-1645	Atrial fibrillation || id:ebi-a-GCST006414	Weighted median	9	0.489966	11.3318	0.965512	or
Operative procedures - main OPCS: C75.1 Insertion of prosthetic replacement for lens NEC || id:ukb-b-1645	Atrial fibrillation || id:ebi-a-GCST006414	Weighted mode	9	0.468691	3.41465	0.894218	or
Operative procedures - main OPCS: C79.2 Vitrectomy using pars plana approach || id:ukb-b-13651	Atrial fibrillation || id:ebi-a-GCST006414	Wald ratio	1	14.3008	9.0392	0.113629	or
Operative procedures - main OPCS: D15.1 Myringotomy with insertion of ventilation tube through tympanic membrane || id:ukb-b-9484	Atrial fibrillation || id:ebi-a-GCST006414	Wald ratio	1	11.0785	9.01739	0.219233	or
Operative procedures - main OPCS: E08.1 Polypectomy of internal nose || id:ukb-b-46	Atrial fibrillation || id:ebi-a-GCST006414	Inverse variance weighted	9	3.93737	3.09372	0.203125	or
Operative procedures - main OPCS: E08.1 Polypectomy of internal nose || id:ukb-b-46	Atrial fibrillation || id:ebi-a-GCST006414	MR Egger	9	-5.65646	9.81261	0.582365	or
Operative procedures - main OPCS: E08.1 Polypectomy of internal nose || id:ukb-b-46	Atrial fibrillation || id:ebi-a-GCST006414	Simple mode	9	4.76809	54.7392	0.932728	or
Operative procedures - main OPCS: E08.1 Polypectomy of internal nose || id:ukb-b-46	Atrial fibrillation || id:ebi-a-GCST006414	Weighted median	9	1.44129	252.503	0.995446	or
Operative procedures - main OPCS: E08.1 Polypectomy of internal nose || id:ukb-b-46	Atrial fibrillation || id:ebi-a-GCST006414	Weighted mode	9	1.47793	30.2815	0.96227	or
Operative procedures - main OPCS: G45.1 Fibreoptic endoscopic examination of upper gastrointestinal tract and biopsy of lesion of upper gastrointestinal tract || id:ukb-b-9473	Atrial fibrillation || id:ebi-a-GCST006414	Inverse variance weighted	2	1.66423	1.22307	0.173608	or
Operative procedures - main OPCS: H01.2 Emergency excision of abnormal appendix NEC || id:ukb-b-6164	Atrial fibrillation || id:ebi-a-GCST006414	Wald ratio	1	188.88	6.28387	1.71775e-198	or
Operative procedures - main OPCS: H20.1 Fibreoptic endoscopic snare resection of lesion of colon || id:ukb-b-1511	Atrial fibrillation || id:ebi-a-GCST006414	Inverse variance weighted	4	-0.17039	2.13734	0.93646	or
Operative procedures - main OPCS: H20.1 Fibreoptic endoscopic snare resection of lesion of colon || id:ukb-b-1511	Atrial fibrillation || id:ebi-a-GCST006414	MR Egger	4	-3.06913	12.0896	0.823314	or
Operative procedures - main OPCS: H20.1 Fibreoptic endoscopic snare resection of lesion of colon || id:ukb-b-1511	Atrial fibrillation || id:ebi-a-GCST006414	Simple mode	4	-1.22249	10.2528	0.912625	or
Operative procedures - main OPCS: H20.1 Fibreoptic endoscopic snare resection of lesion of colon || id:ukb-b-1511	Atrial fibrillation || id:ebi-a-GCST006414	Weighted median	4	-0.436278	4.15182	0.916311	or
Operative procedures - main OPCS: H20.1 Fibreoptic endoscopic snare resection of lesion of colon || id:ukb-b-1511	Atrial fibrillation || id:ebi-a-GCST006414	Weighted mode	4	-0.44115	6.41664	0.949514	or
Operative procedures - main OPCS: H20.2 Fibreoptic endoscopic cauterisation of lesion of colon || id:ukb-b-752	Atrial fibrillation || id:ebi-a-GCST006414	Inverse variance weighted	2	3.10027	6.21309	0.617787	or
Operative procedures - main OPCS: J13.2 Percutaneous biopsy of lesion of liver NEC || id:ukb-b-18297	Atrial fibrillation || id:ebi-a-GCST006414	Wald ratio	1	-12.1823	9.83391	0.215417	or
Operative procedures - main OPCS: J18.3 Total cholecystectomy NEC || id:ukb-b-13803	Atrial fibrillation || id:ebi-a-GCST006414	Inverse variance weighted	17	0.00783309	0.762186	0.9918	or
Operative procedures - main OPCS: J18.3 Total cholecystectomy NEC || id:ukb-b-13803	Atrial fibrillation || id:ebi-a-GCST006414	MR Egger	17	-0.297174	1.27676	0.819097	or
Operative procedures - main OPCS: J18.3 Total cholecystectomy NEC || id:ukb-b-13803	Atrial fibrillation || id:ebi-a-GCST006414	Simple mode	17	0.310829	3.2634	0.925301	or
Operative procedures - main OPCS: J18.3 Total cholecystectomy NEC || id:ukb-b-13803	Atrial fibrillation || id:ebi-a-GCST006414	Weighted median	17	0.167504	11.9816	0.988846	or
Operative procedures - main OPCS: J18.3 Total cholecystectomy NEC || id:ukb-b-13803	Atrial fibrillation || id:ebi-a-GCST006414	Weighted mode	17	0.179132	0.80293	0.826282	or
Operative procedures - main OPCS: K45.3 Anastomosis of mammary artery to left anterior descending coronary artery || id:ukb-b-15491	Atrial fibrillation || id:ebi-a-GCST006414	Inverse variance weighted	4	14.22	2.73874	2.07883e-07	or
Operative procedures - main OPCS: K45.3 Anastomosis of mammary artery to left anterior descending coronary artery || id:ukb-b-15491	Atrial fibrillation || id:ebi-a-GCST006414	MR Egger	4	13.357	8.96577	0.274739	or
Operative procedures - main OPCS: K45.3 Anastomosis of mammary artery to left anterior descending coronary artery || id:ukb-b-15491	Atrial fibrillation || id:ebi-a-GCST006414	Simple mode	4	15.5248	242.807	0.953041	or
Operative procedures - main OPCS: K45.3 Anastomosis of mammary artery to left anterior descending coronary artery || id:ukb-b-15491	Atrial fibrillation || id:ebi-a-GCST006414	Weighted median	4	13.9917	5.46586	0.0104725	or
Operative procedures - main OPCS: K45.3 Anastomosis of mammary artery to left anterior descending coronary artery || id:ukb-b-15491	Atrial fibrillation || id:ebi-a-GCST006414	Weighted mode	4	13.5756	222.73	0.955232	or
Operative procedures - main OPCS: K49.1 Percutaneous transluminal balloon angioplasty of one coronary artery || id:ukb-b-18018	Atrial fibrillation || id:ebi-a-GCST006414	Inverse variance weighted	3	17.9728	3.69619	1.15911e-06	or
Operative procedures - main OPCS: K49.1 Percutaneous transluminal balloon angioplasty of one coronary artery || id:ukb-b-18018	Atrial fibrillation || id:ebi-a-GCST006414	MR Egger	3	688.129	528.54	0.416969	or
Operative procedures - main OPCS: K49.1 Percutaneous transluminal balloon angioplasty of one coronary artery || id:ukb-b-18018	Atrial fibrillation || id:ebi-a-GCST006414	Simple mode	3	21.882	340.717	0.954634	or
Operative procedures - main OPCS: K49.1 Percutaneous transluminal balloon angioplasty of one coronary artery || id:ukb-b-18018	Atrial fibrillation || id:ebi-a-GCST006414	Weighted median	3	15.3046	6.31051	0.0152973	or
Operative procedures - main OPCS: K49.1 Percutaneous transluminal balloon angioplasty of one coronary artery || id:ukb-b-18018	Atrial fibrillation || id:ebi-a-GCST006414	Weighted mode	3	11.8187	288.964	0.971091	or
Operative procedures - main OPCS: K63.3 Angiocardiography of left side of heart NEC || id:ukb-b-9592	Atrial fibrillation || id:ebi-a-GCST006414	Inverse variance weighted	5	9.49789	1.54807	8.49833e-10	or
Operative procedures - main OPCS: K63.3 Angiocardiography of left side of heart NEC || id:ukb-b-9592	Atrial fibrillation || id:ebi-a-GCST006414	MR Egger	5	13.2392	5.26827	0.0867079	or
Operative procedures - main OPCS: K63.3 Angiocardiography of left side of heart NEC || id:ukb-b-9592	Atrial fibrillation || id:ebi-a-GCST006414	Simple mode	5	7.93994	50.2246	0.882047	or
Operative procedures - main OPCS: K63.3 Angiocardiography of left side of heart NEC || id:ukb-b-9592	Atrial fibrillation || id:ebi-a-GCST006414	Weighted median	5	8.40023	2.13732	8.48554e-05	or
Operative procedures - main OPCS: K63.3 Angiocardiography of left side of heart NEC || id:ukb-b-9592	Atrial fibrillation || id:ebi-a-GCST006414	Weighted mode	5	7.17839	49.2339	0.89113	or
Operative procedures - main OPCS: K63.4 Coronary arteriography using two catheters || id:ukb-b-15797	Atrial fibrillation || id:ebi-a-GCST006414	Wald ratio	1	16.3888	4.32665	0.000151939	or
Operative procedures - main OPCS: K63.6 Coronary arteriography NEC || id:ukb-b-13566	Atrial fibrillation || id:ebi-a-GCST006414	Inverse variance weighted	2	17.0958	3.2818	1.89585e-07	or
Operative procedures - main OPCS: K75.1 Percutaneous transluminal balloon angioplasty and insertion of 1-2 drug-eluting stents into coronary artery || id:ukb-b-9242	Atrial fibrillation || id:ebi-a-GCST006414	Wald ratio	1	20.4273	6.12819	0.000858121	or
Operative procedures - main OPCS: L85.1 Ligation of long saphenous vein || id:ukb-b-14422	Atrial fibrillation || id:ebi-a-GCST006414	Inverse variance weighted	9	0.844764	2.01937	0.675705	or
Operative procedures - main OPCS: L85.1 Ligation of long saphenous vein || id:ukb-b-14422	Atrial fibrillation || id:ebi-a-GCST006414	MR Egger	9	6.59669	6.83876	0.366877	or
Operative procedures - main OPCS: L85.1 Ligation of long saphenous vein || id:ukb-b-14422	Atrial fibrillation || id:ebi-a-GCST006414	Simple mode	9	5.5286	24.996	0.830494	or
Operative procedures - main OPCS: L85.1 Ligation of long saphenous vein || id:ukb-b-14422	Atrial fibrillation || id:ebi-a-GCST006414	Weighted median	9	3.51039	1.0383	0.000722454	or
Operative procedures - main OPCS: L85.1 Ligation of long saphenous vein || id:ukb-b-14422	Atrial fibrillation || id:ebi-a-GCST006414	Weighted mode	9	3.53191	19.3774	0.859906	or
Operative procedures - main OPCS: M14.1 Extracorporeal shock wave lithotripsy of calculus of kidney || id:ukb-b-7205	Atrial fibrillation || id:ebi-a-GCST006414	Wald ratio	1	0.29374	10.8684	0.978438	or
Operative procedures - main OPCS: M42.1 Endoscopic resection of lesion of bladder || id:ukb-b-17599	Atrial fibrillation || id:ebi-a-GCST006414	Wald ratio	1	-10.9471	10.3632	0.290814	or
Operative procedures - main OPCS: M45.9 Unspecified diagnostic endoscopic examination of bladder || id:ukb-b-7047	Atrial fibrillation || id:ebi-a-GCST006414	Inverse variance weighted	5	-2.90421	1.08884	0.00764726	or
Operative procedures - main OPCS: M45.9 Unspecified diagnostic endoscopic examination of bladder || id:ukb-b-7047	Atrial fibrillation || id:ebi-a-GCST006414	MR Egger	5	-6.2784	8.7258	0.523806	or
Operative procedures - main OPCS: M45.9 Unspecified diagnostic endoscopic examination of bladder || id:ukb-b-7047	Atrial fibrillation || id:ebi-a-GCST006414	Simple mode	5	-3.55703	5.30503	0.539263	or
Operative procedures - main OPCS: M45.9 Unspecified diagnostic endoscopic examination of bladder || id:ukb-b-7047	Atrial fibrillation || id:ebi-a-GCST006414	Weighted median	5	-2.64443	1.83469	0.149485	or
Operative procedures - main OPCS: M45.9 Unspecified diagnostic endoscopic examination of bladder || id:ukb-b-7047	Atrial fibrillation || id:ebi-a-GCST006414	Weighted mode	5	-2.16458	5.12814	0.694653	or
Operative procedures - main OPCS: M61.1 Total excision of prostate and capsule of prostate || id:ukb-b-5553	Atrial fibrillation || id:ebi-a-GCST006414	Wald ratio	1	-0.319045	11.8047	0.978438	or
Operative procedures - main OPCS: M65.1 Endoscopic resection of prostate using electrotome || id:ukb-b-20118	Atrial fibrillation || id:ebi-a-GCST006414	Wald ratio	1	-4.3183	12.0913	0.720985	or
Operative procedures - main OPCS: M65.3 Endoscopic resection of prostate NEC || id:ukb-b-15654	Atrial fibrillation || id:ebi-a-GCST006414	Inverse variance weighted	4	-1.60815	5.04604	0.749957	or
Operative procedures - main OPCS: M65.3 Endoscopic resection of prostate NEC || id:ukb-b-15654	Atrial fibrillation || id:ebi-a-GCST006414	MR Egger	4	16.3753	76.2592	0.849882	or
Operative procedures - main OPCS: M65.3 Endoscopic resection of prostate NEC || id:ukb-b-15654	Atrial fibrillation || id:ebi-a-GCST006414	Simple mode	4	4.16011	67.0332	0.954418	or
Operative procedures - main OPCS: M65.3 Endoscopic resection of prostate NEC || id:ukb-b-15654	Atrial fibrillation || id:ebi-a-GCST006414	Weighted median	4	-0.114379	14.3701	0.993649	or
Operative procedures - main OPCS: M65.3 Endoscopic resection of prostate NEC || id:ukb-b-15654	Atrial fibrillation || id:ebi-a-GCST006414	Weighted mode	4	-0.107035	12.3423	0.993625	or
Operative procedures - main OPCS: M70.3 Rectal needle biopsy of prostate || id:ukb-b-19579	Atrial fibrillation || id:ebi-a-GCST006414	Inverse variance weighted	9	0.642244	3.07029	0.834308	or
Operative procedures - main OPCS: M70.3 Rectal needle biopsy of prostate || id:ukb-b-19579	Atrial fibrillation || id:ebi-a-GCST006414	MR Egger	9	-4.88837	11.5535	0.684911	or
Operative procedures - main OPCS: M70.3 Rectal needle biopsy of prostate || id:ukb-b-19579	Atrial fibrillation || id:ebi-a-GCST006414	Simple mode	9	-0.699753	9.86697	0.945203	or
Operative procedures - main OPCS: M70.3 Rectal needle biopsy of prostate || id:ukb-b-19579	Atrial fibrillation || id:ebi-a-GCST006414	Weighted median	9	-0.362844	178.352	0.998377	or
Operative procedures - main OPCS: M70.3 Rectal needle biopsy of prostate || id:ukb-b-19579	Atrial fibrillation || id:ebi-a-GCST006414	Weighted mode	9	-0.308086	5.79308	0.958891	or
Operative procedures - main OPCS: N30.3 Circumcision || id:ukb-b-12433	Atrial fibrillation || id:ebi-a-GCST006414	Inverse variance weighted	2	1.56764	12.5929	0.90093	or
Operative procedures - main OPCS: P23.2 Anterior colporrhaphy NEC || id:ukb-b-18786	Atrial fibrillation || id:ebi-a-GCST006414	Inverse variance weighted	4	6.42168	5.3849	0.233052	or
Operative procedures - main OPCS: P23.2 Anterior colporrhaphy NEC || id:ukb-b-18786	Atrial fibrillation || id:ebi-a-GCST006414	MR Egger	4	16.3112	36.8163	0.701048	or
Operative procedures - main OPCS: P23.2 Anterior colporrhaphy NEC || id:ukb-b-18786	Atrial fibrillation || id:ebi-a-GCST006414	Simple mode	4	11.4635	143.748	0.94146	or
Operative procedures - main OPCS: P23.2 Anterior colporrhaphy NEC || id:ukb-b-18786	Atrial fibrillation || id:ebi-a-GCST006414	Weighted median	4	4.44561	16.4572	0.787059	or
Operative procedures - main OPCS: P23.2 Anterior colporrhaphy NEC || id:ukb-b-18786	Atrial fibrillation || id:ebi-a-GCST006414	Weighted mode	4	4.18801	97.284	0.968367	or
Operative procedures - main OPCS: Q17.1 Endoscopic resection of lesion of uterus || id:ukb-b-14	Atrial fibrillation || id:ebi-a-GCST006414	Wald ratio	1	-6.77595	5.20174	0.192701	or
Operative procedures - main OPCS: S06.5 Excision of lesion of skin of head or neck NEC || id:ukb-b-10810	Atrial fibrillation || id:ebi-a-GCST006414	Inverse variance weighted	7	1.37429	2.14259	0.521255	or
Operative procedures - main OPCS: S06.5 Excision of lesion of skin of head or neck NEC || id:ukb-b-10810	Atrial fibrillation || id:ebi-a-GCST006414	MR Egger	7	1.63244	5.09715	0.761719	or
Operative procedures - main OPCS: S06.5 Excision of lesion of skin of head or neck NEC || id:ukb-b-10810	Atrial fibrillation || id:ebi-a-GCST006414	Simple mode	7	0.59758	5.96899	0.923515	or
Operative procedures - main OPCS: S06.5 Excision of lesion of skin of head or neck NEC || id:ukb-b-10810	Atrial fibrillation || id:ebi-a-GCST006414	Weighted median	7	0.589247	1.3746	0.668164	or
Operative procedures - main OPCS: S06.5 Excision of lesion of skin of head or neck NEC || id:ukb-b-10810	Atrial fibrillation || id:ebi-a-GCST006414	Weighted mode	7	0.59758	5.40357	0.915548	or
Operative procedures - main OPCS: S06.9 Unspecified other excision of lesion of skin || id:ukb-b-9537	Atrial fibrillation || id:ebi-a-GCST006414	Inverse variance weighted	3	-0.0318633	1.60807	0.984191	or
Operative procedures - main OPCS: S06.9 Unspecified other excision of lesion of skin || id:ukb-b-9537	Atrial fibrillation || id:ebi-a-GCST006414	MR Egger	3	1.88573	7.6551	0.846238	or
Operative procedures - main OPCS: S06.9 Unspecified other excision of lesion of skin || id:ukb-b-9537	Atrial fibrillation || id:ebi-a-GCST006414	Simple mode	3	-1.56559	5.85753	0.814294	or
Operative procedures - main OPCS: S06.9 Unspecified other excision of lesion of skin || id:ukb-b-9537	Atrial fibrillation || id:ebi-a-GCST006414	Weighted median	3	-1.2395	7.34672	0.866021	or
Operative procedures - main OPCS: S06.9 Unspecified other excision of lesion of skin || id:ukb-b-9537	Atrial fibrillation || id:ebi-a-GCST006414	Weighted mode	3	-1.32077	5.51053	0.832902	or
Operative procedures - main OPCS: T20.2 Primary repair of inguinal hernia using insert of prosthetic material || id:ukb-b-7278	Atrial fibrillation || id:ebi-a-GCST006414	Inverse variance weighted	11	1.9731	1.34943	0.143693	or
Operative procedures - main OPCS: T20.2 Primary repair of inguinal hernia using insert of prosthetic material || id:ukb-b-7278	Atrial fibrillation || id:ebi-a-GCST006414	MR Egger	11	6.70632	4.54954	0.17456	or
Operative procedures - main OPCS: T20.2 Primary repair of inguinal hernia using insert of prosthetic material || id:ukb-b-7278	Atrial fibrillation || id:ebi-a-GCST006414	Simple mode	11	0.381146	5.50487	0.946165	or
Operative procedures - main OPCS: T20.2 Primary repair of inguinal hernia using insert of prosthetic material || id:ukb-b-7278	Atrial fibrillation || id:ebi-a-GCST006414	Weighted median	11	0.219203	2.09905	0.916829	or
Operative procedures - main OPCS: T20.2 Primary repair of inguinal hernia using insert of prosthetic material || id:ukb-b-7278	Atrial fibrillation || id:ebi-a-GCST006414	Weighted mode	11	0.140686	3.03316	0.963918	or
Operative procedures - main OPCS: T52.1 Palmar fasciectomy || id:ukb-b-15932	Atrial fibrillation || id:ebi-a-GCST006414	Inverse variance weighted	18	0.520285	1.34736	0.699384	or
Operative procedures - main OPCS: T52.1 Palmar fasciectomy || id:ukb-b-15932	Atrial fibrillation || id:ebi-a-GCST006414	MR Egger	18	1.91483	2.31356	0.420041	or
Operative procedures - main OPCS: T52.1 Palmar fasciectomy || id:ukb-b-15932	Atrial fibrillation || id:ebi-a-GCST006414	Simple mode	18	-3.34556	31.0341	0.915414	or
Operative procedures - main OPCS: T52.1 Palmar fasciectomy || id:ukb-b-15932	Atrial fibrillation || id:ebi-a-GCST006414	Weighted median	18	1.83206	279.117	0.994763	or
Operative procedures - main OPCS: T52.1 Palmar fasciectomy || id:ukb-b-15932	Atrial fibrillation || id:ebi-a-GCST006414	Weighted mode	18	1.65304	12.2861	0.894551	or
Operative procedures - main OPCS: T72.3 Release of constriction of sheath of tendon || id:ukb-b-5534	Atrial fibrillation || id:ebi-a-GCST006414	Wald ratio	1	-0.756234	7.23824	0.91679	or
Operative procedures - main OPCS: W20.1 Primary open reduction of fracture of long bone and extramedullary fixation using plate NEC || id:ukb-b-8379	Atrial fibrillation || id:ebi-a-GCST006414	Inverse variance weighted	2	-6.89683	4.84364	0.154477	or
Operative procedures - main OPCS: W37.1 Primary total prosthetic replacement of hip joint using cement || id:ukb-b-898	Atrial fibrillation || id:ebi-a-GCST006414	Wald ratio	1	-1.46556	6.32506	0.816765	or
Operative procedures - main OPCS: W90.3 Injection of therapeutic substance into joint || id:ukb-b-16039	Atrial fibrillation || id:ebi-a-GCST006414	Inverse variance weighted	2	0.99437	NA	NA	or
Operative procedures - main OPCS: X29.8 Other specified continuous Infusion of therapeutic substance || id:ukb-b-19166	Atrial fibrillation || id:ebi-a-GCST006414	Wald ratio	1	5.54678	6.62532	0.402475	or
Operative procedures - main OPCS: X35.2 Intravenous chemotherapy || id:ukb-b-2108	Atrial fibrillation || id:ebi-a-GCST006414	Wald ratio	1	8.04196	6.29371	0.201328	or
Operative procedures - main OPCS: X50.1 Direct current cardioversion || id:ukb-b-10444	Atrial fibrillation || id:ebi-a-GCST006414	Inverse variance weighted	7	110.292	5.18783	2.67347e-100	or
Operative procedures - main OPCS: X50.1 Direct current cardioversion || id:ukb-b-10444	Atrial fibrillation || id:ebi-a-GCST006414	MR Egger	7	126.783	9.79426	4.90322e-05	or
Operative procedures - main OPCS: X50.1 Direct current cardioversion || id:ukb-b-10444	Atrial fibrillation || id:ebi-a-GCST006414	Simple mode	7	100.329	1570	0.951122	or
Operative procedures - main OPCS: X50.1 Direct current cardioversion || id:ukb-b-10444	Atrial fibrillation || id:ebi-a-GCST006414	Weighted median	7	106.285	11.7878	1.94146e-19	or
Operative procedures - main OPCS: X50.1 Direct current cardioversion || id:ukb-b-10444	Atrial fibrillation || id:ebi-a-GCST006414	Weighted mode	7	117.96	1302.3	0.930776	or
Operative procedures - main OPCS: X55.8 Other specified other operations on unspecified organ || id:ukb-b-10813	Atrial fibrillation || id:ebi-a-GCST006414	Wald ratio	1	-14.1833	9.06802	0.117793	or
Operative procedures - main OPCS: X99.8 No procedure performed || id:ukb-b-19950	Atrial fibrillation || id:ebi-a-GCST006414	Inverse variance weighted	6	0.589754	0.93542	0.528387	or
Operative procedures - main OPCS: X99.8 No procedure performed || id:ukb-b-19950	Atrial fibrillation || id:ebi-a-GCST006414	MR Egger	6	-1.41627	3.46325	0.70353	or
Operative procedures - main OPCS: X99.8 No procedure performed || id:ukb-b-19950	Atrial fibrillation || id:ebi-a-GCST006414	Simple mode	6	0.987323	1.41579	0.516661	or
Operative procedures - main OPCS: X99.8 No procedure performed || id:ukb-b-19950	Atrial fibrillation || id:ebi-a-GCST006414	Weighted median	6	0.522797	1.58571	0.741632	or
Operative procedures - main OPCS: X99.8 No procedure performed || id:ukb-b-19950	Atrial fibrillation || id:ebi-a-GCST006414	Weighted mode	6	0.493411	1.13495	0.681873	or
Operative procedures - secondary OPCS: C71.2 Phacoemulsification of lens || id:ukb-b-3454	Atrial fibrillation || id:ebi-a-GCST006414	Inverse variance weighted	10	2.13274	1.09546	0.0515475	or
Operative procedures - secondary OPCS: C71.2 Phacoemulsification of lens || id:ukb-b-3454	Atrial fibrillation || id:ebi-a-GCST006414	MR Egger	10	-3.47032	2.24985	0.161534	or
Operative procedures - secondary OPCS: C71.2 Phacoemulsification of lens || id:ukb-b-3454	Atrial fibrillation || id:ebi-a-GCST006414	Simple mode	10	4.69728	4.46191	0.319897	or
Operative procedures - secondary OPCS: C71.2 Phacoemulsification of lens || id:ukb-b-3454	Atrial fibrillation || id:ebi-a-GCST006414	Weighted median	10	0.00926074	1.46242	0.994947	or
Operative procedures - secondary OPCS: C71.2 Phacoemulsification of lens || id:ukb-b-3454	Atrial fibrillation || id:ebi-a-GCST006414	Weighted mode	10	-0.0233109	2.58655	0.993006	or
Operative procedures - secondary OPCS: K40.2 Saphenous vein graft replacement of two coronary arteries || id:ukb-b-7236	Atrial fibrillation || id:ebi-a-GCST006414	Wald ratio	1	14.8815	8.43285	0.0776132	or
Operative procedures - secondary OPCS: K63.3 Angiocardiography of left side of heart NEC || id:ukb-b-18802	Atrial fibrillation || id:ebi-a-GCST006414	Wald ratio	1	28.8864	8.3987	0.000583018	or
Operative procedures - secondary OPCS: K63.4 Coronary arteriography using two catheters || id:ukb-b-3725	Atrial fibrillation || id:ebi-a-GCST006414	Wald ratio	1	16.3798	4.91393	0.000858121	or
Operative procedures - secondary OPCS: L87.1 Stripping of long saphenous vein || id:ukb-b-1765	Atrial fibrillation || id:ebi-a-GCST006414	Inverse variance weighted	7	2.27757	3.55559	0.521808	or
Operative procedures - secondary OPCS: L87.1 Stripping of long saphenous vein || id:ukb-b-1765	Atrial fibrillation || id:ebi-a-GCST006414	MR Egger	7	15.8172	16.2399	0.374804	or
Operative procedures - secondary OPCS: L87.1 Stripping of long saphenous vein || id:ukb-b-1765	Atrial fibrillation || id:ebi-a-GCST006414	Simple mode	7	7.343	64.009	0.912411	or
Operative procedures - secondary OPCS: L87.1 Stripping of long saphenous vein || id:ukb-b-1765	Atrial fibrillation || id:ebi-a-GCST006414	Weighted median	7	-0.620436	0.826833	0.453028	or
Operative procedures - secondary OPCS: L87.1 Stripping of long saphenous vein || id:ukb-b-1765	Atrial fibrillation || id:ebi-a-GCST006414	Weighted mode	7	0.722916	57.6431	0.9904	or
Operative procedures - secondary OPCS: L87.4 Avulsion of varicose vein of leg || id:ukb-b-4363	Atrial fibrillation || id:ebi-a-GCST006414	Inverse variance weighted	13	1.7215	1.38589	0.214179	or
Operative procedures - secondary OPCS: L87.4 Avulsion of varicose vein of leg || id:ukb-b-4363	Atrial fibrillation || id:ebi-a-GCST006414	MR Egger	13	2.95614	4.17362	0.493501	or
Operative procedures - secondary OPCS: L87.4 Avulsion of varicose vein of leg || id:ukb-b-4363	Atrial fibrillation || id:ebi-a-GCST006414	Simple mode	13	4.31227	14.3606	0.769098	or
Operative procedures - secondary OPCS: L87.4 Avulsion of varicose vein of leg || id:ukb-b-4363	Atrial fibrillation || id:ebi-a-GCST006414	Weighted median	13	2.59761	0.583336	8.46656e-06	or
Operative procedures - secondary OPCS: L87.4 Avulsion of varicose vein of leg || id:ukb-b-4363	Atrial fibrillation || id:ebi-a-GCST006414	Weighted mode	13	3.24923	11.4452	0.781329	or
Operative procedures - secondary OPCS: O14.2 Sentinel lymph node || id:ukb-b-2582	Atrial fibrillation || id:ebi-a-GCST006414	Inverse variance weighted	2	-39.2111	7.8776	6.43966e-07	or
Operative procedures - secondary OPCS: Q08.9 Unspecified vaginal excision of uterus || id:ukb-b-12265	Atrial fibrillation || id:ebi-a-GCST006414	Inverse variance weighted	2	1.66701	13.2509	0.899888	or
Operative procedures - secondary OPCS: S06.9 Unspecified other excision of lesion of skin || id:ukb-b-12762	Atrial fibrillation || id:ebi-a-GCST006414	Wald ratio	1	-2.29146	9.16583	0.802587	or
Operative procedures - secondary OPCS: T85.2 Block dissection of axillary lymph nodes || id:ukb-b-4373	Atrial fibrillation || id:ebi-a-GCST006414	Inverse variance weighted	3	-4.81126	10.2186	0.637759	or
Operative procedures - secondary OPCS: T85.2 Block dissection of axillary lymph nodes || id:ukb-b-4373	Atrial fibrillation || id:ebi-a-GCST006414	MR Egger	3	-368.259	140.476	0.231998	or
Operative procedures - secondary OPCS: T85.2 Block dissection of axillary lymph nodes || id:ukb-b-4373	Atrial fibrillation || id:ebi-a-GCST006414	Simple mode	3	-7.0768	107.841	0.953648	or
Operative procedures - secondary OPCS: T85.2 Block dissection of axillary lymph nodes || id:ukb-b-4373	Atrial fibrillation || id:ebi-a-GCST006414	Weighted median	3	-3.23324	22.445	0.88546	or
Operative procedures - secondary OPCS: T85.2 Block dissection of axillary lymph nodes || id:ukb-b-4373	Atrial fibrillation || id:ebi-a-GCST006414	Weighted mode	3	-3.19777	53.2086	0.957542	or
Operative procedures - secondary OPCS: T86.2 Sampling of axillary lymph nodes || id:ukb-b-18953	Atrial fibrillation || id:ebi-a-GCST006414	Inverse variance weighted	3	-8.43355	7.84931	0.28263	or
Operative procedures - secondary OPCS: T86.2 Sampling of axillary lymph nodes || id:ukb-b-18953	Atrial fibrillation || id:ebi-a-GCST006414	MR Egger	3	405.729	220.878	0.317375	or
Operative procedures - secondary OPCS: T86.2 Sampling of axillary lymph nodes || id:ukb-b-18953	Atrial fibrillation || id:ebi-a-GCST006414	Simple mode	3	0.687021	69.2997	0.99299	or
Operative procedures - secondary OPCS: T86.2 Sampling of axillary lymph nodes || id:ukb-b-18953	Atrial fibrillation || id:ebi-a-GCST006414	Weighted median	3	-1.07543	16.0136	0.946456	or
Operative procedures - secondary OPCS: T86.2 Sampling of axillary lymph nodes || id:ukb-b-18953	Atrial fibrillation || id:ebi-a-GCST006414	Weighted mode	3	-1.32222	59.3038	0.984237	or
Operative procedures - secondary OPCS: T87.3 Excision or biopsy of axillary lymph node || id:ukb-b-93	Atrial fibrillation || id:ebi-a-GCST006414	Inverse variance weighted	2	-18.7001	13.5117	0.166362	or
Operative procedures - secondary OPCS: U20.1 Transthoracic echocardiography || id:ukb-b-12362	Atrial fibrillation || id:ebi-a-GCST006414	Wald ratio	1	6.53542	10.4255	0.530747	or
Operative procedures - secondary OPCS: V55.1 One level of spine || id:ukb-b-17527	Atrial fibrillation || id:ebi-a-GCST006414	Wald ratio	1	-0.425937	7.24092	0.953093	or
Operative procedures - secondary OPCS: W90.3 Injection of therapeutic substance into joint || id:ukb-b-20239	Atrial fibrillation || id:ebi-a-GCST006414	Wald ratio	1	-6.01379	9.38151	0.521506	or
Operative procedures - secondary OPCS: X33.9 Unspecified other blood transfusion || id:ukb-b-8648	Atrial fibrillation || id:ebi-a-GCST006414	Wald ratio	1	-13.3122	10.4931	0.204564	or
Operative procedures - secondary OPCS: Y02.2 Insertion of prosthesis into organ NOC || id:ukb-b-1744	Atrial fibrillation || id:ebi-a-GCST006414	Inverse variance weighted	3	17.6257	3.89864	6.15567e-06	or
Operative procedures - secondary OPCS: Y02.2 Insertion of prosthesis into organ NOC || id:ukb-b-1744	Atrial fibrillation || id:ebi-a-GCST006414	MR Egger	3	27.1938	24.8058	0.470785	or
Operative procedures - secondary OPCS: Y02.2 Insertion of prosthesis into organ NOC || id:ukb-b-1744	Atrial fibrillation || id:ebi-a-GCST006414	Simple mode	3	18.1464	358.048	0.964186	or
Operative procedures - secondary OPCS: Y02.2 Insertion of prosthesis into organ NOC || id:ukb-b-1744	Atrial fibrillation || id:ebi-a-GCST006414	Weighted median	3	17.4995	3.49968	5.72397e-07	or
Operative procedures - secondary OPCS: Y02.2 Insertion of prosthesis into organ NOC || id:ukb-b-1744	Atrial fibrillation || id:ebi-a-GCST006414	Weighted mode	3	17.7862	356.039	0.964698	or
Operative procedures - secondary OPCS: Y50.8 Other specified approach through abdominal cavity || id:ukb-b-9961	Atrial fibrillation || id:ebi-a-GCST006414	Inverse variance weighted	5	0.221575	1.23949	0.858124	or
Operative procedures - secondary OPCS: Y50.8 Other specified approach through abdominal cavity || id:ukb-b-9961	Atrial fibrillation || id:ebi-a-GCST006414	MR Egger	5	1.22234	2.10795	0.602681	or
Operative procedures - secondary OPCS: Y50.8 Other specified approach through abdominal cavity || id:ukb-b-9961	Atrial fibrillation || id:ebi-a-GCST006414	Simple mode	5	1.47562	5.40361	0.798311	or
Operative procedures - secondary OPCS: Y50.8 Other specified approach through abdominal cavity || id:ukb-b-9961	Atrial fibrillation || id:ebi-a-GCST006414	Weighted median	5	0.652008	23.3478	0.977721	or
Operative procedures - secondary OPCS: Y50.8 Other specified approach through abdominal cavity || id:ukb-b-9961	Atrial fibrillation || id:ebi-a-GCST006414	Weighted mode	5	0.768189	3.29531	0.827115	or
Operative procedures - secondary OPCS: Y53.2 Approach to organ under ultrasonic control || id:ukb-b-20187	Atrial fibrillation || id:ebi-a-GCST006414	Wald ratio	1	0.335306	3.40464	0.921547	or
Operative procedures - secondary OPCS: Y53.4 Approach to organ under fluoroscopic control || id:ukb-b-8798	Atrial fibrillation || id:ebi-a-GCST006414	Wald ratio	1	14.3037	3.94382	0.000286882	or
Operative procedures - secondary OPCS: Y53.9 Unspecified approach to organ under image control || id:ukb-b-12499	Atrial fibrillation || id:ebi-a-GCST006414	Inverse variance weighted	2	-5.52681	7.50802	0.461658	or
Operative procedures - secondary OPCS: Y73.1 Cardiopulmonary bypass || id:ukb-b-19462	Atrial fibrillation || id:ebi-a-GCST006414	Wald ratio	1	15.3952	8.72392	0.0776132	or
Operative procedures - secondary OPCS: Y75.2 Laparoscopic approach to abdominal cavity NEC || id:ukb-b-17742	Atrial fibrillation || id:ebi-a-GCST006414	Wald ratio	1	0.573071	1.74468	0.742558	or
Operative procedures - secondary OPCS: Y80.9 Unspecified general anaesthetic || id:ukb-b-10263	Atrial fibrillation || id:ebi-a-GCST006414	Inverse variance weighted	3	5.30385	3.08326	0.0853943	or
Operative procedures - secondary OPCS: Y80.9 Unspecified general anaesthetic || id:ukb-b-10263	Atrial fibrillation || id:ebi-a-GCST006414	MR Egger	3	22.2191	19.0901	0.451871	or
Operative procedures - secondary OPCS: Y80.9 Unspecified general anaesthetic || id:ukb-b-10263	Atrial fibrillation || id:ebi-a-GCST006414	Simple mode	3	5.44195	36.5329	0.895249	or
Operative procedures - secondary OPCS: Y80.9 Unspecified general anaesthetic || id:ukb-b-10263	Atrial fibrillation || id:ebi-a-GCST006414	Weighted median	3	1.68993	6.86793	0.805635	or
Operative procedures - secondary OPCS: Y80.9 Unspecified general anaesthetic || id:ukb-b-10263	Atrial fibrillation || id:ebi-a-GCST006414	Weighted mode	3	1.43989	20.7744	0.951048	or
Operative procedures - secondary OPCS: Z27.4 Duodenum || id:ukb-b-13500	Atrial fibrillation || id:ebi-a-GCST006414	Inverse variance weighted	5	1.99604	1.10781	0.0715789	or
Operative procedures - secondary OPCS: Z27.4 Duodenum || id:ukb-b-13500	Atrial fibrillation || id:ebi-a-GCST006414	MR Egger	5	0.371832	3.59139	0.924072	or
Operative procedures - secondary OPCS: Z27.4 Duodenum || id:ukb-b-13500	Atrial fibrillation || id:ebi-a-GCST006414	Simple mode	5	1.66339	3.60057	0.668104	or
Operative procedures - secondary OPCS: Z27.4 Duodenum || id:ukb-b-13500	Atrial fibrillation || id:ebi-a-GCST006414	Weighted median	5	1.70641	23.1837	0.941325	or
Operative procedures - secondary OPCS: Z27.4 Duodenum || id:ukb-b-13500	Atrial fibrillation || id:ebi-a-GCST006414	Weighted mode	5	1.66339	2.99994	0.608793	or
Operative procedures - secondary OPCS: Z28.6 Sigmoid colon || id:ukb-b-2189	Atrial fibrillation || id:ebi-a-GCST006414	Wald ratio	1	0.14974	3.3442	0.964286	or
Operative procedures - secondary OPCS: Z29.1 Rectum || id:ukb-b-3560	Atrial fibrillation || id:ebi-a-GCST006414	Wald ratio	1	-4.09596	3.6648	0.263718	or
Operative procedures - secondary OPCS: Z47.2 Skin of temple || id:ukb-b-2525	Atrial fibrillation || id:ebi-a-GCST006414	Wald ratio	1	8.90906	8.78179	0.310348	or
Operative procedures - secondary OPCS: Z48.1 Skin of scalp || id:ukb-b-17085	Atrial fibrillation || id:ebi-a-GCST006414	Inverse variance weighted	4	1.50721	3.71889	0.685267	or
Operative procedures - secondary OPCS: Z48.1 Skin of scalp || id:ukb-b-17085	Atrial fibrillation || id:ebi-a-GCST006414	MR Egger	4	4.60571	8.55112	0.644085	or
Operative procedures - secondary OPCS: Z48.1 Skin of scalp || id:ukb-b-17085	Atrial fibrillation || id:ebi-a-GCST006414	Simple mode	4	-3.3275	40.8096	0.94015	or
Operative procedures - secondary OPCS: Z48.1 Skin of scalp || id:ukb-b-17085	Atrial fibrillation || id:ebi-a-GCST006414	Weighted median	4	2.69699	9.54855	0.777598	or
Operative procedures - secondary OPCS: Z48.1 Skin of scalp || id:ukb-b-17085	Atrial fibrillation || id:ebi-a-GCST006414	Weighted mode	4	2.86616	19.8507	0.89435	or
Operative procedures - secondary OPCS: Z49.4 Skin of back || id:ukb-b-744	Atrial fibrillation || id:ebi-a-GCST006414	Wald ratio	1	0.239634	5.67133	0.966297	or
Operative procedures - secondary OPCS: Z50.1 Skin of arm || id:ukb-b-2951	Atrial fibrillation || id:ebi-a-GCST006414	Inverse variance weighted	2	2.83911	5.13176	0.580097	or
Operative procedures - secondary OPCS: Z50.4 Skin of leg NEC || id:ukb-b-20450	Atrial fibrillation || id:ebi-a-GCST006414	Wald ratio	1	-5.48693	6.17856	0.374509	or
Operative procedures - secondary OPCS: Z67.6 Lumbosacral joint || id:ukb-b-7012	Atrial fibrillation || id:ebi-a-GCST006414	Wald ratio	1	3.97185	11.1212	0.720985	or
Operative procedures - secondary OPCS: Z70.5 Lower end of radius NEC || id:ukb-b-1020	Atrial fibrillation || id:ebi-a-GCST006414	Inverse variance weighted	2	1.8131	2.96839	0.541331	or
Operative procedures - secondary OPCS: Z89.6 Finger NEC || id:ukb-b-10281	Atrial fibrillation || id:ebi-a-GCST006414	Wald ratio	1	6.72759	7.25673	0.353883	or
Operative procedures - secondary OPCS: Z94.1 Bilateral operation || id:ukb-b-5222	Atrial fibrillation || id:ebi-a-GCST006414	Wald ratio	1	-3.48109	3.01488	0.248238	or
Operative procedures - secondary OPCS: Z94.2 Right sided operation || id:ukb-b-6222	Atrial fibrillation || id:ebi-a-GCST006414	Inverse variance weighted	2	2.26856	1.01433	0.0253183	or
Operative procedures - secondary OPCS: Z94.3 Left sided operation || id:ukb-b-1567	Atrial fibrillation || id:ebi-a-GCST006414	Wald ratio	1	-0.0535364	1.33246	0.967951	or
Optic cup area || id:ebi-a-GCST004137	Atrial fibrillation || id:ebi-a-GCST006414	Inverse variance weighted	51	-0.0202743	0.0153126	0.185494	or
Optic cup area || id:ebi-a-GCST004137	Atrial fibrillation || id:ebi-a-GCST006414	Inverse variance weighted	51	-0.0202743	0.0153126	0.185494	steiger
Optic cup area || id:ebi-a-GCST004137	Atrial fibrillation || id:ebi-a-GCST006414	MR Egger	51	-0.0260937	0.0170711	0.13281	or
Optic cup area || id:ebi-a-GCST004137	Atrial fibrillation || id:ebi-a-GCST006414	Simple mode	51	-0.017725	0.0302706	0.56081	or
Optic cup area || id:ebi-a-GCST004137	Atrial fibrillation || id:ebi-a-GCST006414	Weighted median	51	-0.0335604	0.0224532	0.134998	or
Optic cup area || id:ebi-a-GCST004137	Atrial fibrillation || id:ebi-a-GCST006414	Weighted mode	51	-0.0231629	0.0198539	0.248879	or
Optic disc area || id:ebi-a-GCST004076	Atrial fibrillation || id:ebi-a-GCST006414	Inverse variance weighted	13	-0.0397406	0.0472076	0.399885	or
Optic disc area || id:ebi-a-GCST004076	Atrial fibrillation || id:ebi-a-GCST006414	Inverse variance weighted	13	-0.0397406	0.0472076	0.399885	steiger
Optic disc area || id:ebi-a-GCST004076	Atrial fibrillation || id:ebi-a-GCST006414	MR Egger	13	-0.0394736	0.0956828	0.687865	or
Optic disc area || id:ebi-a-GCST004076	Atrial fibrillation || id:ebi-a-GCST006414	Simple mode	13	0.0807023	0.104789	0.456112	or
Optic disc area || id:ebi-a-GCST004076	Atrial fibrillation || id:ebi-a-GCST006414	Weighted median	13	-0.0295304	0.0613898	0.630494	or
Optic disc area || id:ebi-a-GCST004076	Atrial fibrillation || id:ebi-a-GCST006414	Weighted mode	13	0.020884	0.0657645	0.756278	or
Origin recognition complex subunit 6 || id:prot-a-2151	Atrial fibrillation || id:ebi-a-GCST006414	Inverse variance weighted	2	0.0125721	0.0745796	0.866133	or
Ornithine decarboxylase || id:prot-a-2142	Atrial fibrillation || id:ebi-a-GCST006414	Wald ratio	1	-0.0269479	0.0474517	0.570102	or
Osteoarthritis (self-reported) || id:ebi-a-GCST005811	Atrial fibrillation || id:ebi-a-GCST006414	Wald ratio	1	-0.21568	0.123072	0.0796921	or
Osteocalcin || id:prot-a-246	Atrial fibrillation || id:ebi-a-GCST006414	Inverse variance weighted	4	-0.0209256	0.0301824	0.48812	or
Osteocalcin || id:prot-a-246	Atrial fibrillation || id:ebi-a-GCST006414	MR Egger	4	0.160461	0.233899	0.563547	or
Osteocalcin || id:prot-a-246	Atrial fibrillation || id:ebi-a-GCST006414	Simple mode	4	-0.00695311	0.0456104	0.888511	or
Osteocalcin || id:prot-a-246	Atrial fibrillation || id:ebi-a-GCST006414	Weighted median	4	-0.00352558	0.0291343	0.903682	or
Osteocalcin || id:prot-a-246	Atrial fibrillation || id:ebi-a-GCST006414	Weighted mode	4	0.00847575	0.029598	0.793238	or
Osteoclast-associated immunoglobulin-like receptor || id:prot-a-2153	Atrial fibrillation || id:ebi-a-GCST006414	Wald ratio	1	-0.027572	0.0481481	0.566882	or
Other ILD-related CVD-co-morbidities || id:ukb-d-OTHER_ILD_CVD_COMORB	Atrial fibrillation || id:ebi-a-GCST006414	Inverse variance weighted	8	3.43915	1.89102	0.0689603	or
Other ILD-related CVD-co-morbidities || id:ukb-d-OTHER_ILD_CVD_COMORB	Atrial fibrillation || id:ebi-a-GCST006414	MR Egger	8	9.57248	2.63083	0.0108534	or
Other ILD-related CVD-co-morbidities || id:ukb-d-OTHER_ILD_CVD_COMORB	Atrial fibrillation || id:ebi-a-GCST006414	Simple mode	8	6.37469	40.2695	0.87869	or
Other ILD-related CVD-co-morbidities || id:ukb-d-OTHER_ILD_CVD_COMORB	Atrial fibrillation || id:ebi-a-GCST006414	Weighted median	8	0.077952	5.53996	0.988773	or
Other ILD-related CVD-co-morbidities || id:ukb-d-OTHER_ILD_CVD_COMORB	Atrial fibrillation || id:ebi-a-GCST006414	Weighted mode	8	0.0587756	4.19989	0.989225	or
Other alcohol intake || id:ukb-b-12901	Atrial fibrillation || id:ebi-a-GCST006414	Inverse variance weighted	2	-0.894668	0.629802	0.155447	or
Other anaemias || id:ukb-d-D3_OTHERANAEMIA	Atrial fibrillation || id:ebi-a-GCST006414	Wald ratio	1	-9.52098	23.0054	0.678978	or
Other and unspecified anaemias || id:ukb-d-D3_ANAEMIANAS	Atrial fibrillation || id:ebi-a-GCST006414	Wald ratio	1	2.1623	13.2441	0.87031	or
Other diseases of arteries and capillaries || id:ukb-d-I9_ARTOTH	Atrial fibrillation || id:ebi-a-GCST006414	Wald ratio	1	-1.96249	9.89093	0.842722	or
Other diseases of the digestive system || id:ukb-d-K11_OTHDIG	Atrial fibrillation || id:ebi-a-GCST006414	Inverse variance weighted	3	2.34403	1.69609	0.166964	or
Other diseases of the digestive system || id:ukb-d-K11_OTHDIG	Atrial fibrillation || id:ebi-a-GCST006414	MR Egger	3	3.14356	4.11598	0.584771	or
Other diseases of the digestive system || id:ukb-d-K11_OTHDIG	Atrial fibrillation || id:ebi-a-GCST006414	Simple mode	3	3.64127	17.0724	0.850872	or
Other diseases of the digestive system || id:ukb-d-K11_OTHDIG	Atrial fibrillation || id:ebi-a-GCST006414	Weighted median	3	2.3496	13.1954	0.858674	or
Other diseases of the digestive system || id:ukb-d-K11_OTHDIG	Atrial fibrillation || id:ebi-a-GCST006414	Weighted mode	3	2.51812	9.35326	0.812988	or
Other drink intake || id:ukb-b-1310	Atrial fibrillation || id:ebi-a-GCST006414	Wald ratio	1	-0.0509025	0.493363	0.917824	or
Other eye problems || id:ukb-b-7007	Atrial fibrillation || id:ebi-a-GCST006414	Wald ratio	1	1.73992	1.07974	0.107086	or
Other fish intake || id:ukb-b-1252	Atrial fibrillation || id:ebi-a-GCST006414	Inverse variance weighted	2	-0.553922	0.816855	0.497698	or
Other grain intake || id:ukb-b-8765	Atrial fibrillation || id:ebi-a-GCST006414	Inverse variance weighted	2	-1.4114	1.37022	0.302986	or
Other malignant neoplasms of skin || id:ukb-d-C_OTHER_SKIN	Atrial fibrillation || id:ebi-a-GCST006414	Inverse variance weighted	44	-0.379296	0.341328	0.266467	or
Other malignant neoplasms of skin || id:ukb-d-C_OTHER_SKIN	Atrial fibrillation || id:ebi-a-GCST006414	MR Egger	44	1.00229	0.922462	0.283439	or
Other malignant neoplasms of skin || id:ukb-d-C_OTHER_SKIN	Atrial fibrillation || id:ebi-a-GCST006414	Simple mode	44	-1.31304	1.06408	0.223917	or
Other malignant neoplasms of skin || id:ukb-d-C_OTHER_SKIN	Atrial fibrillation || id:ebi-a-GCST006414	Weighted median	44	0.0887031	0.307427	0.772938	or
Other malignant neoplasms of skin || id:ukb-d-C_OTHER_SKIN	Atrial fibrillation || id:ebi-a-GCST006414	Weighted mode	44	-0.074013	0.799386	0.926661	or
Other milk-based pudding intake || id:ukb-b-9857	Atrial fibrillation || id:ebi-a-GCST006414	Wald ratio	1	-0.48739	0.902994	0.58937	or
Other or unspecified ileus, impaction or obstruction || id:ukb-d-K11_OTHILEUS	Atrial fibrillation || id:ebi-a-GCST006414	Wald ratio	1	-3.27768	9.07078	0.717842	or
Other polyunsaturated fatty acids than 18:2 || id:met-c-917	Atrial fibrillation || id:ebi-a-GCST006414	Inverse variance weighted	11	0.0247081	0.0147025	0.0928525	or
Other polyunsaturated fatty acids than 18:2 || id:met-c-917	Atrial fibrillation || id:ebi-a-GCST006414	Inverse variance weighted	11	0.0247081	0.0147025	0.0928525	steiger
Other polyunsaturated fatty acids than 18:2 || id:met-c-917	Atrial fibrillation || id:ebi-a-GCST006414	MR Egger	11	0.0446462	0.0244682	0.101351	or
Other polyunsaturated fatty acids than 18:2 || id:met-c-917	Atrial fibrillation || id:ebi-a-GCST006414	Simple mode	11	0.0196089	0.0377598	0.614846	or
Other polyunsaturated fatty acids than 18:2 || id:met-c-917	Atrial fibrillation || id:ebi-a-GCST006414	Weighted median	11	0.0360391	0.0167295	0.0312228	or
Other polyunsaturated fatty acids than 18:2 || id:met-c-917	Atrial fibrillation || id:ebi-a-GCST006414	Weighted mode	11	0.0355958	0.0166268	0.0579497	or
Other pulmonary diagnosis || id:ukb-d-PULMONARYDG	Atrial fibrillation || id:ebi-a-GCST006414	Wald ratio	1	-1.13636	2.09911	0.588264	or
Other retinal disorders || id:ukb-d-H7_RETINALDISOTH	Atrial fibrillation || id:ebi-a-GCST006414	Wald ratio	1	-15.5841	7.79204	0.0455003	or
Other savoury snack intake || id:ukb-b-18718	Atrial fibrillation || id:ebi-a-GCST006414	Inverse variance weighted	2	0.35241	0.57531	0.54017	or
Other serious medical condition/disability diagnosed by doctor || id:ukb-b-14961	Atrial fibrillation || id:ebi-a-GCST006414	Inverse variance weighted	9	1.10222	0.4945	0.0258169	or
Other serious medical condition/disability diagnosed by doctor || id:ukb-b-14961	Atrial fibrillation || id:ebi-a-GCST006414	MR Egger	9	2.08012	1.43083	0.189324	or
Other serious medical condition/disability diagnosed by doctor || id:ukb-b-14961	Atrial fibrillation || id:ebi-a-GCST006414	Simple mode	9	1.66673	1.03847	0.147165	or
Other serious medical condition/disability diagnosed by doctor || id:ukb-b-14961	Atrial fibrillation || id:ebi-a-GCST006414	Weighted median	9	0.761466	0.928316	0.412065	or
Other serious medical condition/disability diagnosed by doctor || id:ukb-b-14961	Atrial fibrillation || id:ebi-a-GCST006414	Weighted mode	9	0.959847	0.951973	0.342844	or
Other soft tissue disorders, not elsewhere classified || id:ukb-d-M13_SOFTTISSUEOTH	Atrial fibrillation || id:ebi-a-GCST006414	Wald ratio	1	4.9257	2.75151	0.0734252	or
Other specified/unspecified soft tissue disorders || id:ukb-d-M13_SOFTTISSUENAS	Atrial fibrillation || id:ebi-a-GCST006414	Wald ratio	1	9.34721	4.38827	0.0331679	or
Other sweets intake || id:ukb-b-139	Atrial fibrillation || id:ebi-a-GCST006414	Inverse variance weighted	2	0.287343	0.317929	0.366104	or
Other sweets intake || id:ukb-b-139	Atrial fibrillation || id:ebi-a-GCST006414	Inverse variance weighted	2	0.287343	0.317929	0.366104	steiger
Other vegetarian alternative intake || id:ukb-b-16150	Atrial fibrillation || id:ebi-a-GCST006414	Inverse variance weighted	2	1.74191	1.63588	0.286958	or
Other/unspecified rheumatoid arthritis || id:ukb-d-RHEUMA_NOS	Atrial fibrillation || id:ebi-a-GCST006414	Inverse variance weighted	5	0.537319	2.41611	0.82401	or
Other/unspecified rheumatoid arthritis || id:ukb-d-RHEUMA_NOS	Atrial fibrillation || id:ebi-a-GCST006414	MR Egger	5	-4.48667	5.89783	0.502145	or
Other/unspecified rheumatoid arthritis || id:ukb-d-RHEUMA_NOS	Atrial fibrillation || id:ebi-a-GCST006414	Simple mode	5	0.510655	37.5488	0.989801	or
Other/unspecified rheumatoid arthritis || id:ukb-d-RHEUMA_NOS	Atrial fibrillation || id:ebi-a-GCST006414	Weighted median	5	-2.27183	5.84376	0.697453	or
Other/unspecified rheumatoid arthritis || id:ukb-d-RHEUMA_NOS	Atrial fibrillation || id:ebi-a-GCST006414	Weighted mode	5	-1.50986	28.0117	0.959599	or
Out at first protein homolog || id:prot-a-2135	Atrial fibrillation || id:ebi-a-GCST006414	Inverse variance weighted	2	0.0088235	0.0146201	0.546163	or
Out at first protein homolog || id:prot-a-2135	Atrial fibrillation || id:ebi-a-GCST006414	Inverse variance weighted	2	0.0088235	0.0146201	0.546163	steiger
Overall health rating || id:ukb-b-6306	Atrial fibrillation || id:ebi-a-GCST006414	Inverse variance weighted	109	0.455438	0.113207	5.74445e-05	or
Overall health rating || id:ukb-b-6306	Atrial fibrillation || id:ebi-a-GCST006414	Inverse variance weighted	15	0.134357	0.157939	0.394944	steiger
Overall health rating || id:ukb-b-6306	Atrial fibrillation || id:ebi-a-GCST006414	MR Egger	109	0.573939	0.583553	0.327568	or
Overall health rating || id:ukb-b-6306	Atrial fibrillation || id:ebi-a-GCST006414	Simple mode	109	0.835016	0.297652	0.0059627	or
Overall health rating || id:ukb-b-6306	Atrial fibrillation || id:ebi-a-GCST006414	Weighted median	109	0.517525	0.106348	1.13691e-06	or
Overall health rating || id:ukb-b-6306	Atrial fibrillation || id:ebi-a-GCST006414	Weighted mode	109	0.658904	0.302321	0.0314677	or
Overweight || id:ieu-a-93	Atrial fibrillation || id:ebi-a-GCST006414	Inverse variance weighted	14	0.181612	0.0328546	3.24362e-08	or
Overweight || id:ieu-a-93	Atrial fibrillation || id:ebi-a-GCST006414	Inverse variance weighted	14	0.181612	0.0328546	3.24362e-08	steiger
Overweight || id:ieu-a-93	Atrial fibrillation || id:ebi-a-GCST006414	MR Egger	14	0.270135	0.113036	0.0341463	or
Overweight || id:ieu-a-93	Atrial fibrillation || id:ebi-a-GCST006414	Simple mode	14	0.20673	0.0635653	0.00630095	or
Overweight || id:ieu-a-93	Atrial fibrillation || id:ebi-a-GCST006414	Weighted median	14	0.195951	0.0354139	3.14494e-08	or
Overweight || id:ieu-a-93	Atrial fibrillation || id:ebi-a-GCST006414	Weighted mode	14	0.203126	0.041206	0.000275252	or
Own or rent accommodation lived in: Own outright (by you or someone in your household) || id:ukb-d-680_1	Atrial fibrillation || id:ebi-a-GCST006414	Inverse variance weighted	3	-1.57652	0.783134	0.0441045	or
Own or rent accommodation lived in: Own outright (by you or someone in your household) || id:ukb-d-680_1	Atrial fibrillation || id:ebi-a-GCST006414	MR Egger	3	-79.1247	98.5515	0.569332	or
Own or rent accommodation lived in: Own outright (by you or someone in your household) || id:ukb-d-680_1	Atrial fibrillation || id:ebi-a-GCST006414	Simple mode	3	-1.39217	1.34027	0.408029	or
Own or rent accommodation lived in: Own outright (by you or someone in your household) || id:ukb-d-680_1	Atrial fibrillation || id:ebi-a-GCST006414	Weighted median	3	-1.36761	70.4011	0.984501	or
Own or rent accommodation lived in: Own outright (by you or someone in your household) || id:ukb-d-680_1	Atrial fibrillation || id:ebi-a-GCST006414	Weighted mode	3	-1.32781	1.1653	0.372594	or
Own or rent accommodation lived in: Rent - from local authority, local council, housing association || id:ukb-d-680_3	Atrial fibrillation || id:ebi-a-GCST006414	Inverse variance weighted	2	1.17044	1.56521	0.45459	or
Oxidized low-density lipoprotein receptor 1 || id:prot-a-2146	Atrial fibrillation || id:ebi-a-GCST006414	Wald ratio	1	0.00104603	0.0455021	0.981659	or
Oxidoreductase HTATIP2 || id:prot-a-1390	Atrial fibrillation || id:ebi-a-GCST006414	Wald ratio	1	-0.0152262	0.0122406	0.213535	or
Oxysterol-binding protein-related protein 11 || id:prot-a-2152	Atrial fibrillation || id:ebi-a-GCST006414	Wald ratio	1	-0.0106024	0.0455422	0.815913	or
Oxysterols receptor LXR-beta || id:prot-a-2087	Atrial fibrillation || id:ebi-a-GCST006414	Inverse variance weighted	3	-0.00942222	0.0278365	0.734998	or
Oxysterols receptor LXR-beta || id:prot-a-2087	Atrial fibrillation || id:ebi-a-GCST006414	MR Egger	3	-0.00224692	0.107003	0.986634	or
Oxysterols receptor LXR-beta || id:prot-a-2087	Atrial fibrillation || id:ebi-a-GCST006414	Simple mode	3	-0.0501443	0.0469539	0.397372	or
Oxysterols receptor LXR-beta || id:prot-a-2087	Atrial fibrillation || id:ebi-a-GCST006414	Weighted median	3	-0.00416136	0.0183815	0.820899	or
Oxysterols receptor LXR-beta || id:prot-a-2087	Atrial fibrillation || id:ebi-a-GCST006414	Weighted mode	3	0.0105441	0.0183118	0.6229	or
Oxytocin-neurophysin 1 || id:prot-a-2159	Atrial fibrillation || id:ebi-a-GCST006414	Wald ratio	1	0.0335968	0.044137	0.446541	or
P-selectin glycoprotein ligand 1 || id:prot-a-2668	Atrial fibrillation || id:ebi-a-GCST006414	Wald ratio	1	-0.0397522	0.043366	0.359317	or
P-selectin || id:prot-a-2667	Atrial fibrillation || id:ebi-a-GCST006414	Inverse variance weighted	5	0.0130466	0.0264423	0.621732	or
P-selectin || id:prot-a-2667	Atrial fibrillation || id:ebi-a-GCST006414	Inverse variance weighted	2	0.00462522	0.0321799	0.885714	steiger
P-selectin || id:prot-a-2667	Atrial fibrillation || id:ebi-a-GCST006414	MR Egger	5	-0.040685	0.0352746	0.332307	or
P-selectin || id:prot-a-2667	Atrial fibrillation || id:ebi-a-GCST006414	Simple mode	5	0.100837	0.068789	0.216555	or
P-selectin || id:prot-a-2667	Atrial fibrillation || id:ebi-a-GCST006414	Weighted median	5	0.00433129	0.0132271	0.743324	or
P-selectin || id:prot-a-2667	Atrial fibrillation || id:ebi-a-GCST006414	Weighted mode	5	-0.00608274	0.0143211	0.692878	or
P2X purinoceptor 6 || id:prot-a-2160	Atrial fibrillation || id:ebi-a-GCST006414	Wald ratio	1	-0.00711322	0.0480142	0.882226	or
PAX-interacting protein 1 || id:prot-a-2189	Atrial fibrillation || id:ebi-a-GCST006414	Inverse variance weighted	3	0.0455772	0.031789	0.151647	or
PAX-interacting protein 1 || id:prot-a-2189	Atrial fibrillation || id:ebi-a-GCST006414	MR Egger	3	0.050885	0.0848535	0.656108	or
PAX-interacting protein 1 || id:prot-a-2189	Atrial fibrillation || id:ebi-a-GCST006414	Simple mode	3	0.0508366	0.0420879	0.350548	or
PAX-interacting protein 1 || id:prot-a-2189	Atrial fibrillation || id:ebi-a-GCST006414	Weighted median	3	0.0491542	0.0333191	0.140144	or
PAX-interacting protein 1 || id:prot-a-2189	Atrial fibrillation || id:ebi-a-GCST006414	Weighted mode	3	0.0494972	0.0367726	0.31057	or
PCT responsible for patient data: BERKSHIRE WEST PCT || id:ukb-b-1318	Atrial fibrillation || id:ebi-a-GCST006414	Wald ratio	1	7.84062	5.01285	0.117793	or
PCT responsible for patient data: BOLTON PCT || id:ukb-b-19779	Atrial fibrillation || id:ebi-a-GCST006414	Wald ratio	1	-0.888928	8.00036	0.911528	or
PCT responsible for patient data: BRISTOL PCT || id:ukb-b-1390	Atrial fibrillation || id:ebi-a-GCST006414	Inverse variance weighted	2	0.933906	4.12309	0.820808	or
PCT responsible for patient data: COUNTY DURHAM PCT || id:ukb-b-9523	Atrial fibrillation || id:ebi-a-GCST006414	Inverse variance weighted	2	-1.85254	4.68252	0.692379	or
PCT responsible for patient data: HALTON AND ST HELENS PCT || id:ukb-b-2703	Atrial fibrillation || id:ebi-a-GCST006414	Wald ratio	1	-5.52815	8.57428	0.519098	or
PCT responsible for patient data: LEEDS PCT || id:ukb-b-9261	Atrial fibrillation || id:ebi-a-GCST006414	Wald ratio	1	4.14348	3.90258	0.288359	or
PCT responsible for patient data: LIVERPOOL PCT || id:ukb-b-20509	Atrial fibrillation || id:ebi-a-GCST006414	Wald ratio	1	1.09527	6.024	0.855725	or
PCT responsible for patient data: NORTH STAFFORDSHIRE PCT || id:ukb-b-16585	Atrial fibrillation || id:ebi-a-GCST006414	Wald ratio	1	4.79251	7.04781	0.496504	or
PCT responsible for patient data: NOTTINGHAMSHIRE COUNTY TEACHING PCT || id:ukb-b-16068	Atrial fibrillation || id:ebi-a-GCST006414	Wald ratio	1	-0.960009	4.73147	0.839214	or
PCT responsible for patient data: OLDHAM PCT || id:ukb-b-7589	Atrial fibrillation || id:ebi-a-GCST006414	Wald ratio	1	4.37372	9.73505	0.653233	or
PCT responsible for patient data: OXFORDSHIRE PCT || id:ukb-b-328	Atrial fibrillation || id:ebi-a-GCST006414	Inverse variance weighted	3	0.226076	3.42662	0.947397	or
PCT responsible for patient data: OXFORDSHIRE PCT || id:ukb-b-328	Atrial fibrillation || id:ebi-a-GCST006414	MR Egger	3	-8.80501	18.1044	0.711824	or
PCT responsible for patient data: OXFORDSHIRE PCT || id:ukb-b-328	Atrial fibrillation || id:ebi-a-GCST006414	Simple mode	3	-3.53302	40.1011	0.937822	or
PCT responsible for patient data: OXFORDSHIRE PCT || id:ukb-b-328	Atrial fibrillation || id:ebi-a-GCST006414	Weighted median	3	-3.21882	16.6065	0.84631	or
PCT responsible for patient data: OXFORDSHIRE PCT || id:ukb-b-328	Atrial fibrillation || id:ebi-a-GCST006414	Weighted mode	3	-3.3261	37.194	0.936893	or
PCT responsible for patient data: SHEFFIELD PCT || id:ukb-b-18381	Atrial fibrillation || id:ebi-a-GCST006414	Inverse variance weighted	2	-3.65068	5.32085	0.492644	or
PCT responsible for patient data: SOUTH GLOUCESTERSHIRE PCT || id:ukb-b-4932	Atrial fibrillation || id:ebi-a-GCST006414	Wald ratio	1	-3.06197	5.95383	0.607052	or
PCT responsible for patient data: SOUTH TYNESIDE PCT || id:ukb-b-1366	Atrial fibrillation || id:ebi-a-GCST006414	Wald ratio	1	-7.76272	9.50264	0.413985	or
PCT responsible for patient data: STOKE ON TRENT PCT || id:ukb-b-7932	Atrial fibrillation || id:ebi-a-GCST006414	Inverse variance weighted	2	2.69539	4.97731	0.588139	or
PCT responsible for patient data: SUNDERLAND TEACHING PCT || id:ukb-b-3778	Atrial fibrillation || id:ebi-a-GCST006414	Inverse variance weighted	2	6.0711	5.38196	0.2593	or
PCT where patients GP was registered: ASHTON, LEIGH AND WIGAN PCT || id:ukb-b-13614	Atrial fibrillation || id:ebi-a-GCST006414	Wald ratio	1	7.58481	7.50237	0.312022	or
PCT where patients GP was registered: BATH AND NORTH EAST SOMERSET PCT || id:ukb-b-14116	Atrial fibrillation || id:ebi-a-GCST006414	Inverse variance weighted	3	2.43597	3.83422	0.525218	or
PCT where patients GP was registered: BATH AND NORTH EAST SOMERSET PCT || id:ukb-b-14116	Atrial fibrillation || id:ebi-a-GCST006414	MR Egger	3	58.7978	44.8016	0.414511	or
PCT where patients GP was registered: BATH AND NORTH EAST SOMERSET PCT || id:ukb-b-14116	Atrial fibrillation || id:ebi-a-GCST006414	Simple mode	3	-0.968162	29.8228	0.977051	or
PCT where patients GP was registered: BATH AND NORTH EAST SOMERSET PCT || id:ukb-b-14116	Atrial fibrillation || id:ebi-a-GCST006414	Weighted median	3	0.357546	25.0959	0.988633	or
PCT where patients GP was registered: BATH AND NORTH EAST SOMERSET PCT || id:ukb-b-14116	Atrial fibrillation || id:ebi-a-GCST006414	Weighted mode	3	0.381217	13.7595	0.980413	or
PCT where patients GP was registered: BERKSHIRE WEST PCT || id:ukb-b-14085	Atrial fibrillation || id:ebi-a-GCST006414	Wald ratio	1	7.86899	5.03099	0.117793	or
PCT where patients GP was registered: BOLTON PCT || id:ukb-b-19469	Atrial fibrillation || id:ebi-a-GCST006414	Inverse variance weighted	2	6.62842	7.37902	0.369037	or
PCT where patients GP was registered: BRISTOL PCT || id:ukb-b-15671	Atrial fibrillation || id:ebi-a-GCST006414	Inverse variance weighted	2	1.07334	4.21882	0.799173	or
PCT where patients GP was registered: BROXTOWE AND HUCKNALL PCT || id:ukb-b-1539	Atrial fibrillation || id:ebi-a-GCST006414	Wald ratio	1	-17.3864	8.75762	0.0471118	or
PCT where patients GP was registered: CENTRAL CHESHIRE PCT || id:ukb-b-20193	Atrial fibrillation || id:ebi-a-GCST006414	Wald ratio	1	-15.0721	10.5048	0.151349	or
PCT where patients GP was registered: COUNTY DURHAM PCT || id:ukb-b-19346	Atrial fibrillation || id:ebi-a-GCST006414	Wald ratio	1	0.598296	6.58125	0.927565	or
PCT where patients GP was registered: CROYDON PCT || id:ukb-b-2219	Atrial fibrillation || id:ebi-a-GCST006414	Wald ratio	1	-13.7632	6.28556	0.0285493	or
PCT where patients GP was registered: GATESHEAD PCT || id:ukb-b-354	Atrial fibrillation || id:ebi-a-GCST006414	Inverse variance weighted	2	4.61753	6.94394	0.506068	or
PCT where patients GP was registered: HALTON AND ST HELENS PCT || id:ukb-b-13912	Atrial fibrillation || id:ebi-a-GCST006414	Wald ratio	1	-10.9509	8.58896	0.202309	or
PCT where patients GP was registered: KNOWSLEY PCT || id:ukb-b-12176	Atrial fibrillation || id:ebi-a-GCST006414	Wald ratio	1	-11.2406	9.93358	0.257811	or
PCT where patients GP was registered: LEEDS PCT || id:ukb-b-11388	Atrial fibrillation || id:ebi-a-GCST006414	Wald ratio	1	4.22445	3.97884	0.288359	or
PCT where patients GP was registered: LIVERPOOL PCT || id:ukb-b-20159	Atrial fibrillation || id:ebi-a-GCST006414	Wald ratio	1	1.31512	5.95671	0.825264	or
PCT where patients GP was registered: NEWCASTLE PCT || id:ukb-b-20019	Atrial fibrillation || id:ebi-a-GCST006414	Wald ratio	1	-2.64511	5.43319	0.62637	or
PCT where patients GP was registered: NORTH KIRKLEES PCT || id:ukb-b-18127	Atrial fibrillation || id:ebi-a-GCST006414	Wald ratio	1	-2.37906	9.37631	0.799703	or
PCT where patients GP was registered: NORTH STAFFORDSHIRE PCT || id:ukb-b-10382	Atrial fibrillation || id:ebi-a-GCST006414	Wald ratio	1	4.81314	7.07814	0.496504	or
PCT where patients GP was registered: NORTH TYNESIDE PCT || id:ukb-b-14017	Atrial fibrillation || id:ebi-a-GCST006414	Wald ratio	1	-3.04006	5.17458	0.556868	or
PCT where patients GP was registered: NOT KNOWN || id:ukb-b-13743	Atrial fibrillation || id:ebi-a-GCST006414	Wald ratio	1	1.0153	3.08216	0.741844	or
PCT where patients GP was registered: NOTTINGHAMSHIRE COUNTY TEACHING PCT || id:ukb-b-10608	Atrial fibrillation || id:ebi-a-GCST006414	Wald ratio	1	-0.950609	4.68514	0.839214	or
PCT where patients GP was registered: OLDHAM PCT || id:ukb-b-15528	Atrial fibrillation || id:ebi-a-GCST006414	Inverse variance weighted	2	-3.40051	5.4811	0.534991	or
PCT where patients GP was registered: OXFORDSHIRE PCT || id:ukb-b-18202	Atrial fibrillation || id:ebi-a-GCST006414	Inverse variance weighted	3	0.272138	3.48865	0.937823	or
PCT where patients GP was registered: OXFORDSHIRE PCT || id:ukb-b-18202	Atrial fibrillation || id:ebi-a-GCST006414	MR Egger	3	-7.92066	18.511	0.742605	or
PCT where patients GP was registered: OXFORDSHIRE PCT || id:ukb-b-18202	Atrial fibrillation || id:ebi-a-GCST006414	Simple mode	3	-3.62494	40.0432	0.936119	or
PCT where patients GP was registered: OXFORDSHIRE PCT || id:ukb-b-18202	Atrial fibrillation || id:ebi-a-GCST006414	Weighted median	3	-3.32653	28.3746	0.906673	or
PCT where patients GP was registered: OXFORDSHIRE PCT || id:ukb-b-18202	Atrial fibrillation || id:ebi-a-GCST006414	Weighted mode	3	-3.4204	38.8712	0.937899	or
PCT where patients GP was registered: SHEFFIELD PCT || id:ukb-b-12962	Atrial fibrillation || id:ebi-a-GCST006414	Inverse variance weighted	2	-3.62754	5.31649	0.495038	or
PCT where patients GP was registered: SHEFFIELD SOUTH WEST PCT || id:ukb-b-4286	Atrial fibrillation || id:ebi-a-GCST006414	Wald ratio	1	-15.3999	7.64456	0.0439578	or
PCT where patients GP was registered: SOUTH EAST SHEFFIELD PCT || id:ukb-b-5550	Atrial fibrillation || id:ebi-a-GCST006414	Wald ratio	1	2.78917	8.71616	0.748968	or
PCT where patients GP was registered: SOUTH LEEDS PCT || id:ukb-b-20178	Atrial fibrillation || id:ebi-a-GCST006414	Wald ratio	1	0.486234	9.48157	0.959101	or
PCT where patients GP was registered: SOUTH STOKE PCT || id:ukb-b-6987	Atrial fibrillation || id:ebi-a-GCST006414	Inverse variance weighted	2	-7.55977	6.32098	0.231704	or
PCT where patients GP was registered: ST HELENS PCT || id:ukb-b-12381	Atrial fibrillation || id:ebi-a-GCST006414	Wald ratio	1	-16.2533	10.8853	0.135398	or
PCT where patients GP was registered: STOKE ON TRENT PCT || id:ukb-b-19641	Atrial fibrillation || id:ebi-a-GCST006414	Inverse variance weighted	2	2.87165	5.05124	0.569693	or
PCT where patients GP was registered: SUNDERLAND TEACHING PCT || id:ukb-b-20168	Atrial fibrillation || id:ebi-a-GCST006414	Inverse variance weighted	3	6.20431	3.6847	0.0922198	or
PCT where patients GP was registered: SUNDERLAND TEACHING PCT || id:ukb-b-20168	Atrial fibrillation || id:ebi-a-GCST006414	MR Egger	3	18.8989	26.9579	0.610751	or
PCT where patients GP was registered: SUNDERLAND TEACHING PCT || id:ukb-b-20168	Atrial fibrillation || id:ebi-a-GCST006414	Simple mode	3	4.78032	82.7154	0.959169	or
PCT where patients GP was registered: SUNDERLAND TEACHING PCT || id:ukb-b-20168	Atrial fibrillation || id:ebi-a-GCST006414	Weighted median	3	4.80514	2.46503	0.0512572	or
PCT where patients GP was registered: SUNDERLAND TEACHING PCT || id:ukb-b-20168	Atrial fibrillation || id:ebi-a-GCST006414	Weighted mode	3	4.7688	79.4223	0.957581	or
PCT where patients GP was registered: WOKINGHAM PCT || id:ukb-b-16920	Atrial fibrillation || id:ebi-a-GCST006414	Inverse variance weighted	3	-2.9921	4.85298	0.537532	or
PCT where patients GP was registered: WOKINGHAM PCT || id:ukb-b-16920	Atrial fibrillation || id:ebi-a-GCST006414	MR Egger	3	-11.2109	56.86	0.87607	or
PCT where patients GP was registered: WOKINGHAM PCT || id:ukb-b-16920	Atrial fibrillation || id:ebi-a-GCST006414	Simple mode	3	-4.76342	56.8903	0.940898	or
PCT where patients GP was registered: WOKINGHAM PCT || id:ukb-b-16920	Atrial fibrillation || id:ebi-a-GCST006414	Weighted median	3	0.465621	2.83062	0.869342	or
PCT where patients GP was registered: WOKINGHAM PCT || id:ukb-b-16920	Atrial fibrillation || id:ebi-a-GCST006414	Weighted mode	3	0.677585	25.475	0.981196	or
PDZK1-interacting protein 1 || id:prot-a-2242	Atrial fibrillation || id:ebi-a-GCST006414	Wald ratio	1	-0.0266515	0.0269351	0.322431	or
PGC cross-disorder traits || id:ieu-a-803	Atrial fibrillation || id:ebi-a-GCST006414	Inverse variance weighted	4	-0.0789152	0.0685521	0.249662	or
PGC cross-disorder traits || id:ieu-a-803	Atrial fibrillation || id:ebi-a-GCST006414	Inverse variance weighted	4	-0.0789152	0.0685521	0.249662	steiger
PGC cross-disorder traits || id:ieu-a-803	Atrial fibrillation || id:ebi-a-GCST006414	MR Egger	4	-0.75451	0.268438	0.1067	or
PGC cross-disorder traits || id:ieu-a-803	Atrial fibrillation || id:ebi-a-GCST006414	Simple mode	4	0.0244873	0.0991639	0.82089	or
PGC cross-disorder traits || id:ieu-a-803	Atrial fibrillation || id:ebi-a-GCST006414	Weighted median	4	-0.0463944	0.0565468	0.411954	or
PGC cross-disorder traits || id:ieu-a-803	Atrial fibrillation || id:ebi-a-GCST006414	Weighted mode	4	0.00547864	0.0946962	0.957502	or
PH and SEC7 domain-containing protein 1 || id:prot-a-2398	Atrial fibrillation || id:ebi-a-GCST006414	Inverse variance weighted	3	-0.0226526	0.0145382	0.119201	or
PH and SEC7 domain-containing protein 1 || id:prot-a-2398	Atrial fibrillation || id:ebi-a-GCST006414	MR Egger	3	0.00676596	0.0633775	0.932293	or
PH and SEC7 domain-containing protein 1 || id:prot-a-2398	Atrial fibrillation || id:ebi-a-GCST006414	Simple mode	3	-0.0199675	0.0176117	0.374501	or
PH and SEC7 domain-containing protein 1 || id:prot-a-2398	Atrial fibrillation || id:ebi-a-GCST006414	Weighted median	3	-0.018418	0.0119959	0.124696	or
PH and SEC7 domain-containing protein 1 || id:prot-a-2398	Atrial fibrillation || id:ebi-a-GCST006414	Weighted mode	3	-0.017365	0.0121217	0.288351	or
PH and SEC7 domain-containing protein 2 || id:prot-a-2399	Atrial fibrillation || id:ebi-a-GCST006414	Inverse variance weighted	4	-0.0229864	0.0199067	0.248211	or
PH and SEC7 domain-containing protein 2 || id:prot-a-2399	Atrial fibrillation || id:ebi-a-GCST006414	MR Egger	4	-0.00950254	0.0592438	0.887305	or
PH and SEC7 domain-containing protein 2 || id:prot-a-2399	Atrial fibrillation || id:ebi-a-GCST006414	Simple mode	4	-0.0314649	0.0200801	0.215111	or
PH and SEC7 domain-containing protein 2 || id:prot-a-2399	Atrial fibrillation || id:ebi-a-GCST006414	Weighted median	4	-0.0191896	0.0142029	0.176664	or
PH and SEC7 domain-containing protein 2 || id:prot-a-2399	Atrial fibrillation || id:ebi-a-GCST006414	Weighted mode	4	-0.0129019	0.0143534	0.434965	or
PIK3CA/PIK3R1 || id:prot-a-2270	Atrial fibrillation || id:ebi-a-GCST006414	Wald ratio	1	-0.0299728	0.0463215	0.517594	or
PILR alpha-associated neural protein || id:prot-a-2266	Atrial fibrillation || id:ebi-a-GCST006414	Wald ratio	1	0.0252501	0.0652692	0.698859	or
PR domain zinc finger protein 1 || id:prot-a-2357	Atrial fibrillation || id:ebi-a-GCST006414	Inverse variance weighted	3	0.00255908	0.0250781	0.918721	or
PR domain zinc finger protein 1 || id:prot-a-2357	Atrial fibrillation || id:ebi-a-GCST006414	MR Egger	3	-0.116233	0.404229	0.821753	or
PR domain zinc finger protein 1 || id:prot-a-2357	Atrial fibrillation || id:ebi-a-GCST006414	Simple mode	3	0.0136856	0.01927	0.551224	or
PR domain zinc finger protein 1 || id:prot-a-2357	Atrial fibrillation || id:ebi-a-GCST006414	Weighted median	3	0.00819719	0.0146264	0.575182	or
PR domain zinc finger protein 1 || id:prot-a-2357	Atrial fibrillation || id:ebi-a-GCST006414	Weighted mode	3	0.00918322	0.0146052	0.593741	or
PR domain zinc finger protein 4 || id:prot-a-2358	Atrial fibrillation || id:ebi-a-GCST006414	Inverse variance weighted	2	-0.0627383	0.0347716	0.0711847	or
Pack years adult smoking as proportion of life span exposed to smoking || id:ukb-b-7460	Atrial fibrillation || id:ebi-a-GCST006414	Inverse variance weighted	14	-0.0014182	0.112098	0.989906	or
Pack years adult smoking as proportion of life span exposed to smoking || id:ukb-b-7460	Atrial fibrillation || id:ebi-a-GCST006414	Inverse variance weighted	13	0.059024	0.0743023	0.426977	steiger
Pack years adult smoking as proportion of life span exposed to smoking || id:ukb-b-7460	Atrial fibrillation || id:ebi-a-GCST006414	MR Egger	14	-0.0141254	0.26049	0.957647	or
Pack years adult smoking as proportion of life span exposed to smoking || id:ukb-b-7460	Atrial fibrillation || id:ebi-a-GCST006414	Simple mode	14	0.252855	0.173149	0.167942	or
Pack years adult smoking as proportion of life span exposed to smoking || id:ukb-b-7460	Atrial fibrillation || id:ebi-a-GCST006414	Weighted median	14	-0.052654	0.0928158	0.570514	or
Pack years adult smoking as proportion of life span exposed to smoking || id:ukb-b-7460	Atrial fibrillation || id:ebi-a-GCST006414	Weighted mode	14	-0.0742045	0.0957382	0.452163	or
Pack years of smoking || id:ukb-b-10831	Atrial fibrillation || id:ebi-a-GCST006414	Inverse variance weighted	11	0.0929102	0.0949788	0.327965	or
Pack years of smoking || id:ukb-b-10831	Atrial fibrillation || id:ebi-a-GCST006414	Inverse variance weighted	11	0.0929102	0.0949788	0.327965	steiger
Pack years of smoking || id:ukb-b-10831	Atrial fibrillation || id:ebi-a-GCST006414	MR Egger	11	-0.217572	0.200312	0.305638	or
Pack years of smoking || id:ukb-b-10831	Atrial fibrillation || id:ebi-a-GCST006414	Simple mode	11	0.244307	0.194573	0.237804	or
Pack years of smoking || id:ukb-b-10831	Atrial fibrillation || id:ebi-a-GCST006414	Weighted median	11	-0.0451351	0.100394	0.653012	or
Pack years of smoking || id:ukb-b-10831	Atrial fibrillation || id:ebi-a-GCST006414	Weighted mode	11	-0.0865826	0.10102	0.411467	or
Packed cell volume || id:ieu-a-274	Atrial fibrillation || id:ebi-a-GCST006414	Inverse variance weighted	13	0.0216397	0.0289851	0.455315	or
Packed cell volume || id:ieu-a-274	Atrial fibrillation || id:ebi-a-GCST006414	Inverse variance weighted	13	0.0216397	0.0289851	0.455315	steiger
Packed cell volume || id:ieu-a-274	Atrial fibrillation || id:ebi-a-GCST006414	MR Egger	13	-0.0270414	0.13583	0.84583	or
Packed cell volume || id:ieu-a-274	Atrial fibrillation || id:ebi-a-GCST006414	Simple mode	13	0.0323184	0.0381155	0.413083	or
Packed cell volume || id:ieu-a-274	Atrial fibrillation || id:ebi-a-GCST006414	Weighted median	13	0.0257195	0.0221243	0.245032	or
Packed cell volume || id:ieu-a-274	Atrial fibrillation || id:ebi-a-GCST006414	Weighted mode	13	0.0378397	0.0361195	0.315454	or
Paget's disease || id:ieu-a-975	Atrial fibrillation || id:ebi-a-GCST006414	Inverse variance weighted	5	0.00183425	0.00594245	0.757574	or
Paget's disease || id:ieu-a-975	Atrial fibrillation || id:ebi-a-GCST006414	Inverse variance weighted	5	0.00183425	0.00594245	0.757574	steiger
Paget's disease || id:ieu-a-975	Atrial fibrillation || id:ebi-a-GCST006414	MR Egger	5	0.0292896	0.0212008	0.261026	or
Paget's disease || id:ieu-a-975	Atrial fibrillation || id:ebi-a-GCST006414	Simple mode	5	0.00752901	0.00985691	0.487536	or
Paget's disease || id:ieu-a-975	Atrial fibrillation || id:ebi-a-GCST006414	Weighted median	5	0.00602385	0.00698234	0.388288	or
Paget's disease || id:ieu-a-975	Atrial fibrillation || id:ebi-a-GCST006414	Weighted mode	5	0.00737572	0.00901362	0.459138	or
Pain type(s) experienced in last month: Back pain || id:ukb-b-9838	Atrial fibrillation || id:ebi-a-GCST006414	Inverse variance weighted	21	0.489703	0.431034	0.25591	or
Pain type(s) experienced in last month: Back pain || id:ukb-b-9838	Atrial fibrillation || id:ebi-a-GCST006414	MR Egger	21	0.433487	1.6741	0.798468	or
Pain type(s) experienced in last month: Back pain || id:ukb-b-9838	Atrial fibrillation || id:ebi-a-GCST006414	Simple mode	21	1.16583	0.76945	0.14538	or
Pain type(s) experienced in last month: Back pain || id:ukb-b-9838	Atrial fibrillation || id:ebi-a-GCST006414	Weighted median	21	0.0524598	0.506946	0.91758	or
Pain type(s) experienced in last month: Back pain || id:ukb-b-9838	Atrial fibrillation || id:ebi-a-GCST006414	Weighted mode	21	-0.132853	0.58786	0.8235	or
Pain type(s) experienced in last month: Headache || id:ukb-b-12181	Atrial fibrillation || id:ebi-a-GCST006414	Inverse variance weighted	49	-0.223255	0.285314	0.433928	or
Pain type(s) experienced in last month: Headache || id:ukb-b-12181	Atrial fibrillation || id:ebi-a-GCST006414	MR Egger	49	1.19163	0.822627	0.154096	or
Pain type(s) experienced in last month: Headache || id:ukb-b-12181	Atrial fibrillation || id:ebi-a-GCST006414	Simple mode	49	-0.0556703	0.5014	0.912056	or
Pain type(s) experienced in last month: Headache || id:ukb-b-12181	Atrial fibrillation || id:ebi-a-GCST006414	Weighted median	49	0.113275	0.298802	0.704617	or
Pain type(s) experienced in last month: Headache || id:ukb-b-12181	Atrial fibrillation || id:ebi-a-GCST006414	Weighted mode	49	0.085993	0.318355	0.788228	or
Pain type(s) experienced in last month: Hip pain || id:ukb-b-7289	Atrial fibrillation || id:ebi-a-GCST006414	Inverse variance weighted	4	-0.481317	1.16357	0.679126	or
Pain type(s) experienced in last month: Hip pain || id:ukb-b-7289	Atrial fibrillation || id:ebi-a-GCST006414	MR Egger	4	9.81205	5.00249	0.188855	or
Pain type(s) experienced in last month: Hip pain || id:ukb-b-7289	Atrial fibrillation || id:ebi-a-GCST006414	Simple mode	4	-1.48273	2.54564	0.601145	or
Pain type(s) experienced in last month: Hip pain || id:ukb-b-7289	Atrial fibrillation || id:ebi-a-GCST006414	Weighted median	4	0.027927	17.6631	0.998738	or
Pain type(s) experienced in last month: Hip pain || id:ukb-b-7289	Atrial fibrillation || id:ebi-a-GCST006414	Weighted mode	4	0.32981	2.02643	0.881057	or
Pain type(s) experienced in last month: Knee pain || id:ukb-b-16254	Atrial fibrillation || id:ebi-a-GCST006414	Inverse variance weighted	10	1.09292	0.392895	0.00540723	or
Pain type(s) experienced in last month: Knee pain || id:ukb-b-16254	Atrial fibrillation || id:ebi-a-GCST006414	MR Egger	10	1.39171	2.0955	0.525275	or
Pain type(s) experienced in last month: Knee pain || id:ukb-b-16254	Atrial fibrillation || id:ebi-a-GCST006414	Simple mode	10	1.25343	0.984645	0.234923	or
Pain type(s) experienced in last month: Knee pain || id:ukb-b-16254	Atrial fibrillation || id:ebi-a-GCST006414	Weighted median	10	0.85752	0.6483	0.185928	or
Pain type(s) experienced in last month: Knee pain || id:ukb-b-16254	Atrial fibrillation || id:ebi-a-GCST006414	Weighted mode	10	1.07303	0.957427	0.291409	or
Pain type(s) experienced in last month: Neck or shoulder pain || id:ukb-b-18596	Atrial fibrillation || id:ebi-a-GCST006414	Inverse variance weighted	6	1.54678	0.53165	0.0036212	or
Pain type(s) experienced in last month: Neck or shoulder pain || id:ukb-b-18596	Atrial fibrillation || id:ebi-a-GCST006414	MR Egger	6	1.48406	2.44391	0.576469	or
Pain type(s) experienced in last month: Neck or shoulder pain || id:ukb-b-18596	Atrial fibrillation || id:ebi-a-GCST006414	Simple mode	6	1.02694	1.13901	0.408591	or
Pain type(s) experienced in last month: Neck or shoulder pain || id:ukb-b-18596	Atrial fibrillation || id:ebi-a-GCST006414	Weighted median	6	0.935091	1.551	0.546579	or
Pain type(s) experienced in last month: Neck or shoulder pain || id:ukb-b-18596	Atrial fibrillation || id:ebi-a-GCST006414	Weighted mode	6	0.902252	1.03071	0.421427	or
Pain type(s) experienced in last month: None of the above || id:ukb-b-9130	Atrial fibrillation || id:ebi-a-GCST006414	Inverse variance weighted	38	-0.606565	0.237472	0.0106413	or
Pain type(s) experienced in last month: None of the above || id:ukb-b-9130	Atrial fibrillation || id:ebi-a-GCST006414	MR Egger	38	-1.99881	1.48512	0.186753	or
Pain type(s) experienced in last month: None of the above || id:ukb-b-9130	Atrial fibrillation || id:ebi-a-GCST006414	Simple mode	38	-0.629362	0.57501	0.280799	or
Pain type(s) experienced in last month: None of the above || id:ukb-b-9130	Atrial fibrillation || id:ebi-a-GCST006414	Weighted median	38	-0.332113	0.279324	0.234444	or
Pain type(s) experienced in last month: None of the above || id:ukb-b-9130	Atrial fibrillation || id:ebi-a-GCST006414	Weighted mode	38	-0.412946	0.471244	0.386526	or
Pain type(s) experienced in last month: Stomach or abdominal pain || id:ukb-b-11413	Atrial fibrillation || id:ebi-a-GCST006414	Wald ratio	1	-0.304526	2.04211	0.881457	or
Palmar fascial fibromatosis [Dupuytren] || id:ukb-d-M13_DUPUTRYEN	Atrial fibrillation || id:ebi-a-GCST006414	Inverse variance weighted	35	0.391418	0.685164	0.567812	or
Palmar fascial fibromatosis [Dupuytren] || id:ukb-d-M13_DUPUTRYEN	Atrial fibrillation || id:ebi-a-GCST006414	MR Egger	35	1.34906	1.16744	0.256156	or
Palmar fascial fibromatosis [Dupuytren] || id:ukb-d-M13_DUPUTRYEN	Atrial fibrillation || id:ebi-a-GCST006414	Simple mode	35	-2.10449	8.14812	0.797748	or
Palmar fascial fibromatosis [Dupuytren] || id:ukb-d-M13_DUPUTRYEN	Atrial fibrillation || id:ebi-a-GCST006414	Weighted median	35	0.981333	37.9184	0.979353	or
Palmar fascial fibromatosis [Dupuytren] || id:ukb-d-M13_DUPUTRYEN	Atrial fibrillation || id:ebi-a-GCST006414	Weighted mode	35	0.824439	2.93838	0.780736	or
Palmitate (16:0) || id:met-a-329	Atrial fibrillation || id:ebi-a-GCST006414	Wald ratio	1	-1.25166	0.596026	0.0357288	or
Palmitoleate (16:1n7) || id:met-a-576	Atrial fibrillation || id:ebi-a-GCST006414	Wald ratio	1	0.514986	0.245232	0.0357288	or
Palmitoyl sphingomyelin || id:met-a-751	Atrial fibrillation || id:ebi-a-GCST006414	Inverse variance weighted	2	0.535206	0.392199	0.17237	or
Palmitoyl sphingomyelin || id:met-a-751	Atrial fibrillation || id:ebi-a-GCST006414	Inverse variance weighted	2	0.535206	0.392199	0.17237	steiger
Palmitoyl-protein thioesterase 1 || id:prot-a-2351	Atrial fibrillation || id:ebi-a-GCST006414	Inverse variance weighted	5	-0.0347711	0.0271707	0.200641	or
Palmitoyl-protein thioesterase 1 || id:prot-a-2351	Atrial fibrillation || id:ebi-a-GCST006414	Inverse variance weighted	2	-0.050686	0.0424814	0.232818	steiger
Palmitoyl-protein thioesterase 1 || id:prot-a-2351	Atrial fibrillation || id:ebi-a-GCST006414	MR Egger	5	-0.0257241	0.0587636	0.691165	or
Palmitoyl-protein thioesterase 1 || id:prot-a-2351	Atrial fibrillation || id:ebi-a-GCST006414	Simple mode	5	-0.00119267	0.0340135	0.973708	or
Palmitoyl-protein thioesterase 1 || id:prot-a-2351	Atrial fibrillation || id:ebi-a-GCST006414	Weighted median	5	-0.0359635	0.0159845	0.0244556	or
Palmitoyl-protein thioesterase 1 || id:prot-a-2351	Atrial fibrillation || id:ebi-a-GCST006414	Weighted mode	5	-0.0350646	0.0171777	0.110781	or
Palmitoylcarnitine || id:met-a-434	Atrial fibrillation || id:ebi-a-GCST006414	Wald ratio	1	0.200957	0.325359	0.536808	or
Pancake intake || id:ukb-b-6500	Atrial fibrillation || id:ebi-a-GCST006414	Inverse variance weighted	4	-0.582543	0.631466	0.356255	or
Pancake intake || id:ukb-b-6500	Atrial fibrillation || id:ebi-a-GCST006414	MR Egger	4	-2.80972	3.12224	0.463145	or
Pancake intake || id:ukb-b-6500	Atrial fibrillation || id:ebi-a-GCST006414	Simple mode	4	0.486434	1.11653	0.692522	or
Pancake intake || id:ukb-b-6500	Atrial fibrillation || id:ebi-a-GCST006414	Weighted median	4	-0.732412	0.609105	0.229193	or
Pancake intake || id:ukb-b-6500	Atrial fibrillation || id:ebi-a-GCST006414	Weighted mode	4	-1.46353	1.07516	0.266668	or
Pancreatic hormone || id:prot-a-2352	Atrial fibrillation || id:ebi-a-GCST006414	Inverse variance weighted	2	0.0126204	0.0263161	0.631534	or
Pantothenate kinase 3 || id:prot-a-2173	Atrial fibrillation || id:ebi-a-GCST006414	Wald ratio	1	0.00384193	0.0724479	0.957708	or
Pantothenate || id:met-a-338	Atrial fibrillation || id:ebi-a-GCST006414	Wald ratio	1	-0.44186	0.412791	0.284429	or
Pappalysin-1 || id:prot-a-2177	Atrial fibrillation || id:ebi-a-GCST006414	Inverse variance weighted	2	-0.0146515	0.0860628	0.86482	or
Paralytic ileus and intestinal obstruction || id:ukb-d-K11_ILEUS	Atrial fibrillation || id:ebi-a-GCST006414	Wald ratio	1	-5.10021	6.88976	0.459142	or
Parathyroid hormone-related protein || id:prot-a-2432	Atrial fibrillation || id:ebi-a-GCST006414	Inverse variance weighted	4	0.0106949	0.0255942	0.676047	or
Parathyroid hormone-related protein || id:prot-a-2432	Atrial fibrillation || id:ebi-a-GCST006414	MR Egger	4	-0.272823	0.143371	0.197381	or
Parathyroid hormone-related protein || id:prot-a-2432	Atrial fibrillation || id:ebi-a-GCST006414	Simple mode	4	0.047438	0.0404653	0.325694	or
Parathyroid hormone-related protein || id:prot-a-2432	Atrial fibrillation || id:ebi-a-GCST006414	Weighted median	4	0.0110674	0.0263522	0.6745	or
Parathyroid hormone-related protein || id:prot-a-2432	Atrial fibrillation || id:ebi-a-GCST006414	Weighted mode	4	-0.02869	0.0371924	0.496663	or
Parathyroid hormone/parathyroid hormone-related peptide receptor || id:prot-a-2429	Atrial fibrillation || id:ebi-a-GCST006414	Wald ratio	1	0.168967	0.0441582	0.000130037	or
Parental extreme longevity (95 years and older) || id:ebi-a-GCST003395	Atrial fibrillation || id:ebi-a-GCST006414	Wald ratio	1	1.20642	1.70407	0.478967	or
Parental longevity (both parents in top 10%) || id:ebi-a-GCST006698	Atrial fibrillation || id:ebi-a-GCST006414	Inverse variance weighted	6	-0.2743	0.461707	0.552446	or
Parental longevity (both parents in top 10%) || id:ebi-a-GCST006698	Atrial fibrillation || id:ebi-a-GCST006414	MR Egger	6	0.493804	0.935974	0.625698	or
Parental longevity (both parents in top 10%) || id:ebi-a-GCST006698	Atrial fibrillation || id:ebi-a-GCST006414	Simple mode	6	-0.0344959	0.394367	0.933692	or
Parental longevity (both parents in top 10%) || id:ebi-a-GCST006698	Atrial fibrillation || id:ebi-a-GCST006414	Weighted median	6	0.0909498	0.228384	0.69046	or
Parental longevity (both parents in top 10%) || id:ebi-a-GCST006698	Atrial fibrillation || id:ebi-a-GCST006414	Weighted mode	6	0.174183	0.220327	0.465026	or
Parental longevity (combined parental age at death) || id:ebi-a-GCST006702	Atrial fibrillation || id:ebi-a-GCST006414	Inverse variance weighted	7	-0.205962	0.259861	0.428021	or
Parental longevity (combined parental age at death) || id:ebi-a-GCST006702	Atrial fibrillation || id:ebi-a-GCST006414	Inverse variance weighted	7	-0.205962	0.259861	0.428021	steiger
Parental longevity (combined parental age at death) || id:ebi-a-GCST006702	Atrial fibrillation || id:ebi-a-GCST006414	MR Egger	7	-0.0492325	0.798098	0.953202	or
Parental longevity (combined parental age at death) || id:ebi-a-GCST006702	Atrial fibrillation || id:ebi-a-GCST006414	Simple mode	7	0.156491	0.185472	0.43116	or
Parental longevity (combined parental age at death) || id:ebi-a-GCST006702	Atrial fibrillation || id:ebi-a-GCST006414	Weighted median	7	0.129566	0.167038	0.437944	or
Parental longevity (combined parental age at death) || id:ebi-a-GCST006702	Atrial fibrillation || id:ebi-a-GCST006414	Weighted mode	7	0.200257	0.164889	0.270183	or
Parental longevity (combined parental attained age, Martingale residuals) || id:ebi-a-GCST006697	Atrial fibrillation || id:ebi-a-GCST006414	Inverse variance weighted	11	0.287749	0.216037	0.182879	or
Parental longevity (combined parental attained age, Martingale residuals) || id:ebi-a-GCST006697	Atrial fibrillation || id:ebi-a-GCST006414	Inverse variance weighted	11	0.287749	0.216037	0.182879	steiger
Parental longevity (combined parental attained age, Martingale residuals) || id:ebi-a-GCST006697	Atrial fibrillation || id:ebi-a-GCST006414	MR Egger	11	-0.144009	0.447849	0.75513	or
Parental longevity (combined parental attained age, Martingale residuals) || id:ebi-a-GCST006697	Atrial fibrillation || id:ebi-a-GCST006414	Simple mode	11	0.755355	0.590374	0.229626	or
Parental longevity (combined parental attained age, Martingale residuals) || id:ebi-a-GCST006697	Atrial fibrillation || id:ebi-a-GCST006414	Weighted median	11	-0.0733488	0.15815	0.642796	or
Parental longevity (combined parental attained age, Martingale residuals) || id:ebi-a-GCST006697	Atrial fibrillation || id:ebi-a-GCST006414	Weighted mode	11	-0.157928	0.144556	0.30023	or
Parental longevity (father's age at death) || id:ebi-a-GCST006700	Atrial fibrillation || id:ebi-a-GCST006414	Inverse variance weighted	5	-0.0497165	0.369763	0.893043	or
Parental longevity (father's age at death) || id:ebi-a-GCST006700	Atrial fibrillation || id:ebi-a-GCST006414	Inverse variance weighted	4	0.26195	0.192095	0.172677	steiger
Parental longevity (father's age at death) || id:ebi-a-GCST006700	Atrial fibrillation || id:ebi-a-GCST006414	MR Egger	5	2.66616	1.31242	0.135152	or
Parental longevity (father's age at death) || id:ebi-a-GCST006700	Atrial fibrillation || id:ebi-a-GCST006414	Simple mode	5	0.260897	0.277564	0.40046	or
Parental longevity (father's age at death) || id:ebi-a-GCST006700	Atrial fibrillation || id:ebi-a-GCST006414	Weighted median	5	0.277475	0.220708	0.208679	or
Parental longevity (father's age at death) || id:ebi-a-GCST006700	Atrial fibrillation || id:ebi-a-GCST006414	Weighted mode	5	0.335518	0.251164	0.252535	or
Parental longevity (father's attained age) || id:ebi-a-GCST006701	Atrial fibrillation || id:ebi-a-GCST006414	Inverse variance weighted	16	0.501808	0.174172	0.00396275	or
Parental longevity (father's attained age) || id:ebi-a-GCST006701	Atrial fibrillation || id:ebi-a-GCST006414	Inverse variance weighted	12	0.308197	0.17623	0.0803194	steiger
Parental longevity (father's attained age) || id:ebi-a-GCST006701	Atrial fibrillation || id:ebi-a-GCST006414	MR Egger	16	0.198877	0.499124	0.696307	or
Parental longevity (father's attained age) || id:ebi-a-GCST006701	Atrial fibrillation || id:ebi-a-GCST006414	Simple mode	16	0.357873	0.491405	0.477667	or
Parental longevity (father's attained age) || id:ebi-a-GCST006701	Atrial fibrillation || id:ebi-a-GCST006414	Weighted median	16	0.339763	0.199966	0.0893001	or
Parental longevity (father's attained age) || id:ebi-a-GCST006701	Atrial fibrillation || id:ebi-a-GCST006414	Weighted mode	16	-0.171854	0.263117	0.523549	or
Parental longevity (mother's age at death) || id:ebi-a-GCST006699	Atrial fibrillation || id:ebi-a-GCST006414	Wald ratio	1	0.279602	0.282577	0.322431	or
Parental longevity (mother's attained age) || id:ebi-a-GCST006696	Atrial fibrillation || id:ebi-a-GCST006414	Inverse variance weighted	4	0.144102	0.37822	0.703202	or
Parental longevity (mother's attained age) || id:ebi-a-GCST006696	Atrial fibrillation || id:ebi-a-GCST006414	Inverse variance weighted	3	-0.0237205	0.193097	0.902232	steiger
Parental longevity (mother's attained age) || id:ebi-a-GCST006696	Atrial fibrillation || id:ebi-a-GCST006414	MR Egger	4	-1.48314	0.878436	0.233394	or
Parental longevity (mother's attained age) || id:ebi-a-GCST006696	Atrial fibrillation || id:ebi-a-GCST006414	Simple mode	4	0.300242	0.315422	0.411384	or
Parental longevity (mother's attained age) || id:ebi-a-GCST006696	Atrial fibrillation || id:ebi-a-GCST006414	Weighted median	4	-0.00441701	0.162839	0.97836	or
Parental longevity (mother's attained age) || id:ebi-a-GCST006696	Atrial fibrillation || id:ebi-a-GCST006414	Weighted mode	4	-0.128888	0.174025	0.512619	or
Parsnip intake || id:ukb-b-2468	Atrial fibrillation || id:ebi-a-GCST006414	Inverse variance weighted	3	-0.369657	0.10552	0.000459689	or
Parsnip intake || id:ukb-b-2468	Atrial fibrillation || id:ebi-a-GCST006414	Inverse variance weighted	3	-0.369657	0.10552	0.000459689	steiger
Parsnip intake || id:ukb-b-2468	Atrial fibrillation || id:ebi-a-GCST006414	MR Egger	3	-4.60126	4.99869	0.52634	or
Parsnip intake || id:ukb-b-2468	Atrial fibrillation || id:ebi-a-GCST006414	Simple mode	3	-0.385278	0.240087	0.24976	or
Parsnip intake || id:ukb-b-2468	Atrial fibrillation || id:ebi-a-GCST006414	Weighted median	3	-0.385277	0.132622	0.00367149	or
Parsnip intake || id:ukb-b-2468	Atrial fibrillation || id:ebi-a-GCST006414	Weighted mode	3	-0.385278	0.1241	0.08997	or
Part of a multiple birth || id:ukb-b-5954	Atrial fibrillation || id:ebi-a-GCST006414	Wald ratio	1	-3.14371	3.60754	0.38352	or
Particulate matter air pollution (pm10); 2007 || id:ukb-b-589	Atrial fibrillation || id:ebi-a-GCST006414	Inverse variance weighted	22	0.150404	0.135835	0.268185	or
Particulate matter air pollution (pm10); 2007 || id:ukb-b-589	Atrial fibrillation || id:ebi-a-GCST006414	Inverse variance weighted	17	0.154049	0.136981	0.260757	steiger
Particulate matter air pollution (pm10); 2007 || id:ukb-b-589	Atrial fibrillation || id:ebi-a-GCST006414	MR Egger	22	0.248921	0.373052	0.512235	or
Particulate matter air pollution (pm10); 2007 || id:ukb-b-589	Atrial fibrillation || id:ebi-a-GCST006414	Simple mode	22	0.540634	0.353873	0.141494	or
Particulate matter air pollution (pm10); 2007 || id:ukb-b-589	Atrial fibrillation || id:ebi-a-GCST006414	Weighted median	22	0.305976	0.189522	0.106428	or
Particulate matter air pollution (pm10); 2007 || id:ukb-b-589	Atrial fibrillation || id:ebi-a-GCST006414	Weighted mode	22	0.462007	0.272622	0.104916	or
Particulate matter air pollution (pm2.5) absorbance; 2010 || id:ukb-b-11312	Atrial fibrillation || id:ebi-a-GCST006414	Inverse variance weighted	5	-0.380618	0.434485	0.381019	or
Particulate matter air pollution (pm2.5) absorbance; 2010 || id:ukb-b-11312	Atrial fibrillation || id:ebi-a-GCST006414	Inverse variance weighted	4	-0.0183005	0.282919	0.948425	steiger
Particulate matter air pollution (pm2.5) absorbance; 2010 || id:ukb-b-11312	Atrial fibrillation || id:ebi-a-GCST006414	MR Egger	5	-0.880941	1.14824	0.498807	or
Particulate matter air pollution (pm2.5) absorbance; 2010 || id:ukb-b-11312	Atrial fibrillation || id:ebi-a-GCST006414	Simple mode	5	0.0386974	0.463755	0.937508	or
Particulate matter air pollution (pm2.5) absorbance; 2010 || id:ukb-b-11312	Atrial fibrillation || id:ebi-a-GCST006414	Weighted median	5	-0.242469	0.367752	0.509685	or
Particulate matter air pollution (pm2.5) absorbance; 2010 || id:ukb-b-11312	Atrial fibrillation || id:ebi-a-GCST006414	Weighted mode	5	-0.0238423	0.46433	0.96151	or
Particulate matter air pollution (pm2.5); 2010 || id:ukb-b-10817	Atrial fibrillation || id:ebi-a-GCST006414	Inverse variance weighted	8	0.260349	0.303287	0.390657	or
Particulate matter air pollution (pm2.5); 2010 || id:ukb-b-10817	Atrial fibrillation || id:ebi-a-GCST006414	Inverse variance weighted	6	0.225072	0.184639	0.222849	steiger
Particulate matter air pollution (pm2.5); 2010 || id:ukb-b-10817	Atrial fibrillation || id:ebi-a-GCST006414	MR Egger	8	-0.342648	0.502571	0.520806	or
Particulate matter air pollution (pm2.5); 2010 || id:ukb-b-10817	Atrial fibrillation || id:ebi-a-GCST006414	Simple mode	8	0.0897074	0.295111	0.769981	or
Particulate matter air pollution (pm2.5); 2010 || id:ukb-b-10817	Atrial fibrillation || id:ebi-a-GCST006414	Weighted median	8	0.034725	0.233479	0.881768	or
Particulate matter air pollution (pm2.5); 2010 || id:ukb-b-10817	Atrial fibrillation || id:ebi-a-GCST006414	Weighted mode	8	0.0340017	0.237652	0.890263	or
Past tobacco smoking || id:ukb-b-2134	Atrial fibrillation || id:ebi-a-GCST006414	Inverse variance weighted	101	-0.148244	0.0584625	0.0112219	or
Past tobacco smoking || id:ukb-b-2134	Atrial fibrillation || id:ebi-a-GCST006414	Inverse variance weighted	91	-0.143992	0.0412008	0.000474242	steiger
Past tobacco smoking || id:ukb-b-2134	Atrial fibrillation || id:ebi-a-GCST006414	MR Egger	101	-0.271864	0.253591	0.286302	or
Past tobacco smoking || id:ukb-b-2134	Atrial fibrillation || id:ebi-a-GCST006414	Simple mode	101	-0.149755	0.176336	0.397767	or
Past tobacco smoking || id:ukb-b-2134	Atrial fibrillation || id:ebi-a-GCST006414	Weighted median	101	-0.122255	0.0624205	0.0501633	or
Past tobacco smoking || id:ukb-b-2134	Atrial fibrillation || id:ebi-a-GCST006414	Weighted mode	101	-0.117245	0.149435	0.43455	or
Paternal history of Alzheimer's disease || id:ebi-a-GCST005920	Atrial fibrillation || id:ebi-a-GCST006414	Inverse variance weighted	3	-0.00383348	0.0247805	0.87706	or
Paternal history of Alzheimer's disease || id:ebi-a-GCST005920	Atrial fibrillation || id:ebi-a-GCST006414	Inverse variance weighted	3	-0.00383348	0.0247805	0.87706	steiger
Paternal history of Alzheimer's disease || id:ebi-a-GCST005920	Atrial fibrillation || id:ebi-a-GCST006414	MR Egger	3	-0.0397505	0.02632	0.372331	or
Paternal history of Alzheimer's disease || id:ebi-a-GCST005920	Atrial fibrillation || id:ebi-a-GCST006414	Simple mode	3	0.0356447	0.0505057	0.55347	or
Paternal history of Alzheimer's disease || id:ebi-a-GCST005920	Atrial fibrillation || id:ebi-a-GCST006414	Weighted median	3	-0.008999	0.0177239	0.61164	or
Paternal history of Alzheimer's disease || id:ebi-a-GCST005920	Atrial fibrillation || id:ebi-a-GCST006414	Weighted mode	3	-0.0157804	0.0178703	0.47036	or
Peach/nectarine intake || id:ukb-b-6154	Atrial fibrillation || id:ebi-a-GCST006414	Wald ratio	1	0.202762	0.40809	0.619291	or
Peak expiratory flow (PEF) || id:ukb-b-12019	Atrial fibrillation || id:ebi-a-GCST006414	Inverse variance weighted	135	0.291121	0.0804722	0.000297278	or
Peak expiratory flow (PEF) || id:ukb-b-12019	Atrial fibrillation || id:ebi-a-GCST006414	Inverse variance weighted	62	0.0668749	0.0610669	0.273469	steiger
Peak expiratory flow (PEF) || id:ukb-b-12019	Atrial fibrillation || id:ebi-a-GCST006414	MR Egger	135	0.66089	0.277983	0.0188569	or
Peak expiratory flow (PEF) || id:ukb-b-12019	Atrial fibrillation || id:ebi-a-GCST006414	Simple mode	135	0.0451306	0.22952	0.844415	or
Peak expiratory flow (PEF) || id:ukb-b-12019	Atrial fibrillation || id:ebi-a-GCST006414	Weighted median	135	0.180869	0.0802474	0.0242033	or
Peak expiratory flow (PEF) || id:ukb-b-12019	Atrial fibrillation || id:ebi-a-GCST006414	Weighted mode	135	0.0759239	0.15216	0.618615	or
Pelargonate (9:0) || id:met-a-366	Atrial fibrillation || id:ebi-a-GCST006414	Wald ratio	1	-0.88	0.69	0.202181	or
Pentadecanoate (15:0) || id:met-a-333	Atrial fibrillation || id:ebi-a-GCST006414	Wald ratio	1	0.711268	0.556338	0.20108	or
Peptidase inhibitor 15 || id:prot-a-2264	Atrial fibrillation || id:ebi-a-GCST006414	Inverse variance weighted	2	-0.0645234	0.0306567	0.0353166	or
Peptide chain release factor 1-like, mitochondrial || id:prot-a-1965	Atrial fibrillation || id:ebi-a-GCST006414	Inverse variance weighted	2	0.0286418	0.0316628	0.365682	or
Peptidoglycan recognition protein 1 || id:prot-a-2257	Atrial fibrillation || id:ebi-a-GCST006414	Inverse variance weighted	2	-0.00486027	0.0320186	0.879348	or
Peptidyl-glycine alpha-amidating monooxygenase || id:prot-a-2172	Atrial fibrillation || id:ebi-a-GCST006414	Inverse variance weighted	6	-0.0310396	0.0131395	0.0181617	or
Peptidyl-glycine alpha-amidating monooxygenase || id:prot-a-2172	Atrial fibrillation || id:ebi-a-GCST006414	Inverse variance weighted	2	-0.0274232	0.0144772	0.0581933	steiger
Peptidyl-glycine alpha-amidating monooxygenase || id:prot-a-2172	Atrial fibrillation || id:ebi-a-GCST006414	MR Egger	6	-0.0446731	0.0333086	0.250949	or
Peptidyl-glycine alpha-amidating monooxygenase || id:prot-a-2172	Atrial fibrillation || id:ebi-a-GCST006414	Simple mode	6	-0.0482096	0.0211004	0.071113	or
Peptidyl-glycine alpha-amidating monooxygenase || id:prot-a-2172	Atrial fibrillation || id:ebi-a-GCST006414	Weighted median	6	-0.034165	0.0130901	0.00905483	or
Peptidyl-glycine alpha-amidating monooxygenase || id:prot-a-2172	Atrial fibrillation || id:ebi-a-GCST006414	Weighted mode	6	-0.0372704	0.0146031	0.051128	or
Peptidyl-prolyl cis-trans isomerase A || id:prot-a-2339	Atrial fibrillation || id:ebi-a-GCST006414	Wald ratio	1	0.00205209	0.0138911	0.882558	or
Peptidyl-prolyl cis-trans isomerase B || id:prot-a-2340	Atrial fibrillation || id:ebi-a-GCST006414	Inverse variance weighted	2	-0.0327321	0.0425943	0.442214	or
Peptidyl-prolyl cis-trans isomerase E || id:prot-a-2341	Atrial fibrillation || id:ebi-a-GCST006414	Inverse variance weighted	2	0.0306051	0.0166216	0.0655788	or
Peptidyl-prolyl cis-trans isomerase FKBP14 || id:prot-a-1113	Atrial fibrillation || id:ebi-a-GCST006414	Wald ratio	1	-0.037211	0.0480491	0.438673	or
Peptidyl-prolyl cis-trans isomerase FKBP2 || id:prot-a-1114	Atrial fibrillation || id:ebi-a-GCST006414	Wald ratio	1	-0.0473264	0.0411801	0.250451	or
Peptidyl-prolyl cis-trans isomerase FKBP7 || id:prot-a-1116	Atrial fibrillation || id:ebi-a-GCST006414	Inverse variance weighted	2	0.0725706	0.0550186	0.187162	or
Peptidyl-prolyl cis-trans isomerase H || id:prot-a-2342	Atrial fibrillation || id:ebi-a-GCST006414	Wald ratio	1	0.000958038	0.0168615	0.95469	or
Peptidyl-prolyl cis-trans isomerase NIMA-interacting 4 || id:prot-a-2275	Atrial fibrillation || id:ebi-a-GCST006414	Wald ratio	1	0.000283688	0.0123404	0.981659	or
Peptidyl-prolyl cis-trans isomerase-like 1 || id:prot-a-2343	Atrial fibrillation || id:ebi-a-GCST006414	Inverse variance weighted	2	0.00680244	0.016146	0.673529	or
Peptidyl-prolyl cis-trans isomerase-like 2 || id:prot-a-2344	Atrial fibrillation || id:ebi-a-GCST006414	Inverse variance weighted	2	-0.0234422	0.0629511	0.709605	or
Percent emphysema || id:ieu-a-1005	Atrial fibrillation || id:ebi-a-GCST006414	Inverse variance weighted	2	0.240109	0.088052	0.00639322	or
Percent emphysema || id:ieu-a-1005	Atrial fibrillation || id:ebi-a-GCST006414	Inverse variance weighted	2	0.240109	0.088052	0.00639322	steiger
Peregrin || id:prot-a-273	Atrial fibrillation || id:ebi-a-GCST006414	Wald ratio	1	-0.0795297	0.0484094	0.100412	or
Period spent working mix of day and night shifts || id:ukb-d-22641_irnt	Atrial fibrillation || id:ebi-a-GCST006414	Wald ratio	1	0.119997	0.0689174	0.0816527	or
Peripheral artery disease || id:ukb-d-I9_PAD	Atrial fibrillation || id:ebi-a-GCST006414	Inverse variance weighted	2	31.7438	6.12479	2.18531e-07	or
Peroxiredoxin-1 || id:prot-a-2359	Atrial fibrillation || id:ebi-a-GCST006414	Wald ratio	1	0.00459098	0.0513356	0.928739	or
Peroxisomal NADH pyrophosphatase NUDT12 || id:prot-a-2126	Atrial fibrillation || id:ebi-a-GCST006414	Wald ratio	1	0.0125133	0.0247604	0.613295	or
Peroxisomal carnitine O-octanoyltransferase || id:prot-a-669	Atrial fibrillation || id:ebi-a-GCST006414	Wald ratio	1	-0.0516969	0.0402526	0.199032	or
Peroxisomal targeting signal 1 receptor || id:prot-a-2250	Atrial fibrillation || id:ebi-a-GCST006414	Wald ratio	1	0.0687961	0.046683	0.140567	or
Persephin || id:prot-a-2423	Atrial fibrillation || id:ebi-a-GCST006414	Wald ratio	1	0.0459459	0.057529	0.424489	or
Persulfide dioxygenase ETHE1, mitochondrial || id:prot-a-992	Atrial fibrillation || id:ebi-a-GCST006414	Inverse variance weighted	2	-0.0134796	0.0602051	0.822839	or
Pescadillo homolog || id:prot-a-2248	Atrial fibrillation || id:ebi-a-GCST006414	Wald ratio	1	0.0676073	0.0964139	0.483166	or
Phenylacetylglutamine || id:met-a-677	Atrial fibrillation || id:ebi-a-GCST006414	Wald ratio	1	-0.044335	0.20197	0.826251	or
Phenylalanine || id:met-c-919	Atrial fibrillation || id:ebi-a-GCST006414	Inverse variance weighted	4	0.00330378	0.0658569	0.95999	or
Phenylalanine || id:met-c-919	Atrial fibrillation || id:ebi-a-GCST006414	Inverse variance weighted	4	0.00330378	0.0658569	0.95999	steiger
Phenylalanine || id:met-c-919	Atrial fibrillation || id:ebi-a-GCST006414	MR Egger	4	-0.383865	0.243297	0.255352	or
Phenylalanine || id:met-c-919	Atrial fibrillation || id:ebi-a-GCST006414	Simple mode	4	-0.0747128	0.108915	0.541988	or
Phenylalanine || id:met-c-919	Atrial fibrillation || id:ebi-a-GCST006414	Weighted median	4	-0.0327067	0.0651692	0.615756	or
Phenylalanine || id:met-c-919	Atrial fibrillation || id:ebi-a-GCST006414	Weighted mode	4	-0.0784786	0.09087	0.45131	or
Phenylalanine--tRNA ligase, mitochondrial || id:prot-a-1055	Atrial fibrillation || id:ebi-a-GCST006414	Wald ratio	1	-0.0344913	0.0256506	0.178735	or
Phenyllactate (PLA) || id:met-a-430	Atrial fibrillation || id:ebi-a-GCST006414	Wald ratio	1	-0.409742	0.315186	0.193601	or
Philtrum width || id:ebi-a-GCST006407	Atrial fibrillation || id:ebi-a-GCST006414	Inverse variance weighted	2	-0.0955441	0.0352005	0.00664193	or
Philtrum width || id:ebi-a-GCST006407	Atrial fibrillation || id:ebi-a-GCST006414	Inverse variance weighted	2	-0.0955441	0.0352005	0.00664193	steiger
Phosducin-like protein 2 || id:prot-a-2217	Atrial fibrillation || id:ebi-a-GCST006414	Wald ratio	1	0.00346721	0.0248483	0.889027	or
Phosphate || id:ukb-d-30810_irnt	Atrial fibrillation || id:ebi-a-GCST006414	Inverse variance weighted	153	-0.0617288	0.0362099	0.0882408	or
Phosphate || id:ukb-d-30810_irnt	Atrial fibrillation || id:ebi-a-GCST006414	Inverse variance weighted	131	-0.0626088	0.0286813	0.0290425	steiger
Phosphate || id:ukb-d-30810_irnt	Atrial fibrillation || id:ebi-a-GCST006414	MR Egger	153	-0.0972805	0.0648604	0.135743	or
Phosphate || id:ukb-d-30810_irnt	Atrial fibrillation || id:ebi-a-GCST006414	Simple mode	153	-0.0304744	0.095583	0.750296	or
Phosphate || id:ukb-d-30810_irnt	Atrial fibrillation || id:ebi-a-GCST006414	Weighted median	153	-0.0573766	0.0443576	0.195838	or
Phosphate || id:ukb-d-30810_irnt	Atrial fibrillation || id:ebi-a-GCST006414	Weighted mode	153	-0.0957791	0.0480589	0.0480566	or
Phosphatidylcholine and other cholines || id:met-c-918	Atrial fibrillation || id:ebi-a-GCST006414	Inverse variance weighted	6	0.0255235	0.0403691	0.52722	or
Phosphatidylcholine and other cholines || id:met-c-918	Atrial fibrillation || id:ebi-a-GCST006414	Inverse variance weighted	6	0.0255235	0.0403691	0.52722	steiger
Phosphatidylcholine and other cholines || id:met-c-918	Atrial fibrillation || id:ebi-a-GCST006414	MR Egger	6	0.0530753	0.191282	0.795168	or
Phosphatidylcholine and other cholines || id:met-c-918	Atrial fibrillation || id:ebi-a-GCST006414	Simple mode	6	0.0124248	0.0549284	0.830002	or
Phosphatidylcholine and other cholines || id:met-c-918	Atrial fibrillation || id:ebi-a-GCST006414	Weighted median	6	0.00600921	0.0380369	0.87447	or
Phosphatidylcholine and other cholines || id:met-c-918	Atrial fibrillation || id:ebi-a-GCST006414	Weighted mode	6	0.0153645	0.0434042	0.737787	or
Phosphatidylinositol 3,4,5-trisphosphate 3-phosphatase and dual-specificity protein phosphatase PTEN || id:prot-a-2425	Atrial fibrillation || id:ebi-a-GCST006414	Wald ratio	1	0.00599355	0.0405717	0.882558	or
Phosphatidylinositol 4,5-bisphosphate 3-kinase catalytic subunit gamma isoform || id:prot-a-2271	Atrial fibrillation || id:ebi-a-GCST006414	Inverse variance weighted	2	-0.0608972	0.026474	0.0214331	or
Phosphatidylinositol 4-phosphate 3-kinase C2 domain-containing subunit alpha || id:prot-a-2269	Atrial fibrillation || id:ebi-a-GCST006414	Inverse variance weighted	4	0.000782997	0.0528487	0.988179	or
Phosphatidylinositol 4-phosphate 3-kinase C2 domain-containing subunit alpha || id:prot-a-2269	Atrial fibrillation || id:ebi-a-GCST006414	MR Egger	4	-0.149867	0.11526	0.323177	or
Phosphatidylinositol 4-phosphate 3-kinase C2 domain-containing subunit alpha || id:prot-a-2269	Atrial fibrillation || id:ebi-a-GCST006414	Simple mode	4	0.0490154	0.0699297	0.533826	or
Phosphatidylinositol 4-phosphate 3-kinase C2 domain-containing subunit alpha || id:prot-a-2269	Atrial fibrillation || id:ebi-a-GCST006414	Weighted median	4	0.0169152	0.0336353	0.615035	or
Phosphatidylinositol 4-phosphate 3-kinase C2 domain-containing subunit alpha || id:prot-a-2269	Atrial fibrillation || id:ebi-a-GCST006414	Weighted mode	4	0.039631	0.0474625	0.464993	or
Phosphatidylinositol transfer protein alpha isoform || id:prot-a-2278	Atrial fibrillation || id:ebi-a-GCST006414	Wald ratio	1	0.00715564	0.0512821	0.889027	or
Phosphatidylinositol transfer protein beta isoform || id:prot-a-2279	Atrial fibrillation || id:ebi-a-GCST006414	Inverse variance weighted	2	-0.0662549	0.0313182	0.0343837	or
Phosphoglucomutase-1 || id:prot-a-2258	Atrial fibrillation || id:ebi-a-GCST006414	Inverse variance weighted	2	0.00907859	0.0405817	0.822982	or
Phosphoglucomutase-1 || id:prot-a-2258	Atrial fibrillation || id:ebi-a-GCST006414	Inverse variance weighted	2	0.00907859	0.0405817	0.822982	steiger
Phosphoglycerate kinase 1 || id:prot-a-2255	Atrial fibrillation || id:ebi-a-GCST006414	Inverse variance weighted	4	-0.000834833	0.0207316	0.967879	or
Phosphoglycerate kinase 1 || id:prot-a-2255	Atrial fibrillation || id:ebi-a-GCST006414	MR Egger	4	0.0168664	0.141764	0.916168	or
Phosphoglycerate kinase 1 || id:prot-a-2255	Atrial fibrillation || id:ebi-a-GCST006414	Simple mode	4	-0.0237975	0.0366099	0.562012	or
Phosphoglycerate kinase 1 || id:prot-a-2255	Atrial fibrillation || id:ebi-a-GCST006414	Weighted median	4	-0.00983505	0.0236873	0.677993	or
Phosphoglycerate kinase 1 || id:prot-a-2255	Atrial fibrillation || id:ebi-a-GCST006414	Weighted mode	4	-0.0230017	0.0373617	0.581683	or
Phospholipase A2, membrane associated || id:prot-a-2286	Atrial fibrillation || id:ebi-a-GCST006414	Inverse variance weighted	2	-0.00160652	0.0100649	0.873184	or
Phospholipase A2, membrane associated || id:prot-a-2286	Atrial fibrillation || id:ebi-a-GCST006414	Inverse variance weighted	2	-0.00160652	0.0100649	0.873184	steiger
Phospholipase B-like 1 || id:prot-a-2294	Atrial fibrillation || id:ebi-a-GCST006414	Wald ratio	1	-0.00472255	0.0507674	0.925885	or
Phospholipids in IDL || id:met-c-871	Atrial fibrillation || id:ebi-a-GCST006414	Inverse variance weighted	24	0.018666	0.0154635	0.227395	or
Phospholipids in IDL || id:met-c-871	Atrial fibrillation || id:ebi-a-GCST006414	Inverse variance weighted	24	0.018666	0.0154635	0.227395	steiger
Phospholipids in IDL || id:met-c-871	Atrial fibrillation || id:ebi-a-GCST006414	MR Egger	24	0.00844819	0.0254319	0.742891	or
Phospholipids in IDL || id:met-c-871	Atrial fibrillation || id:ebi-a-GCST006414	Simple mode	24	0.0010142	0.0363636	0.97799	or
Phospholipids in IDL || id:met-c-871	Atrial fibrillation || id:ebi-a-GCST006414	Weighted median	24	0.0154537	0.0222522	0.48738	or
Phospholipids in IDL || id:met-c-871	Atrial fibrillation || id:ebi-a-GCST006414	Weighted mode	24	0.0115958	0.0223175	0.608319	or
Phospholipids in chylomicrons and largest VLDL particles || id:met-c-959	Atrial fibrillation || id:ebi-a-GCST006414	Inverse variance weighted	8	-0.0652595	0.062363	0.295355	or
Phospholipids in chylomicrons and largest VLDL particles || id:met-c-959	Atrial fibrillation || id:ebi-a-GCST006414	Inverse variance weighted	8	-0.0652595	0.062363	0.295355	steiger
Phospholipids in chylomicrons and largest VLDL particles || id:met-c-959	Atrial fibrillation || id:ebi-a-GCST006414	MR Egger	8	-0.234727	0.215826	0.318531	or
Phospholipids in chylomicrons and largest VLDL particles || id:met-c-959	Atrial fibrillation || id:ebi-a-GCST006414	Simple mode	8	-0.056812	0.0655345	0.41472	or
Phospholipids in chylomicrons and largest VLDL particles || id:met-c-959	Atrial fibrillation || id:ebi-a-GCST006414	Weighted median	8	-0.0485521	0.044364	0.273778	or
Phospholipids in chylomicrons and largest VLDL particles || id:met-c-959	Atrial fibrillation || id:ebi-a-GCST006414	Weighted mode	8	-0.0393986	0.0547558	0.495127	or
Phospholipids in large HDL || id:met-c-879	Atrial fibrillation || id:ebi-a-GCST006414	Inverse variance weighted	13	0.00534786	0.0265068	0.840109	or
Phospholipids in large HDL || id:met-c-879	Atrial fibrillation || id:ebi-a-GCST006414	Inverse variance weighted	13	0.00534786	0.0265068	0.840109	steiger
Phospholipids in large HDL || id:met-c-879	Atrial fibrillation || id:ebi-a-GCST006414	MR Egger	13	-0.0152973	0.0722996	0.836302	or
Phospholipids in large HDL || id:met-c-879	Atrial fibrillation || id:ebi-a-GCST006414	Simple mode	13	-0.0534131	0.0638961	0.419525	or
Phospholipids in large HDL || id:met-c-879	Atrial fibrillation || id:ebi-a-GCST006414	Weighted median	13	-0.00272117	0.0293644	0.926167	or
Phospholipids in large HDL || id:met-c-879	Atrial fibrillation || id:ebi-a-GCST006414	Weighted mode	13	-0.0259189	0.040097	0.530186	or
Phospholipids in large LDL || id:met-c-885	Atrial fibrillation || id:ebi-a-GCST006414	Inverse variance weighted	24	0.00966783	0.0152216	0.525338	or
Phospholipids in large LDL || id:met-c-885	Atrial fibrillation || id:ebi-a-GCST006414	Inverse variance weighted	24	0.00966783	0.0152216	0.525338	steiger
Phospholipids in large LDL || id:met-c-885	Atrial fibrillation || id:ebi-a-GCST006414	MR Egger	24	0.0121071	0.023783	0.615774	or
Phospholipids in large LDL || id:met-c-885	Atrial fibrillation || id:ebi-a-GCST006414	Simple mode	24	0.0215133	0.0371906	0.568575	or
Phospholipids in large LDL || id:met-c-885	Atrial fibrillation || id:ebi-a-GCST006414	Weighted median	24	0.0140675	0.0214221	0.511386	or
Phospholipids in large LDL || id:met-c-885	Atrial fibrillation || id:ebi-a-GCST006414	Weighted mode	24	0.0120651	0.0205443	0.562742	or
Phospholipids in large VLDL || id:met-c-891	Atrial fibrillation || id:ebi-a-GCST006414	Inverse variance weighted	9	-0.00450394	0.0372757	0.903827	or
Phospholipids in large VLDL || id:met-c-891	Atrial fibrillation || id:ebi-a-GCST006414	Inverse variance weighted	9	-0.00450394	0.0372757	0.903827	steiger
Phospholipids in large VLDL || id:met-c-891	Atrial fibrillation || id:ebi-a-GCST006414	MR Egger	9	0.102508	0.107632	0.372616	or
Phospholipids in large VLDL || id:met-c-891	Atrial fibrillation || id:ebi-a-GCST006414	Simple mode	9	-0.0314539	0.0498417	0.545594	or
Phospholipids in large VLDL || id:met-c-891	Atrial fibrillation || id:ebi-a-GCST006414	Weighted median	9	-0.00695634	0.0340274	0.838015	or
Phospholipids in large VLDL || id:met-c-891	Atrial fibrillation || id:ebi-a-GCST006414	Weighted mode	9	-0.00940198	0.0394838	0.817772	or
Phospholipids in medium HDL || id:met-c-903	Atrial fibrillation || id:ebi-a-GCST006414	Inverse variance weighted	7	-0.0235447	0.0607173	0.698182	or
Phospholipids in medium HDL || id:met-c-903	Atrial fibrillation || id:ebi-a-GCST006414	Inverse variance weighted	7	-0.0235447	0.0607173	0.698182	steiger
Phospholipids in medium HDL || id:met-c-903	Atrial fibrillation || id:ebi-a-GCST006414	MR Egger	7	-0.157597	0.148234	0.336337	or
Phospholipids in medium HDL || id:met-c-903	Atrial fibrillation || id:ebi-a-GCST006414	Simple mode	7	-0.153295	0.0898487	0.138856	or
Phospholipids in medium HDL || id:met-c-903	Atrial fibrillation || id:ebi-a-GCST006414	Weighted median	7	-0.078057	0.046017	0.0898356	or
Phospholipids in medium HDL || id:met-c-903	Atrial fibrillation || id:ebi-a-GCST006414	Weighted mode	7	-0.102922	0.0563531	0.117576	or
Phospholipids in medium LDL || id:met-c-908	Atrial fibrillation || id:ebi-a-GCST006414	Inverse variance weighted	20	0.00747492	0.0164284	0.649109	or
Phospholipids in medium LDL || id:met-c-908	Atrial fibrillation || id:ebi-a-GCST006414	Inverse variance weighted	20	0.00747492	0.0164284	0.649109	steiger
Phospholipids in medium LDL || id:met-c-908	Atrial fibrillation || id:ebi-a-GCST006414	MR Egger	20	0.0220161	0.0260014	0.408263	or
Phospholipids in medium LDL || id:met-c-908	Atrial fibrillation || id:ebi-a-GCST006414	Simple mode	20	-0.00142595	0.0445884	0.974821	or
Phospholipids in medium LDL || id:met-c-908	Atrial fibrillation || id:ebi-a-GCST006414	Weighted median	20	0.0123282	0.0225484	0.584553	or
Phospholipids in medium LDL || id:met-c-908	Atrial fibrillation || id:ebi-a-GCST006414	Weighted mode	20	0.014439	0.0238198	0.551572	or
Phospholipids in medium VLDL || id:met-c-914	Atrial fibrillation || id:ebi-a-GCST006414	Inverse variance weighted	15	-0.00802295	0.0308904	0.795078	or
Phospholipids in medium VLDL || id:met-c-914	Atrial fibrillation || id:ebi-a-GCST006414	Inverse variance weighted	15	-0.00802295	0.0308904	0.795078	steiger
Phospholipids in medium VLDL || id:met-c-914	Atrial fibrillation || id:ebi-a-GCST006414	MR Egger	15	0.0423221	0.0746405	0.580365	or
Phospholipids in medium VLDL || id:met-c-914	Atrial fibrillation || id:ebi-a-GCST006414	Simple mode	15	-0.0893093	0.0616275	0.169316	or
Phospholipids in medium VLDL || id:met-c-914	Atrial fibrillation || id:ebi-a-GCST006414	Weighted median	15	-0.000257524	0.0326781	0.993712	or
Phospholipids in medium VLDL || id:met-c-914	Atrial fibrillation || id:ebi-a-GCST006414	Weighted mode	15	-0.0132428	0.0376636	0.730368	or
Phospholipids in small VLDL || id:met-c-931	Atrial fibrillation || id:ebi-a-GCST006414	Inverse variance weighted	14	-0.0118352	0.0251416	0.637824	or
Phospholipids in small VLDL || id:met-c-931	Atrial fibrillation || id:ebi-a-GCST006414	Inverse variance weighted	14	-0.0118352	0.0251416	0.637824	steiger
Phospholipids in small VLDL || id:met-c-931	Atrial fibrillation || id:ebi-a-GCST006414	MR Egger	14	0.10852	0.0671272	0.131926	or
Phospholipids in small VLDL || id:met-c-931	Atrial fibrillation || id:ebi-a-GCST006414	Simple mode	14	-0.0223453	0.0570011	0.701398	or
Phospholipids in small VLDL || id:met-c-931	Atrial fibrillation || id:ebi-a-GCST006414	Weighted median	14	-0.000631768	0.0304844	0.983466	or
Phospholipids in small VLDL || id:met-c-931	Atrial fibrillation || id:ebi-a-GCST006414	Weighted mode	14	-0.00404038	0.0450457	0.929897	or
Phospholipids in very large HDL || id:met-c-947	Atrial fibrillation || id:ebi-a-GCST006414	Inverse variance weighted	15	0.00847645	0.0260163	0.744565	or
Phospholipids in very large HDL || id:met-c-947	Atrial fibrillation || id:ebi-a-GCST006414	Inverse variance weighted	15	0.00847645	0.0260163	0.744565	steiger
Phospholipids in very large HDL || id:met-c-947	Atrial fibrillation || id:ebi-a-GCST006414	MR Egger	15	-0.00922866	0.0644476	0.888331	or
Phospholipids in very large HDL || id:met-c-947	Atrial fibrillation || id:ebi-a-GCST006414	Simple mode	15	0.110148	0.0747237	0.16259	or
Phospholipids in very large HDL || id:met-c-947	Atrial fibrillation || id:ebi-a-GCST006414	Weighted median	15	0.0103604	0.0271907	0.703182	or
Phospholipids in very large HDL || id:met-c-947	Atrial fibrillation || id:ebi-a-GCST006414	Weighted mode	15	0.00761275	0.0316582	0.813454	or
Phospholipids in very large VLDL || id:met-c-951	Atrial fibrillation || id:ebi-a-GCST006414	Inverse variance weighted	9	-0.0520359	0.0469268	0.267485	or
Phospholipids in very large VLDL || id:met-c-951	Atrial fibrillation || id:ebi-a-GCST006414	Inverse variance weighted	9	-0.0520359	0.0469268	0.267485	steiger
Phospholipids in very large VLDL || id:met-c-951	Atrial fibrillation || id:ebi-a-GCST006414	MR Egger	9	-0.0616232	0.158464	0.708925	or
Phospholipids in very large VLDL || id:met-c-951	Atrial fibrillation || id:ebi-a-GCST006414	Simple mode	9	-0.0286369	0.0599508	0.645661	or
Phospholipids in very large VLDL || id:met-c-951	Atrial fibrillation || id:ebi-a-GCST006414	Weighted median	9	-0.015367	0.0388567	0.692491	or
Phospholipids in very large VLDL || id:met-c-951	Atrial fibrillation || id:ebi-a-GCST006414	Weighted mode	9	-0.0114063	0.0449404	0.806045	or
Phospholipids in very small VLDL || id:met-c-955	Atrial fibrillation || id:ebi-a-GCST006414	Inverse variance weighted	21	0.0259641	0.0162548	0.110194	or
Phospholipids in very small VLDL || id:met-c-955	Atrial fibrillation || id:ebi-a-GCST006414	Inverse variance weighted	21	0.0259641	0.0162548	0.110194	steiger
Phospholipids in very small VLDL || id:met-c-955	Atrial fibrillation || id:ebi-a-GCST006414	MR Egger	21	0.031894	0.0325572	0.339579	or
Phospholipids in very small VLDL || id:met-c-955	Atrial fibrillation || id:ebi-a-GCST006414	Simple mode	21	-0.0139785	0.0387145	0.721837	or
Phospholipids in very small VLDL || id:met-c-955	Atrial fibrillation || id:ebi-a-GCST006414	Weighted median	21	0.0203865	0.0232782	0.381153	or
Phospholipids in very small VLDL || id:met-c-955	Atrial fibrillation || id:ebi-a-GCST006414	Weighted mode	21	0.0129449	0.0263063	0.62802	or
Phosphomevalonate kinase || id:prot-a-2313	Atrial fibrillation || id:ebi-a-GCST006414	Wald ratio	1	0.00217865	0.0383442	0.95469	or
Phosphoribosyl pyrophosphate synthase-associated protein 1 || id:prot-a-2385	Atrial fibrillation || id:ebi-a-GCST006414	Wald ratio	1	0.00831777	0.0461721	0.857037	or
Pigment epithelium-derived factor || id:prot-a-2698	Atrial fibrillation || id:ebi-a-GCST006414	Wald ratio	1	-0.00746965	0.0168067	0.656721	or
Pirin || id:prot-a-2277	Atrial fibrillation || id:ebi-a-GCST006414	Inverse variance weighted	2	0.00885511	0.0104837	0.398303	or
Pituitary adenylate cyclase-activating polypeptide 38 || id:prot-a-41	Atrial fibrillation || id:ebi-a-GCST006414	Wald ratio	1	-0.0530303	0.0461433	0.250451	or
Pituitary adenylate cyclase-activating polypeptide || id:prot-a-42	Atrial fibrillation || id:ebi-a-GCST006414	Wald ratio	1	-0.0231729	0.0522876	0.657634	or
Place of birth in UK - east co-ordinate || id:ukb-b-13231	Atrial fibrillation || id:ebi-a-GCST006414	Inverse variance weighted	119	0.00376914	0.0692327	0.956583	or
Place of birth in UK - east co-ordinate || id:ukb-b-13231	Atrial fibrillation || id:ebi-a-GCST006414	Inverse variance weighted	48	0.00402493	0.0881759	0.963592	steiger
Place of birth in UK - east co-ordinate || id:ukb-b-13231	Atrial fibrillation || id:ebi-a-GCST006414	MR Egger	119	0.0297001	0.167819	0.859832	or
Place of birth in UK - east co-ordinate || id:ukb-b-13231	Atrial fibrillation || id:ebi-a-GCST006414	Simple mode	119	0.230005	0.267359	0.391376	or
Place of birth in UK - east co-ordinate || id:ukb-b-13231	Atrial fibrillation || id:ebi-a-GCST006414	Weighted median	119	0.0245572	0.087318	0.778527	or
Place of birth in UK - east co-ordinate || id:ukb-b-13231	Atrial fibrillation || id:ebi-a-GCST006414	Weighted mode	119	0.195218	0.262826	0.459102	or
Place of birth in UK - north co-ordinate || id:ukb-b-1431	Atrial fibrillation || id:ebi-a-GCST006414	Inverse variance weighted	261	0.440918	0.0481598	5.42e-20	or
Place of birth in UK - north co-ordinate || id:ukb-b-1431	Atrial fibrillation || id:ebi-a-GCST006414	Inverse variance weighted	37	-0.013885	0.0952393	0.884087	steiger
Place of birth in UK - north co-ordinate || id:ukb-b-1431	Atrial fibrillation || id:ebi-a-GCST006414	MR Egger	261	0.864477	0.0638865	6.47669e-32	or
Place of birth in UK - north co-ordinate || id:ukb-b-1431	Atrial fibrillation || id:ebi-a-GCST006414	Simple mode	261	0.136514	0.233703	0.559637	or
Place of birth in UK - north co-ordinate || id:ukb-b-1431	Atrial fibrillation || id:ebi-a-GCST006414	Weighted median	261	0.112492	0.0684095	0.100095	or
Place of birth in UK - north co-ordinate || id:ukb-b-1431	Atrial fibrillation || id:ebi-a-GCST006414	Weighted mode	261	0.0101611	0.316361	0.974402	or
Plasma cortisol || id:ieu-a-1012	Atrial fibrillation || id:ebi-a-GCST006414	Wald ratio	1	0.106381	0.078335	0.174456	or
Plasma protease C1 inhibitor || id:prot-a-2701	Atrial fibrillation || id:ebi-a-GCST006414	Inverse variance weighted	2	-0.00512118	0.0120815	0.671649	or
Plasmin || id:prot-a-2302	Atrial fibrillation || id:ebi-a-GCST006414	Inverse variance weighted	3	-0.0257807	0.0277928	0.353613	or
Plasmin || id:prot-a-2302	Atrial fibrillation || id:ebi-a-GCST006414	MR Egger	3	-0.0294195	0.0894393	0.797692	or
Plasmin || id:prot-a-2302	Atrial fibrillation || id:ebi-a-GCST006414	Simple mode	3	-0.041864	0.0369985	0.37526	or
Plasmin || id:prot-a-2302	Atrial fibrillation || id:ebi-a-GCST006414	Weighted median	3	-0.0288673	0.0317902	0.363849	or
Plasmin || id:prot-a-2302	Atrial fibrillation || id:ebi-a-GCST006414	Weighted mode	3	-0.0408794	0.037948	0.394045	or
Plasminogen activator inhibitor 1 || id:prot-a-2696	Atrial fibrillation || id:ebi-a-GCST006414	Wald ratio	1	0.126733	0.0376238	0.000756	or
Plastin-2 || id:prot-a-1712	Atrial fibrillation || id:ebi-a-GCST006414	Inverse variance weighted	2	0.00174614	0.0176698	0.92128	or
Platelet count || id:ebi-a-GCST004603	Atrial fibrillation || id:ebi-a-GCST006414	Inverse variance weighted	224	0.00161389	0.0191794	0.932939	or
Platelet count || id:ebi-a-GCST004603	Atrial fibrillation || id:ebi-a-GCST006414	Inverse variance weighted	218	-0.00275719	0.0177166	0.876326	steiger
Platelet count || id:ebi-a-GCST004603	Atrial fibrillation || id:ebi-a-GCST006414	MR Egger	224	-0.0172753	0.0392656	0.660395	or
Platelet count || id:ebi-a-GCST004603	Atrial fibrillation || id:ebi-a-GCST006414	Simple mode	224	-0.0698897	0.0483026	0.149325	or
Platelet count || id:ebi-a-GCST004603	Atrial fibrillation || id:ebi-a-GCST006414	Weighted median	224	-0.0444755	0.0220588	0.0437761	or
Platelet count || id:ebi-a-GCST004603	Atrial fibrillation || id:ebi-a-GCST006414	Weighted mode	224	-0.0479747	0.0254879	0.0611035	or
Platelet count || id:ukb-d-30080_irnt	Atrial fibrillation || id:ebi-a-GCST006414	Inverse variance weighted	436	0.00801281	0.0189748	0.672816	or
Platelet count || id:ukb-d-30080_irnt	Atrial fibrillation || id:ebi-a-GCST006414	Inverse variance weighted	380	0.00262794	0.0163994	0.872687	steiger
Platelet count || id:ukb-d-30080_irnt	Atrial fibrillation || id:ebi-a-GCST006414	MR Egger	436	-0.0055417	0.0351126	0.874667	or
Platelet count || id:ukb-d-30080_irnt	Atrial fibrillation || id:ebi-a-GCST006414	Simple mode	436	-0.02978	0.0659958	0.652041	or
Platelet count || id:ukb-d-30080_irnt	Atrial fibrillation || id:ebi-a-GCST006414	Weighted median	436	-0.032383	0.0229374	0.158009	or
Platelet count || id:ukb-d-30080_irnt	Atrial fibrillation || id:ebi-a-GCST006414	Weighted mode	436	-0.02978	0.0452678	0.510974	or
Platelet crit || id:ukb-d-30090_irnt	Atrial fibrillation || id:ebi-a-GCST006414	Inverse variance weighted	403	0.00021926	0.0211139	0.991714	or
Platelet crit || id:ukb-d-30090_irnt	Atrial fibrillation || id:ebi-a-GCST006414	Inverse variance weighted	348	0.0220757	0.0176319	0.210558	steiger
Platelet crit || id:ukb-d-30090_irnt	Atrial fibrillation || id:ebi-a-GCST006414	MR Egger	403	0.100251	0.0395709	0.0116747	or
Platelet crit || id:ukb-d-30090_irnt	Atrial fibrillation || id:ebi-a-GCST006414	Simple mode	403	0.00106978	0.0688968	0.987619	or
Platelet crit || id:ukb-d-30090_irnt	Atrial fibrillation || id:ebi-a-GCST006414	Weighted median	403	0.0324897	0.0271799	0.231947	or
Platelet crit || id:ukb-d-30090_irnt	Atrial fibrillation || id:ebi-a-GCST006414	Weighted mode	403	0.0402115	0.0338811	0.23599	or
Platelet distribution width || id:ebi-a-GCST004616	Atrial fibrillation || id:ebi-a-GCST006414	Inverse variance weighted	80	-0.00919199	0.0331513	0.78157	or
Platelet distribution width || id:ebi-a-GCST004616	Atrial fibrillation || id:ebi-a-GCST006414	Inverse variance weighted	77	-0.0207813	0.030831	0.500285	steiger
Platelet distribution width || id:ebi-a-GCST004616	Atrial fibrillation || id:ebi-a-GCST006414	MR Egger	80	-0.0442278	0.0615608	0.474632	or
Platelet distribution width || id:ebi-a-GCST004616	Atrial fibrillation || id:ebi-a-GCST006414	Simple mode	80	-0.0209519	0.05376	0.697785	or
Platelet distribution width || id:ebi-a-GCST004616	Atrial fibrillation || id:ebi-a-GCST006414	Weighted median	80	0.0453709	0.0328531	0.167272	or
Platelet distribution width || id:ebi-a-GCST004616	Atrial fibrillation || id:ebi-a-GCST006414	Weighted mode	80	0.0285171	0.031331	0.365493	or
Platelet distribution width || id:ukb-d-30110_irnt	Atrial fibrillation || id:ebi-a-GCST006414	Inverse variance weighted	337	-0.00608314	0.0197366	0.757918	or
Platelet distribution width || id:ukb-d-30110_irnt	Atrial fibrillation || id:ebi-a-GCST006414	Inverse variance weighted	301	-0.0117585	0.0172164	0.494619	steiger
Platelet distribution width || id:ukb-d-30110_irnt	Atrial fibrillation || id:ebi-a-GCST006414	MR Egger	337	-0.0446225	0.034168	0.192458	or
Platelet distribution width || id:ukb-d-30110_irnt	Atrial fibrillation || id:ebi-a-GCST006414	Simple mode	337	0.0154858	0.0487254	0.750821	or
Platelet distribution width || id:ukb-d-30110_irnt	Atrial fibrillation || id:ebi-a-GCST006414	Weighted median	337	-0.0138013	0.0232402	0.55261	or
Platelet distribution width || id:ukb-d-30110_irnt	Atrial fibrillation || id:ebi-a-GCST006414	Weighted mode	337	-0.00800455	0.0278368	0.773867	or
Platelet endothelial aggregation receptor 1 || id:prot-a-2243	Atrial fibrillation || id:ebi-a-GCST006414	Inverse variance weighted	3	-0.00468758	0.0494069	0.924413	or
Platelet endothelial aggregation receptor 1 || id:prot-a-2243	Atrial fibrillation || id:ebi-a-GCST006414	Inverse variance weighted	2	0.0421543	0.0358051	0.239066	steiger
Platelet endothelial aggregation receptor 1 || id:prot-a-2243	Atrial fibrillation || id:ebi-a-GCST006414	MR Egger	3	-0.144272	0.249336	0.666058	or
Platelet endothelial aggregation receptor 1 || id:prot-a-2243	Atrial fibrillation || id:ebi-a-GCST006414	Simple mode	3	0.0327297	0.0441175	0.535454	or
Platelet endothelial aggregation receptor 1 || id:prot-a-2243	Atrial fibrillation || id:ebi-a-GCST006414	Weighted median	3	0.00127706	0.0280439	0.963679	or
Platelet endothelial aggregation receptor 1 || id:prot-a-2243	Atrial fibrillation || id:ebi-a-GCST006414	Weighted mode	3	0.0139054	0.0449931	0.786503	or
Platelet endothelial cell adhesion molecule || id:prot-a-2245	Atrial fibrillation || id:ebi-a-GCST006414	Inverse variance weighted	3	-0.0498989	0.0251805	0.0475182	or
Platelet endothelial cell adhesion molecule || id:prot-a-2245	Atrial fibrillation || id:ebi-a-GCST006414	MR Egger	3	-0.140011	0.0761693	0.317192	or
Platelet endothelial cell adhesion molecule || id:prot-a-2245	Atrial fibrillation || id:ebi-a-GCST006414	Simple mode	3	-0.032728	0.0400952	0.50011	or
Platelet endothelial cell adhesion molecule || id:prot-a-2245	Atrial fibrillation || id:ebi-a-GCST006414	Weighted median	3	-0.0448821	0.0320064	0.16083	or
Platelet endothelial cell adhesion molecule || id:prot-a-2245	Atrial fibrillation || id:ebi-a-GCST006414	Weighted mode	3	-0.0394913	0.0377115	0.404908	or
Platelet factor 4 variant || id:prot-a-2251	Atrial fibrillation || id:ebi-a-GCST006414	Wald ratio	1	0.0198501	0.0147863	0.179445	or
Platelet glycoprotein 4 || id:prot-a-442	Atrial fibrillation || id:ebi-a-GCST006414	Wald ratio	1	-0.0594585	0.0221042	0.00714686	or
Platelet glycoprotein Ib alpha chain || id:prot-a-1242	Atrial fibrillation || id:ebi-a-GCST006414	Inverse variance weighted	2	-0.00163571	0.0270808	0.951836	or
Platelet glycoprotein V || id:prot-a-1243	Atrial fibrillation || id:ebi-a-GCST006414	Wald ratio	1	0.0460251	0.0414226	0.266521	or
Platelet receptor Gi24 || id:prot-a-281	Atrial fibrillation || id:ebi-a-GCST006414	Inverse variance weighted	2	0.061238	0.0747732	0.412796	or
Platelet-activating factor acetylhydrolase IB subunit beta || id:prot-a-2166	Atrial fibrillation || id:ebi-a-GCST006414	Inverse variance weighted	3	0.0104527	0.0241517	0.665164	or
Platelet-activating factor acetylhydrolase IB subunit beta || id:prot-a-2166	Atrial fibrillation || id:ebi-a-GCST006414	MR Egger	3	0.130818	0.187652	0.612429	or
Platelet-activating factor acetylhydrolase IB subunit beta || id:prot-a-2166	Atrial fibrillation || id:ebi-a-GCST006414	Simple mode	3	0.00191586	0.03492	0.961234	or
Platelet-activating factor acetylhydrolase IB subunit beta || id:prot-a-2166	Atrial fibrillation || id:ebi-a-GCST006414	Weighted median	3	0.00191212	0.0252854	0.93972	or
Platelet-activating factor acetylhydrolase IB subunit beta || id:prot-a-2166	Atrial fibrillation || id:ebi-a-GCST006414	Weighted mode	3	0.00180983	0.0277338	0.953905	or
Platelet-derived growth factor BB levels || id:ebi-a-GCST004432	Atrial fibrillation || id:ebi-a-GCST006414	Inverse variance weighted	4	-0.0102639	0.0333328	0.758142	or
Platelet-derived growth factor BB levels || id:ebi-a-GCST004432	Atrial fibrillation || id:ebi-a-GCST006414	Inverse variance weighted	4	-0.0102639	0.0333328	0.758142	steiger
Platelet-derived growth factor BB levels || id:ebi-a-GCST004432	Atrial fibrillation || id:ebi-a-GCST006414	MR Egger	4	-0.0237435	0.0877558	0.812091	or
Platelet-derived growth factor BB levels || id:ebi-a-GCST004432	Atrial fibrillation || id:ebi-a-GCST006414	Simple mode	4	-0.0797077	0.0573415	0.258698	or
Platelet-derived growth factor BB levels || id:ebi-a-GCST004432	Atrial fibrillation || id:ebi-a-GCST006414	Weighted median	4	-0.0139017	0.0245743	0.571595	or
Platelet-derived growth factor BB levels || id:ebi-a-GCST004432	Atrial fibrillation || id:ebi-a-GCST006414	Weighted mode	4	0.0030814	0.0262957	0.91412	or
Platelet-derived growth factor D || id:prot-a-2228	Atrial fibrillation || id:ebi-a-GCST006414	Inverse variance weighted	2	0.0584615	0.0304413	0.0547992	or
Platelet-derived growth factor receptor alpha || id:prot-a-2229	Atrial fibrillation || id:ebi-a-GCST006414	Inverse variance weighted	2	-0.00206247	0.013959	0.882538	or
Platelet-derived growth factor receptor beta || id:prot-a-2230	Atrial fibrillation || id:ebi-a-GCST006414	Inverse variance weighted	2	0.00974532	0.015487	0.529179	or
Platelet-derived growth factor receptor beta || id:prot-a-2230	Atrial fibrillation || id:ebi-a-GCST006414	Inverse variance weighted	2	0.00974532	0.015487	0.529179	steiger
Platelet-derived growth factor receptor-like protein || id:prot-a-2231	Atrial fibrillation || id:ebi-a-GCST006414	Inverse variance weighted	2	0.00433684	0.0115934	0.708345	or
Platelet-derived growth factor subunit A || id:prot-a-2225	Atrial fibrillation || id:ebi-a-GCST006414	Wald ratio	1	0.118464	0.0351689	0.000756	or
Platelet-derived growth factor subunit B || id:prot-a-2226	Atrial fibrillation || id:ebi-a-GCST006414	Inverse variance weighted	2	0.0714409	0.057101	0.210886	or
Plateletcrit || id:ebi-a-GCST004607	Atrial fibrillation || id:ebi-a-GCST006414	Inverse variance weighted	220	0.00988989	0.0183933	0.590792	or
Plateletcrit || id:ebi-a-GCST004607	Atrial fibrillation || id:ebi-a-GCST006414	Inverse variance weighted	211	0.00511944	0.017365	0.768136	steiger
Plateletcrit || id:ebi-a-GCST004607	Atrial fibrillation || id:ebi-a-GCST006414	MR Egger	220	0.0133033	0.0368382	0.718354	or
Plateletcrit || id:ebi-a-GCST004607	Atrial fibrillation || id:ebi-a-GCST006414	Simple mode	220	-0.0397006	0.0519539	0.4456	or
Plateletcrit || id:ebi-a-GCST004607	Atrial fibrillation || id:ebi-a-GCST006414	Weighted median	220	-0.0255712	0.0241111	0.28889	or
Plateletcrit || id:ebi-a-GCST004607	Atrial fibrillation || id:ebi-a-GCST006414	Weighted mode	220	-0.0205074	0.0263868	0.437888	or
Plays computer games || id:ukb-b-4779	Atrial fibrillation || id:ebi-a-GCST006414	Inverse variance weighted	52	0.288767	0.23227	0.213781	or
Plays computer games || id:ukb-b-4779	Atrial fibrillation || id:ebi-a-GCST006414	MR Egger	52	2.33884	1.1261	0.0429643	or
Plays computer games || id:ukb-b-4779	Atrial fibrillation || id:ebi-a-GCST006414	Simple mode	52	0.784943	0.499276	0.122097	or
Plays computer games || id:ukb-b-4779	Atrial fibrillation || id:ebi-a-GCST006414	Weighted median	52	0.393344	0.227851	0.0842891	or
Plays computer games || id:ukb-b-4779	Atrial fibrillation || id:ebi-a-GCST006414	Weighted mode	52	0.553313	0.466452	0.241034	or
Pleckstrin homology domain-containing family A member 7 || id:prot-a-2300	Atrial fibrillation || id:ebi-a-GCST006414	Wald ratio	1	0.0426455	0.0372244	0.251948	or
Pleiotrophin || id:prot-a-2435	Atrial fibrillation || id:ebi-a-GCST006414	Wald ratio	1	-0.00910747	0.03051	0.765316	or
Plexin-A1 || id:prot-a-2307	Atrial fibrillation || id:ebi-a-GCST006414	Wald ratio	1	0.0118852	0.0295082	0.687112	or
Plexin-B2 || id:prot-a-2308	Atrial fibrillation || id:ebi-a-GCST006414	Inverse variance weighted	3	0.0143565	0.0211757	0.497792	or
Plexin-B2 || id:prot-a-2308	Atrial fibrillation || id:ebi-a-GCST006414	Inverse variance weighted	2	0.0231446	0.0141067	0.100862	steiger
Plexin-B2 || id:prot-a-2308	Atrial fibrillation || id:ebi-a-GCST006414	MR Egger	3	0.0654631	0.0281376	0.258435	or
Plexin-B2 || id:prot-a-2308	Atrial fibrillation || id:ebi-a-GCST006414	Simple mode	3	0.0138107	0.0310325	0.699822	or
Plexin-B2 || id:prot-a-2308	Atrial fibrillation || id:ebi-a-GCST006414	Weighted median	3	0.0212382	0.0147551	0.150043	or
Plexin-B2 || id:prot-a-2308	Atrial fibrillation || id:ebi-a-GCST006414	Weighted mode	3	0.0237637	0.0150649	0.255424	or
Plexin-C1 || id:prot-a-2309	Atrial fibrillation || id:ebi-a-GCST006414	Inverse variance weighted	5	0.0123203	0.0230912	0.593654	or
Plexin-C1 || id:prot-a-2309	Atrial fibrillation || id:ebi-a-GCST006414	Inverse variance weighted	5	0.0123203	0.0230912	0.593654	steiger
Plexin-C1 || id:prot-a-2309	Atrial fibrillation || id:ebi-a-GCST006414	MR Egger	5	0.0655495	0.0418054	0.214888	or
Plexin-C1 || id:prot-a-2309	Atrial fibrillation || id:ebi-a-GCST006414	Simple mode	5	0.0318127	0.0196701	0.18112	or
Plexin-C1 || id:prot-a-2309	Atrial fibrillation || id:ebi-a-GCST006414	Weighted median	5	0.0333422	0.0132797	0.012047	or
Plexin-C1 || id:prot-a-2309	Atrial fibrillation || id:ebi-a-GCST006414	Weighted mode	5	0.0332096	0.0131459	0.0649242	or
Plum intake || id:ukb-b-14182	Atrial fibrillation || id:ebi-a-GCST006414	Wald ratio	1	0.354553	0.356811	0.320383	or
Poly(A) RNA polymerase, mitochondrial || id:prot-a-1964	Atrial fibrillation || id:ebi-a-GCST006414	Wald ratio	1	0.0209446	0.0275154	0.446541	or
Poly(U)-binding-splicing factor PUF60 || id:prot-a-2452	Atrial fibrillation || id:ebi-a-GCST006414	Wald ratio	1	0.0144969	0.0190449	0.446541	or
Poly(U)-specific endoribonuclease || id:prot-a-942	Atrial fibrillation || id:ebi-a-GCST006414	Wald ratio	1	-0.014517	0.0407594	0.721717	or
Poly(rC)-binding protein 1 || id:prot-a-2193	Atrial fibrillation || id:ebi-a-GCST006414	Wald ratio	1	0.00215161	0.0145647	0.882558	or
PolyUbiquitin K48-linked || id:prot-a-3133	Atrial fibrillation || id:ebi-a-GCST006414	Inverse variance weighted	2	-0.00291296	0.0178196	0.870149	or
Polyadenylate-binding protein 3 || id:prot-a-2163	Atrial fibrillation || id:ebi-a-GCST006414	Wald ratio	1	0.00148721	0.0261749	0.95469	or
Polyadenylate-binding protein 4 || id:prot-a-2164	Atrial fibrillation || id:ebi-a-GCST006414	Wald ratio	1	0.00147798	0.0260124	0.95469	or
Polyadenylate-binding protein-interacting protein 1 || id:prot-a-2168	Atrial fibrillation || id:ebi-a-GCST006414	Wald ratio	1	0.123185	0.0484131	0.0109452	or
Polycomb protein SCMH1 || id:prot-a-2651	Atrial fibrillation || id:ebi-a-GCST006414	Wald ratio	1	0.000647249	0.0281553	0.981659	or
Polycystin-2 || id:prot-a-2281	Atrial fibrillation || id:ebi-a-GCST006414	Wald ratio	1	-0.0281889	0.0493305	0.567709	or
Polymeric immunoglobulin receptor || id:prot-a-2268	Atrial fibrillation || id:ebi-a-GCST006414	Wald ratio	1	0.108293	0.0326829	0.000921582	or
Polypeptide N-acetylgalactosaminyltransferase 1 || id:prot-a-1170	Atrial fibrillation || id:ebi-a-GCST006414	Inverse variance weighted	4	0.0513931	0.0336741	0.126963	or
Polypeptide N-acetylgalactosaminyltransferase 1 || id:prot-a-1170	Atrial fibrillation || id:ebi-a-GCST006414	MR Egger	4	-0.235091	0.225613	0.406817	or
Polypeptide N-acetylgalactosaminyltransferase 1 || id:prot-a-1170	Atrial fibrillation || id:ebi-a-GCST006414	Simple mode	4	0.0720189	0.0542723	0.27647	or
Polypeptide N-acetylgalactosaminyltransferase 1 || id:prot-a-1170	Atrial fibrillation || id:ebi-a-GCST006414	Weighted median	4	0.0603169	0.0318892	0.0585634	or
Polypeptide N-acetylgalactosaminyltransferase 1 || id:prot-a-1170	Atrial fibrillation || id:ebi-a-GCST006414	Weighted mode	4	0.0776477	0.0422648	0.163497	or
Polypeptide N-acetylgalactosaminyltransferase 11 || id:prot-a-1168	Atrial fibrillation || id:ebi-a-GCST006414	Inverse variance weighted	2	-0.0268976	0.0331645	0.417346	or
Polypeptide N-acetylgalactosaminyltransferase 16 || id:prot-a-1169	Atrial fibrillation || id:ebi-a-GCST006414	Inverse variance weighted	2	0.031797	0.0561358	0.571101	or
Pork intake || id:ukb-b-5640	Atrial fibrillation || id:ebi-a-GCST006414	Inverse variance weighted	14	0.229014	0.270074	0.396457	or
Pork intake || id:ukb-b-5640	Atrial fibrillation || id:ebi-a-GCST006414	Inverse variance weighted	6	-0.155932	0.303152	0.606994	steiger
Pork intake || id:ukb-b-5640	Atrial fibrillation || id:ebi-a-GCST006414	MR Egger	14	-3.20508	1.61314	0.0702552	or
Pork intake || id:ukb-b-5640	Atrial fibrillation || id:ebi-a-GCST006414	Simple mode	14	0.216323	0.545381	0.698064	or
Pork intake || id:ukb-b-5640	Atrial fibrillation || id:ebi-a-GCST006414	Weighted median	14	0.31876	0.287621	0.267748	or
Pork intake || id:ukb-b-5640	Atrial fibrillation || id:ebi-a-GCST006414	Weighted mode	14	0.242685	0.53197	0.655774	or
Potassium voltage-gated channel subfamily E member 2 || id:prot-a-1610	Atrial fibrillation || id:ebi-a-GCST006414	Inverse variance weighted	3	-0.047553	0.0217766	0.0289862	or
Potassium voltage-gated channel subfamily E member 2 || id:prot-a-1610	Atrial fibrillation || id:ebi-a-GCST006414	MR Egger	3	-0.056875	0.0418909	0.404147	or
Potassium voltage-gated channel subfamily E member 2 || id:prot-a-1610	Atrial fibrillation || id:ebi-a-GCST006414	Simple mode	3	-0.0346374	0.0409572	0.486768	or
Potassium voltage-gated channel subfamily E member 2 || id:prot-a-1610	Atrial fibrillation || id:ebi-a-GCST006414	Weighted median	3	-0.0469268	0.0213423	0.0278946	or
Potassium voltage-gated channel subfamily E member 2 || id:prot-a-1610	Atrial fibrillation || id:ebi-a-GCST006414	Weighted mode	3	-0.0473837	0.0230859	0.176544	or
Potassium voltage-gated channel subfamily E regulatory beta subunit 5 || id:prot-a-1612	Atrial fibrillation || id:ebi-a-GCST006414	Wald ratio	1	0.0674496	0.0563083	0.230971	or
Potassium voltage-gated channel subfamily F member 1 || id:prot-a-1614	Atrial fibrillation || id:ebi-a-GCST006414	Inverse variance weighted	2	-0.031063	0.0428562	0.468564	or
Potassium-transporting ATPase subunit beta || id:prot-a-202	Atrial fibrillation || id:ebi-a-GCST006414	Inverse variance weighted	2	0.0291317	0.0289067	0.313558	or
Poultry intake || id:ukb-b-8006	Atrial fibrillation || id:ebi-a-GCST006414	Inverse variance weighted	8	0.477805	0.346124	0.16745	or
Poultry intake || id:ukb-b-8006	Atrial fibrillation || id:ebi-a-GCST006414	Inverse variance weighted	4	0.224666	0.324905	0.489264	steiger
Poultry intake || id:ukb-b-8006	Atrial fibrillation || id:ebi-a-GCST006414	MR Egger	8	11.2865	10.6399	0.329614	or
Poultry intake || id:ukb-b-8006	Atrial fibrillation || id:ebi-a-GCST006414	Simple mode	8	0.479406	0.511626	0.37994	or
Poultry intake || id:ukb-b-8006	Atrial fibrillation || id:ebi-a-GCST006414	Weighted median	8	0.478828	0.322489	0.1376	or
Poultry intake || id:ukb-b-8006	Atrial fibrillation || id:ebi-a-GCST006414	Weighted mode	8	0.455573	0.512686	0.403717	or
Pre-mRNA-processing factor 6 || id:prot-a-2384	Atrial fibrillation || id:ebi-a-GCST006414	Wald ratio	1	0.00265604	0.0484728	0.956302	or
Pre-mRNA-splicing factor ATP-dependent RNA helicase PRP16 || id:prot-a-814	Atrial fibrillation || id:ebi-a-GCST006414	Wald ratio	1	-0.0289074	0.033317	0.385588	or
Prefoldin subunit 5 || id:prot-a-2252	Atrial fibrillation || id:ebi-a-GCST006414	Wald ratio	1	0.00551724	0.0395402	0.889027	or
Pregnancy-specific beta-1-glycoprotein 2 || id:prot-a-2401	Atrial fibrillation || id:ebi-a-GCST006414	Wald ratio	1	-0.0591186	0.0558939	0.290196	or
Pregnancy-specific beta-1-glycoprotein 3 || id:prot-a-2402	Atrial fibrillation || id:ebi-a-GCST006414	Wald ratio	1	0.00352598	0.0190097	0.85285	or
Pregnancy-specific beta-1-glycoprotein 4 || id:prot-a-2403	Atrial fibrillation || id:ebi-a-GCST006414	Wald ratio	1	0.0048048	0.0154655	0.756044	or
Pregnancy-specific beta-1-glycoprotein 5 || id:prot-a-2404	Atrial fibrillation || id:ebi-a-GCST006414	Inverse variance weighted	2	0.00849167	0.0222821	0.703131	or
Pregnancy-specific beta-1-glycoprotein 9 || id:prot-a-2408	Atrial fibrillation || id:ebi-a-GCST006414	Inverse variance weighted	2	0.0105902	0.0420081	0.800965	or
Pregnancy-specific beta-1-glycoprotein 9 || id:prot-a-2408	Atrial fibrillation || id:ebi-a-GCST006414	Inverse variance weighted	2	0.0105902	0.0420081	0.800965	steiger
Pregnant || id:ukb-b-17553	Atrial fibrillation || id:ebi-a-GCST006414	Inverse variance weighted	8	-10.2892	1.20481	1.34067e-17	or
Pregnant || id:ukb-b-17553	Atrial fibrillation || id:ebi-a-GCST006414	MR Egger	8	-25.8849	7.43788	0.0131403	or
Pregnant || id:ukb-b-17553	Atrial fibrillation || id:ebi-a-GCST006414	Simple mode	8	-7.6646	6.69431	0.289866	or
Pregnant || id:ukb-b-17553	Atrial fibrillation || id:ebi-a-GCST006414	Weighted median	8	-9.01011	2.23651	5.61005e-05	or
Pregnant || id:ukb-b-17553	Atrial fibrillation || id:ebi-a-GCST006414	Weighted mode	8	-10.5505	2.04555	0.00131265	or
Prenylcysteine oxidase-like || id:prot-a-2213	Atrial fibrillation || id:ebi-a-GCST006414	Wald ratio	1	0.00115367	0.0203046	0.95469	or
Primary biliary cholangitis || id:ebi-a-GCST003129	Atrial fibrillation || id:ebi-a-GCST006414	Inverse variance weighted	25	-0.00368167	0.00932357	0.692933	or
Primary biliary cholangitis || id:ebi-a-GCST003129	Atrial fibrillation || id:ebi-a-GCST006414	Inverse variance weighted	25	-0.00368167	0.00932357	0.692933	steiger
Primary biliary cholangitis || id:ebi-a-GCST003129	Atrial fibrillation || id:ebi-a-GCST006414	MR Egger	25	-0.0297231	0.0299075	0.330645	or
Primary biliary cholangitis || id:ebi-a-GCST003129	Atrial fibrillation || id:ebi-a-GCST006414	Simple mode	25	0.0201409	0.0175951	0.263625	or
Primary biliary cholangitis || id:ebi-a-GCST003129	Atrial fibrillation || id:ebi-a-GCST006414	Weighted median	25	0.00361596	0.00800166	0.65134	or
Primary biliary cholangitis || id:ebi-a-GCST003129	Atrial fibrillation || id:ebi-a-GCST006414	Weighted mode	25	0.017298	0.0161898	0.295946	or
Primary sclerosing cholangitis || id:ieu-a-1112	Atrial fibrillation || id:ebi-a-GCST006414	Inverse variance weighted	18	0.00554547	0.00842642	0.51047	or
Primary sclerosing cholangitis || id:ieu-a-1112	Atrial fibrillation || id:ebi-a-GCST006414	Inverse variance weighted	18	0.00554547	0.00842642	0.51047	steiger
Primary sclerosing cholangitis || id:ieu-a-1112	Atrial fibrillation || id:ebi-a-GCST006414	MR Egger	18	-0.00675272	0.0150995	0.660716	or
Primary sclerosing cholangitis || id:ieu-a-1112	Atrial fibrillation || id:ebi-a-GCST006414	Simple mode	18	-0.005566	0.0193403	0.776984	or
Primary sclerosing cholangitis || id:ieu-a-1112	Atrial fibrillation || id:ebi-a-GCST006414	Weighted median	18	-0.000558334	0.00941695	0.952721	or
Primary sclerosing cholangitis || id:ieu-a-1112	Atrial fibrillation || id:ebi-a-GCST006414	Weighted mode	18	-0.00391162	0.0108059	0.721821	or
Primary_lymphoid and hematopoietic malignant neoplasms || id:ukb-d-C3_PRIMARY_LYMPHOID_HEMATOPOIETIC	Atrial fibrillation || id:ebi-a-GCST006414	Inverse variance weighted	2	2.72507	4.19131	0.515582	or
Pro-FMRFamide-related neuropeptide FF || id:prot-a-2073	Atrial fibrillation || id:ebi-a-GCST006414	Inverse variance weighted	3	0.00383278	0.0108453	0.723786	or
Pro-FMRFamide-related neuropeptide FF || id:prot-a-2073	Atrial fibrillation || id:ebi-a-GCST006414	MR Egger	3	-0.00881179	0.104572	0.946482	or
Pro-FMRFamide-related neuropeptide FF || id:prot-a-2073	Atrial fibrillation || id:ebi-a-GCST006414	Simple mode	3	0.00714502	0.0130732	0.639521	or
Pro-FMRFamide-related neuropeptide FF || id:prot-a-2073	Atrial fibrillation || id:ebi-a-GCST006414	Weighted median	3	0.00659139	0.0113649	0.56193	or
Pro-FMRFamide-related neuropeptide FF || id:prot-a-2073	Atrial fibrillation || id:ebi-a-GCST006414	Weighted mode	3	0.00714502	0.0122971	0.619972	or
Pro-hydroxy-pro || id:met-a-678	Atrial fibrillation || id:ebi-a-GCST006414	Wald ratio	1	-1.23358	0.489051	0.0116561	or
Pro-neuregulin-2, membrane-bound isoform || id:prot-a-2096	Atrial fibrillation || id:ebi-a-GCST006414	Wald ratio	1	-0.0148462	0.0487805	0.760863	or
Proactivator polypeptide-like 1 || id:prot-a-2397	Atrial fibrillation || id:ebi-a-GCST006414	Inverse variance weighted	3	0.00850392	0.0131048	0.516392	or
Proactivator polypeptide-like 1 || id:prot-a-2397	Atrial fibrillation || id:ebi-a-GCST006414	Inverse variance weighted	2	0.0104595	0.0138044	0.448637	steiger
Proactivator polypeptide-like 1 || id:prot-a-2397	Atrial fibrillation || id:ebi-a-GCST006414	MR Egger	3	0.0253921	0.0278886	0.529807	or
Proactivator polypeptide-like 1 || id:prot-a-2397	Atrial fibrillation || id:ebi-a-GCST006414	Simple mode	3	-0.00975574	0.0211059	0.689328	or
Proactivator polypeptide-like 1 || id:prot-a-2397	Atrial fibrillation || id:ebi-a-GCST006414	Weighted median	3	0.00698967	0.013761	0.611499	or
Proactivator polypeptide-like 1 || id:prot-a-2397	Atrial fibrillation || id:ebi-a-GCST006414	Weighted mode	3	0.015864	0.0155162	0.414119	or
Probable ATP-dependent RNA helicase DDX58 || id:prot-a-779	Atrial fibrillation || id:ebi-a-GCST006414	Inverse variance weighted	2	-0.00252929	0.0233628	0.913788	or
Probable ATP-dependent RNA helicase DHX58 || id:prot-a-815	Atrial fibrillation || id:ebi-a-GCST006414	Wald ratio	1	0.00532765	0.0458178	0.907431	or
Probable E3 ubiquitin-protein ligase HERC1 || id:prot-a-1329	Atrial fibrillation || id:ebi-a-GCST006414	Wald ratio	1	0.0112957	0.048505	0.815857	or
Probable G-protein coupled receptor 135 || id:prot-a-1262	Atrial fibrillation || id:ebi-a-GCST006414	Wald ratio	1	0.0129606	0.0170267	0.446541	or
Probable RNA-binding protein 19 || id:prot-a-2501	Atrial fibrillation || id:ebi-a-GCST006414	Wald ratio	1	-0.0272143	0.0529441	0.607239	or
Probable RNA-binding protein 23 || id:prot-a-2502	Atrial fibrillation || id:ebi-a-GCST006414	Wald ratio	1	0.00276243	0.0141371	0.845078	or
Probable RNA-binding protein EIF1AD || id:prot-a-916	Atrial fibrillation || id:ebi-a-GCST006414	Wald ratio	1	0.00200803	0.0135928	0.882558	or
Probable carboxypeptidase X1 || id:prot-a-648	Atrial fibrillation || id:ebi-a-GCST006414	Inverse variance weighted	3	0.0330587	0.0549157	0.547181	or
Probable carboxypeptidase X1 || id:prot-a-648	Atrial fibrillation || id:ebi-a-GCST006414	Inverse variance weighted	2	-0.029597	0.030442	0.33093	steiger
Probable carboxypeptidase X1 || id:prot-a-648	Atrial fibrillation || id:ebi-a-GCST006414	MR Egger	3	-0.0920466	0.0498289	0.315874	or
Probable carboxypeptidase X1 || id:prot-a-648	Atrial fibrillation || id:ebi-a-GCST006414	Simple mode	3	-0.0223447	0.0484966	0.690228	or
Probable carboxypeptidase X1 || id:prot-a-648	Atrial fibrillation || id:ebi-a-GCST006414	Weighted median	3	0.00436429	0.0382518	0.909163	or
Probable carboxypeptidase X1 || id:prot-a-648	Atrial fibrillation || id:ebi-a-GCST006414	Weighted mode	3	-0.0264445	0.0517512	0.660176	or
Probable dimethyladenosine transferase || id:prot-a-819	Atrial fibrillation || id:ebi-a-GCST006414	Inverse variance weighted	3	0.00978453	0.0155972	0.530446	or
Probable dimethyladenosine transferase || id:prot-a-819	Atrial fibrillation || id:ebi-a-GCST006414	MR Egger	3	-0.00292223	0.0281938	0.934251	or
Probable dimethyladenosine transferase || id:prot-a-819	Atrial fibrillation || id:ebi-a-GCST006414	Simple mode	3	0.0351784	0.0277457	0.332464	or
Probable dimethyladenosine transferase || id:prot-a-819	Atrial fibrillation || id:ebi-a-GCST006414	Weighted median	3	0.00966668	0.0165057	0.558106	or
Probable dimethyladenosine transferase || id:prot-a-819	Atrial fibrillation || id:ebi-a-GCST006414	Weighted mode	3	0.00340162	0.0174596	0.863525	or
Probable serine carboxypeptidase CPVL || id:prot-a-647	Atrial fibrillation || id:ebi-a-GCST006414	Wald ratio	1	0.0231502	0.0304131	0.446541	or
Procalcitonin || id:prot-a-341	Atrial fibrillation || id:ebi-a-GCST006414	Wald ratio	1	0.0771487	0.0552673	0.162739	or
Processed meat intake || id:ukb-b-6324	Atrial fibrillation || id:ebi-a-GCST006414	Inverse variance weighted	23	-0.088794	0.168863	0.599003	or
Processed meat intake || id:ukb-b-6324	Atrial fibrillation || id:ebi-a-GCST006414	Inverse variance weighted	20	0.00257379	0.130576	0.984274	steiger
Processed meat intake || id:ukb-b-6324	Atrial fibrillation || id:ebi-a-GCST006414	MR Egger	23	-1.20607	0.847672	0.16948	or
Processed meat intake || id:ukb-b-6324	Atrial fibrillation || id:ebi-a-GCST006414	Simple mode	23	0.435965	0.359653	0.238301	or
Processed meat intake || id:ukb-b-6324	Atrial fibrillation || id:ebi-a-GCST006414	Weighted median	23	-0.10272	0.174456	0.555992	or
Processed meat intake || id:ukb-b-6324	Atrial fibrillation || id:ebi-a-GCST006414	Weighted mode	23	0.459258	0.373067	0.231309	or
Procollagen C-endopeptidase enhancer 1 || id:prot-a-2209	Atrial fibrillation || id:ebi-a-GCST006414	Wald ratio	1	0.0312352	0.0331283	0.345754	or
Procollagen C-endopeptidase enhancer 2 || id:prot-a-2210	Atrial fibrillation || id:ebi-a-GCST006414	Wald ratio	1	0.0507109	0.0251185	0.0435009	or
Procollagen galactosyltransferase 1 || id:prot-a-631	Atrial fibrillation || id:ebi-a-GCST006414	Inverse variance weighted	2	0.0158896	0.0381083	0.676709	or
Procollagen-lysine,2-oxoglutarate 5-dioxygenase 2 || id:prot-a-2304	Atrial fibrillation || id:ebi-a-GCST006414	Wald ratio	1	0.0273038	0.0484642	0.573176	or
Proenkephalin-A || id:prot-a-2247	Atrial fibrillation || id:ebi-a-GCST006414	Inverse variance weighted	2	-0.00198013	0.0137387	0.8854	or
Progonadoliberin-1 || id:prot-a-1233	Atrial fibrillation || id:ebi-a-GCST006414	Inverse variance weighted	2	-0.0177075	0.0465484	0.70364	or
Progonadoliberin-2 || id:prot-a-1234	Atrial fibrillation || id:ebi-a-GCST006414	Wald ratio	1	0.00582605	0.0387016	0.88034	or
Programmed cell death 1 ligand 1 || id:prot-a-431	Atrial fibrillation || id:ebi-a-GCST006414	Wald ratio	1	-0.0895436	0.0439053	0.0414028	or
Programmed cell death 1 ligand 2 || id:prot-a-2215	Atrial fibrillation || id:ebi-a-GCST006414	Inverse variance weighted	4	-0.0215739	0.0259631	0.406005	or
Programmed cell death 1 ligand 2 || id:prot-a-2215	Atrial fibrillation || id:ebi-a-GCST006414	Inverse variance weighted	2	0.00114554	0.0187156	0.951194	steiger
Programmed cell death 1 ligand 2 || id:prot-a-2215	Atrial fibrillation || id:ebi-a-GCST006414	MR Egger	4	0.096409	0.0437695	0.158513	or
Programmed cell death 1 ligand 2 || id:prot-a-2215	Atrial fibrillation || id:ebi-a-GCST006414	Simple mode	4	-0.0799117	0.053629	0.232978	or
Programmed cell death 1 ligand 2 || id:prot-a-2215	Atrial fibrillation || id:ebi-a-GCST006414	Weighted median	4	-0.0115291	0.0181232	0.524676	or
Programmed cell death 1 ligand 2 || id:prot-a-2215	Atrial fibrillation || id:ebi-a-GCST006414	Weighted mode	4	0.00579954	0.0174507	0.761501	or
Programmed cell death protein 1 || id:prot-a-2214	Atrial fibrillation || id:ebi-a-GCST006414	Wald ratio	1	-0.023545	0.0354497	0.506576	or
Programmed cell death protein 5 || id:prot-a-2216	Atrial fibrillation || id:ebi-a-GCST006414	Inverse variance weighted	2	0.00121403	0.0117999	0.918054	or
Proinsulin levels || id:ebi-a-GCST001212	Atrial fibrillation || id:ebi-a-GCST006414	Inverse variance weighted	8	0.0112469	0.0581422	0.846616	or
Proinsulin levels || id:ebi-a-GCST001212	Atrial fibrillation || id:ebi-a-GCST006414	Inverse variance weighted	8	0.0112469	0.0581422	0.846616	steiger
Proinsulin levels || id:ebi-a-GCST001212	Atrial fibrillation || id:ebi-a-GCST006414	MR Egger	8	-0.0601368	0.144805	0.692368	or
Proinsulin levels || id:ebi-a-GCST001212	Atrial fibrillation || id:ebi-a-GCST006414	Simple mode	8	-0.0396788	0.0613196	0.538212	or
Proinsulin levels || id:ebi-a-GCST001212	Atrial fibrillation || id:ebi-a-GCST006414	Weighted median	8	-0.0288619	0.046342	0.533415	or
Proinsulin levels || id:ebi-a-GCST001212	Atrial fibrillation || id:ebi-a-GCST006414	Weighted mode	8	-0.0228104	0.0450522	0.628191	or
Prokineticin-1 || id:prot-a-2382	Atrial fibrillation || id:ebi-a-GCST006414	Wald ratio	1	-0.00490463	0.0479564	0.91854	or
Prolactin receptor || id:prot-a-2377	Atrial fibrillation || id:ebi-a-GCST006414	Inverse variance weighted	2	0.0453015	0.0526955	0.389963	or
Prolargin || id:prot-a-2361	Atrial fibrillation || id:ebi-a-GCST006414	Inverse variance weighted	5	-0.00379613	0.00759954	0.617412	or
Prolargin || id:prot-a-2361	Atrial fibrillation || id:ebi-a-GCST006414	MR Egger	5	-0.0130755	0.0173164	0.505064	or
Prolargin || id:prot-a-2361	Atrial fibrillation || id:ebi-a-GCST006414	Simple mode	5	0.0510273	0.0208541	0.0706832	or
Prolargin || id:prot-a-2361	Atrial fibrillation || id:ebi-a-GCST006414	Weighted median	5	-0.00679508	0.00772395	0.378999	or
Prolargin || id:prot-a-2361	Atrial fibrillation || id:ebi-a-GCST006414	Weighted mode	5	-0.00851026	0.00764422	0.32797	or
Proline || id:met-a-355	Atrial fibrillation || id:ebi-a-GCST006414	Inverse variance weighted	3	-0.0391483	0.153237	0.798356	or
Proline || id:met-a-355	Atrial fibrillation || id:ebi-a-GCST006414	Inverse variance weighted	3	-0.0391483	0.153237	0.798356	steiger
Proline || id:met-a-355	Atrial fibrillation || id:ebi-a-GCST006414	MR Egger	3	-0.102425	0.230351	0.733642	or
Proline || id:met-a-355	Atrial fibrillation || id:ebi-a-GCST006414	Simple mode	3	0.0721027	0.214214	0.768461	or
Proline || id:met-a-355	Atrial fibrillation || id:ebi-a-GCST006414	Weighted median	3	-0.0397275	0.16095	0.805038	or
Proline || id:met-a-355	Atrial fibrillation || id:ebi-a-GCST006414	Weighted mode	3	-0.0273019	0.1935	0.900723	or
Prolyl 4-hydroxylase subunit alpha-2 || id:prot-a-2162	Atrial fibrillation || id:ebi-a-GCST006414	Wald ratio	1	0.0218274	0.0482234	0.650814	or
Prolyl endopeptidase FAP || id:prot-a-1054	Atrial fibrillation || id:ebi-a-GCST006414	Inverse variance weighted	2	0.00171219	0.0324031	0.957859	or
Promotilin || id:prot-a-1906	Atrial fibrillation || id:ebi-a-GCST006414	Inverse variance weighted	3	0.0282864	0.0151189	0.0613545	or
Promotilin || id:prot-a-1906	Atrial fibrillation || id:ebi-a-GCST006414	Inverse variance weighted	2	0.0363688	0.0133562	0.00646931	steiger
Promotilin || id:prot-a-1906	Atrial fibrillation || id:ebi-a-GCST006414	MR Egger	3	0.0609543	0.0394607	0.365758	or
Promotilin || id:prot-a-1906	Atrial fibrillation || id:ebi-a-GCST006414	Simple mode	3	0.0275909	0.0276636	0.423663	or
Promotilin || id:prot-a-1906	Atrial fibrillation || id:ebi-a-GCST006414	Weighted median	3	0.0333444	0.0135137	0.0136075	or
Promotilin || id:prot-a-1906	Atrial fibrillation || id:ebi-a-GCST006414	Weighted mode	3	0.0367151	0.0143457	0.124738	or
Properdin || id:prot-a-525	Atrial fibrillation || id:ebi-a-GCST006414	Wald ratio	1	-0.0185097	0.0317988	0.560506	or
Propionylcarnitine || id:met-a-479	Atrial fibrillation || id:ebi-a-GCST006414	Inverse variance weighted	4	0.191184	0.196291	0.330066	or
Propionylcarnitine || id:met-a-479	Atrial fibrillation || id:ebi-a-GCST006414	Inverse variance weighted	4	0.191184	0.196291	0.330066	steiger
Propionylcarnitine || id:met-a-479	Atrial fibrillation || id:ebi-a-GCST006414	MR Egger	4	0.348728	0.493189	0.552796	or
Propionylcarnitine || id:met-a-479	Atrial fibrillation || id:ebi-a-GCST006414	Simple mode	4	0.271347	0.282123	0.4071	or
Propionylcarnitine || id:met-a-479	Atrial fibrillation || id:ebi-a-GCST006414	Weighted median	4	0.230144	0.225403	0.30724	or
Propionylcarnitine || id:met-a-479	Atrial fibrillation || id:ebi-a-GCST006414	Weighted mode	4	0.214952	0.271421	0.486232	or
Proprotein convertase subtilisin/kexin type 7 || id:prot-a-2212	Atrial fibrillation || id:ebi-a-GCST006414	Wald ratio	1	-0.0765534	0.0264332	0.00377827	or
Prospective memory result || id:ukb-b-4282	Atrial fibrillation || id:ebi-a-GCST006414	Inverse variance weighted	3	0.338678	0.585245	0.562795	or
Prospective memory result || id:ukb-b-4282	Atrial fibrillation || id:ebi-a-GCST006414	MR Egger	3	1.1579	6.14199	0.881376	or
Prospective memory result || id:ukb-b-4282	Atrial fibrillation || id:ebi-a-GCST006414	Simple mode	3	0.829252	0.822744	0.419617	or
Prospective memory result || id:ukb-b-4282	Atrial fibrillation || id:ebi-a-GCST006414	Weighted median	3	0.282369	0.460549	0.539802	or
Prospective memory result || id:ukb-b-4282	Atrial fibrillation || id:ebi-a-GCST006414	Weighted mode	3	-0.129833	0.484808	0.813941	or
Prostaglandin F2 receptor negative regulator || id:prot-a-2427	Atrial fibrillation || id:ebi-a-GCST006414	Inverse variance weighted	3	-0.0152563	0.0122976	0.214755	or
Prostaglandin F2 receptor negative regulator || id:prot-a-2427	Atrial fibrillation || id:ebi-a-GCST006414	Inverse variance weighted	2	-0.0138259	0.00977939	0.157426	steiger
Prostaglandin F2 receptor negative regulator || id:prot-a-2427	Atrial fibrillation || id:ebi-a-GCST006414	MR Egger	3	0.0153861	0.0174061	0.539168	or
Prostaglandin F2 receptor negative regulator || id:prot-a-2427	Atrial fibrillation || id:ebi-a-GCST006414	Simple mode	3	-0.0475569	0.0381212	0.338473	or
Prostaglandin F2 receptor negative regulator || id:prot-a-2427	Atrial fibrillation || id:ebi-a-GCST006414	Weighted median	3	-0.0142086	0.00851799	0.095303	or
Prostaglandin F2 receptor negative regulator || id:prot-a-2427	Atrial fibrillation || id:ebi-a-GCST006414	Weighted mode	3	-0.0131074	0.00858357	0.266309	or
Prostaglandin reductase 1 || id:prot-a-2428	Atrial fibrillation || id:ebi-a-GCST006414	Inverse variance weighted	2	-0.0153784	0.0247845	0.534938	or
Prostaglandin-H2 D-isomerase || id:prot-a-2426	Atrial fibrillation || id:ebi-a-GCST006414	Wald ratio	1	-0.0459828	0.0343608	0.18082	or
Prostate and testis expressed protein 4 || id:prot-a-2187	Atrial fibrillation || id:ebi-a-GCST006414	Wald ratio	1	-0.00767794	0.0151484	0.612261	or
Prostate-associated microseminoprotein || id:prot-a-1950	Atrial fibrillation || id:ebi-a-GCST006414	Inverse variance weighted	3	-0.0458429	0.0257064	0.0745331	or
Prostate-associated microseminoprotein || id:prot-a-1950	Atrial fibrillation || id:ebi-a-GCST006414	MR Egger	3	-0.0513908	0.464765	0.929891	or
Prostate-associated microseminoprotein || id:prot-a-1950	Atrial fibrillation || id:ebi-a-GCST006414	Simple mode	3	-0.0277358	0.0370608	0.532266	or
Prostate-associated microseminoprotein || id:prot-a-1950	Atrial fibrillation || id:ebi-a-GCST006414	Weighted median	3	-0.0347303	0.0322067	0.280874	or
Prostate-associated microseminoprotein || id:prot-a-1950	Atrial fibrillation || id:ebi-a-GCST006414	Weighted mode	3	-0.0282936	0.0386147	0.53997	or
Protachykinin-1 || id:prot-a-2920	Atrial fibrillation || id:ebi-a-GCST006414	Inverse variance weighted	4	-0.0283182	0.0453209	0.532078	or
Protachykinin-1 || id:prot-a-2920	Atrial fibrillation || id:ebi-a-GCST006414	MR Egger	4	-0.100663	0.1348	0.533062	or
Protachykinin-1 || id:prot-a-2920	Atrial fibrillation || id:ebi-a-GCST006414	Simple mode	4	0.0175833	0.0387346	0.680697	or
Protachykinin-1 || id:prot-a-2920	Atrial fibrillation || id:ebi-a-GCST006414	Weighted median	4	-0.00360253	0.0295948	0.903114	or
Protachykinin-1 || id:prot-a-2920	Atrial fibrillation || id:ebi-a-GCST006414	Weighted mode	4	0.013552	0.034855	0.72337	or
Proteasome activator complex subunit 1 || id:prot-a-2420	Atrial fibrillation || id:ebi-a-GCST006414	Inverse variance weighted	2	-0.00626517	0.011565	0.588	or
Protein C-ets-2 || id:prot-a-994	Atrial fibrillation || id:ebi-a-GCST006414	Inverse variance weighted	3	0.0232299	0.0240865	0.334827	or
Protein C-ets-2 || id:prot-a-994	Atrial fibrillation || id:ebi-a-GCST006414	MR Egger	3	0.0519374	0.0700612	0.593888	or
Protein C-ets-2 || id:prot-a-994	Atrial fibrillation || id:ebi-a-GCST006414	Simple mode	3	0.00102976	0.0385056	0.981093	or
Protein C-ets-2 || id:prot-a-994	Atrial fibrillation || id:ebi-a-GCST006414	Weighted median	3	0.0192058	0.0294667	0.514544	or
Protein C-ets-2 || id:prot-a-994	Atrial fibrillation || id:ebi-a-GCST006414	Weighted mode	3	0.0088091	0.0378032	0.837418	or
Protein CEI || id:prot-a-316	Atrial fibrillation || id:ebi-a-GCST006414	Inverse variance weighted	4	-0.0156033	0.0148954	0.294856	or
Protein CEI || id:prot-a-316	Atrial fibrillation || id:ebi-a-GCST006414	MR Egger	4	-0.0139686	0.0636312	0.84661	or
Protein CEI || id:prot-a-316	Atrial fibrillation || id:ebi-a-GCST006414	Simple mode	4	-0.018204	0.0212142	0.453926	or
Protein CEI || id:prot-a-316	Atrial fibrillation || id:ebi-a-GCST006414	Weighted median	4	-0.0182727	0.0171727	0.287303	or
Protein CEI || id:prot-a-316	Atrial fibrillation || id:ebi-a-GCST006414	Weighted mode	4	-0.0189274	0.0197122	0.407793	or
Protein CREG1 || id:prot-a-656	Atrial fibrillation || id:ebi-a-GCST006414	Inverse variance weighted	3	0.0156327	0.0160513	0.330094	or
Protein CREG1 || id:prot-a-656	Atrial fibrillation || id:ebi-a-GCST006414	MR Egger	3	0.0489291	0.0964934	0.701241	or
Protein CREG1 || id:prot-a-656	Atrial fibrillation || id:ebi-a-GCST006414	Simple mode	3	0.0123042	0.0307693	0.727906	or
Protein CREG1 || id:prot-a-656	Atrial fibrillation || id:ebi-a-GCST006414	Weighted median	3	0.0193252	0.0177655	0.276687	or
Protein CREG1 || id:prot-a-656	Atrial fibrillation || id:ebi-a-GCST006414	Weighted mode	3	0.0301432	0.0211122	0.28953	or
Protein DEPP || id:prot-a-805	Atrial fibrillation || id:ebi-a-GCST006414	Inverse variance weighted	3	0.00725189	0.0147003	0.621789	or
Protein DEPP || id:prot-a-805	Atrial fibrillation || id:ebi-a-GCST006414	MR Egger	3	0.0270153	0.0215627	0.42884	or
Protein DEPP || id:prot-a-805	Atrial fibrillation || id:ebi-a-GCST006414	Simple mode	3	-0.0436503	0.0347228	0.335628	or
Protein DEPP || id:prot-a-805	Atrial fibrillation || id:ebi-a-GCST006414	Weighted median	3	0.00705055	0.00847954	0.405704	or
Protein DEPP || id:prot-a-805	Atrial fibrillation || id:ebi-a-GCST006414	Weighted mode	3	0.0157385	0.00865022	0.210459	or
Protein DGCR14 || id:prot-a-808	Atrial fibrillation || id:ebi-a-GCST006414	Wald ratio	1	0.00110424	0.0194346	0.95469	or
Protein EVI2B || id:prot-a-997	Atrial fibrillation || id:ebi-a-GCST006414	Inverse variance weighted	4	-0.0959386	0.0388464	0.0135229	or
Protein EVI2B || id:prot-a-997	Atrial fibrillation || id:ebi-a-GCST006414	MR Egger	4	-0.127382	0.0984337	0.32492	or
Protein EVI2B || id:prot-a-997	Atrial fibrillation || id:ebi-a-GCST006414	Simple mode	4	-0.097201	0.0551086	0.17596	or
Protein EVI2B || id:prot-a-997	Atrial fibrillation || id:ebi-a-GCST006414	Weighted median	4	-0.0976171	0.0430094	0.0232277	or
Protein EVI2B || id:prot-a-997	Atrial fibrillation || id:ebi-a-GCST006414	Weighted mode	4	-0.097201	0.0442822	0.115707	or
Protein FAM107A || id:prot-a-1020	Atrial fibrillation || id:ebi-a-GCST006414	Wald ratio	1	-0.00527937	0.0378355	0.889027	or
Protein FAM150B || id:prot-a-1024	Atrial fibrillation || id:ebi-a-GCST006414	Wald ratio	1	0.00704225	0.0360398	0.845078	or
Protein FAM151A || id:prot-a-1025	Atrial fibrillation || id:ebi-a-GCST006414	Wald ratio	1	-0.0109393	0.0264051	0.678665	or
Protein FAM163A || id:prot-a-1027	Atrial fibrillation || id:ebi-a-GCST006414	Inverse variance weighted	3	-0.000744808	0.0167892	0.964616	or
Protein FAM163A || id:prot-a-1027	Atrial fibrillation || id:ebi-a-GCST006414	MR Egger	3	-0.0443266	0.0427418	0.488414	or
Protein FAM163A || id:prot-a-1027	Atrial fibrillation || id:ebi-a-GCST006414	Simple mode	3	-0.0162028	0.0275206	0.615666	or
Protein FAM163A || id:prot-a-1027	Atrial fibrillation || id:ebi-a-GCST006414	Weighted median	3	-0.00317827	0.0178842	0.858947	or
Protein FAM163A || id:prot-a-1027	Atrial fibrillation || id:ebi-a-GCST006414	Weighted mode	3	-0.00564037	0.0192731	0.797355	or
Protein FAM171B || id:prot-a-1031	Atrial fibrillation || id:ebi-a-GCST006414	Wald ratio	1	-0.0266787	0.0239808	0.265923	or
Protein FAM173A || id:prot-a-1033	Atrial fibrillation || id:ebi-a-GCST006414	Wald ratio	1	-0.0308123	0.047619	0.517594	or
Protein FAM177A1 || id:prot-a-1037	Atrial fibrillation || id:ebi-a-GCST006414	Inverse variance weighted	2	-0.00153581	0.0107788	0.886698	or
Protein FAM19A3 || id:prot-a-1041	Atrial fibrillation || id:ebi-a-GCST006414	Wald ratio	1	-0.0299435	0.0485876	0.53771	or
Protein FAM19A4 || id:prot-a-1042	Atrial fibrillation || id:ebi-a-GCST006414	Wald ratio	1	-0.0679505	0.0489684	0.165247	or
Protein FAM19A5 || id:prot-a-1043	Atrial fibrillation || id:ebi-a-GCST006414	Wald ratio	1	0.0037797	0.0556156	0.945817	or
Protein FAM24B || id:prot-a-1048	Atrial fibrillation || id:ebi-a-GCST006414	Wald ratio	1	-0.0523461	0.0605989	0.38769	or
Protein FAM3B || id:prot-a-1050	Atrial fibrillation || id:ebi-a-GCST006414	Inverse variance weighted	3	0.00557165	0.0131937	0.672808	or
Protein FAM3B || id:prot-a-1050	Atrial fibrillation || id:ebi-a-GCST006414	Inverse variance weighted	2	0.00190728	0.0139982	0.891622	steiger
Protein FAM3B || id:prot-a-1050	Atrial fibrillation || id:ebi-a-GCST006414	MR Egger	3	-0.00597351	0.0206919	0.82108	or
Protein FAM3B || id:prot-a-1050	Atrial fibrillation || id:ebi-a-GCST006414	Simple mode	3	0.00101285	0.0190747	0.96248	or
Protein FAM3B || id:prot-a-1050	Atrial fibrillation || id:ebi-a-GCST006414	Weighted median	3	0.00228658	0.0144664	0.874408	or
Protein FAM3B || id:prot-a-1050	Atrial fibrillation || id:ebi-a-GCST006414	Weighted mode	3	0.00208849	0.0148607	0.901112	or
Protein FAM3D || id:prot-a-1051	Atrial fibrillation || id:ebi-a-GCST006414	Inverse variance weighted	2	-0.00625996	0.0115582	0.588091	or
Protein G6b || id:prot-a-1160	Atrial fibrillation || id:ebi-a-GCST006414	Wald ratio	1	-0.000681199	0.0504087	0.989218	or
Protein JTB || id:prot-a-1604	Atrial fibrillation || id:ebi-a-GCST006414	Inverse variance weighted	2	0.0082811	0.0543731	0.878949	or
Protein LDOC1 || id:prot-a-1718	Atrial fibrillation || id:ebi-a-GCST006414	Wald ratio	1	-0.0167973	0.0171706	0.327945	or
Protein Largen || id:prot-a-2386	Atrial fibrillation || id:ebi-a-GCST006414	Wald ratio	1	-0.0407936	0.0543297	0.452741	or
Protein MENT || id:prot-a-1879	Atrial fibrillation || id:ebi-a-GCST006414	Inverse variance weighted	3	-0.0187925	0.0266707	0.481052	or
Protein MENT || id:prot-a-1879	Atrial fibrillation || id:ebi-a-GCST006414	MR Egger	3	-0.0404477	0.108731	0.773277	or
Protein MENT || id:prot-a-1879	Atrial fibrillation || id:ebi-a-GCST006414	Simple mode	3	-0.0331851	0.0288884	0.369511	or
Protein MENT || id:prot-a-1879	Atrial fibrillation || id:ebi-a-GCST006414	Weighted median	3	-0.0249268	0.0197166	0.20614	or
Protein MENT || id:prot-a-1879	Atrial fibrillation || id:ebi-a-GCST006414	Weighted mode	3	-0.0276687	0.0226787	0.346791	or
Protein MRVI1 || id:prot-a-1946	Atrial fibrillation || id:ebi-a-GCST006414	Wald ratio	1	0.00229966	0.015567	0.882558	or
Protein NDNF || id:prot-a-2019	Atrial fibrillation || id:ebi-a-GCST006414	Wald ratio	1	-0.0336788	0.0433938	0.437678	or
Protein NDRG4 || id:prot-a-2020	Atrial fibrillation || id:ebi-a-GCST006414	Wald ratio	1	0.000373902	0.0162647	0.981659	or
Protein NOV homolog || id:prot-a-2069	Atrial fibrillation || id:ebi-a-GCST006414	Wald ratio	1	-0.0211031	0.0383693	0.582319	or
Protein O-glucosyltransferase 1 || id:prot-a-2320	Atrial fibrillation || id:ebi-a-GCST006414	Wald ratio	1	0.0292249	0.0348158	0.401236	or
Protein O-linked-mannose beta-1,2-N-acetylglucosaminyltransferase 1 || id:prot-a-2328	Atrial fibrillation || id:ebi-a-GCST006414	Wald ratio	1	0.0376266	0.0448625	0.401632	or
Protein O-linked-mannose beta-1,4-N-acetylglucosaminyltransferase 2 || id:prot-a-2329	Atrial fibrillation || id:ebi-a-GCST006414	Inverse variance weighted	2	0.00830807	0.0383965	0.828695	or
Protein RIC-3 || id:prot-a-2544	Atrial fibrillation || id:ebi-a-GCST006414	Wald ratio	1	-0.031505	0.0587035	0.591489	or
Protein S100-A11 || id:prot-a-2614	Atrial fibrillation || id:ebi-a-GCST006414	Wald ratio	1	0.00254453	0.0158124	0.872157	or
Protein S100-A12 || id:prot-a-2615	Atrial fibrillation || id:ebi-a-GCST006414	Inverse variance weighted	2	-0.00183967	0.0122112	0.880249	or
Protein S100-A13 || id:prot-a-2616	Atrial fibrillation || id:ebi-a-GCST006414	Inverse variance weighted	3	0.00449316	0.00955514	0.638187	or
Protein S100-A13 || id:prot-a-2616	Atrial fibrillation || id:ebi-a-GCST006414	MR Egger	3	0.000308811	0.019734	0.990039	or
Protein S100-A13 || id:prot-a-2616	Atrial fibrillation || id:ebi-a-GCST006414	Simple mode	3	-0.00469227	0.0134465	0.760435	or
Protein S100-A13 || id:prot-a-2616	Atrial fibrillation || id:ebi-a-GCST006414	Weighted median	3	0.00272737	0.00840784	0.745647	or
Protein S100-A13 || id:prot-a-2616	Atrial fibrillation || id:ebi-a-GCST006414	Weighted mode	3	0.00264965	0.00862615	0.78775	or
Protein S100-A2 || id:prot-a-2617	Atrial fibrillation || id:ebi-a-GCST006414	Wald ratio	1	-0.00566572	0.0481586	0.906347	or
Protein S100-A4 || id:prot-a-2618	Atrial fibrillation || id:ebi-a-GCST006414	Inverse variance weighted	2	0.00734482	0.0177835	0.679597	or
Protein S100-A5 || id:prot-a-2619	Atrial fibrillation || id:ebi-a-GCST006414	Inverse variance weighted	2	-0.0172555	0.0206567	0.403522	or
Protein S100-A6 || id:prot-a-2620	Atrial fibrillation || id:ebi-a-GCST006414	Inverse variance weighted	2	0.00306379	0.0154198	0.842503	or
Protein S100-A9 || id:prot-a-2622	Atrial fibrillation || id:ebi-a-GCST006414	Wald ratio	1	0.00169693	0.0145936	0.907431	or
Protein SEC13 homolog || id:prot-a-2659	Atrial fibrillation || id:ebi-a-GCST006414	Inverse variance weighted	2	0.0423216	0.0345357	0.220408	or
Protein SERAC1 || id:prot-a-2686	Atrial fibrillation || id:ebi-a-GCST006414	Wald ratio	1	0.0411765	0.0388235	0.288869	or
Protein SPACA7 || id:prot-a-2805	Atrial fibrillation || id:ebi-a-GCST006414	Wald ratio	1	0.0358507	0.0484866	0.459668	or
Protein TMEPAI || id:prot-a-2311	Atrial fibrillation || id:ebi-a-GCST006414	Inverse variance weighted	3	-0.00985594	0.0229836	0.668051	or
Protein TMEPAI || id:prot-a-2311	Atrial fibrillation || id:ebi-a-GCST006414	MR Egger	3	-0.148008	0.0773963	0.306733	or
Protein TMEPAI || id:prot-a-2311	Atrial fibrillation || id:ebi-a-GCST006414	Simple mode	3	0.0160171	0.0325614	0.671477	or
Protein TMEPAI || id:prot-a-2311	Atrial fibrillation || id:ebi-a-GCST006414	Weighted median	3	-0.0121358	0.0206237	0.556237	or
Protein TMEPAI || id:prot-a-2311	Atrial fibrillation || id:ebi-a-GCST006414	Weighted mode	3	-0.0220377	0.0219009	0.420254	or
Protein Wnt-7a || id:prot-a-3234	Atrial fibrillation || id:ebi-a-GCST006414	Wald ratio	1	0.0487145	0.0460081	0.28968	or
Protein Z-dependent protease inhibitor || id:prot-a-2688	Atrial fibrillation || id:ebi-a-GCST006414	Inverse variance weighted	2	0.0106328	0.0173869	0.540843	or
Protein arginine N-methyltransferase 3 || id:prot-a-2378	Atrial fibrillation || id:ebi-a-GCST006414	Wald ratio	1	-0.0955799	0.058368	0.101518	or
Protein argonaute-1 || id:prot-a-57	Atrial fibrillation || id:ebi-a-GCST006414	Wald ratio	1	-0.0541872	0.0492611	0.271332	or
Protein deglycase DJ-1 || id:prot-a-2181	Atrial fibrillation || id:ebi-a-GCST006414	Wald ratio	1	0.00115075	0.0500575	0.981659	or
Protein delta homolog 1 || id:prot-a-828	Atrial fibrillation || id:ebi-a-GCST006414	Wald ratio	1	0.0483986	0.0469751	0.302868	or
Protein delta homolog 2 || id:prot-a-829	Atrial fibrillation || id:ebi-a-GCST006414	Wald ratio	1	-0.00567779	0.0482612	0.906347	or
Protein disulfide-isomerase A5 || id:prot-a-2233	Atrial fibrillation || id:ebi-a-GCST006414	Wald ratio	1	0.0157209	0.0130368	0.227863	or
Protein eva-1 homolog C || id:prot-a-995	Atrial fibrillation || id:ebi-a-GCST006414	Inverse variance weighted	3	0.0140098	0.0196877	0.47671	or
Protein eva-1 homolog C || id:prot-a-995	Atrial fibrillation || id:ebi-a-GCST006414	MR Egger	3	0.0728649	0.133316	0.681564	or
Protein eva-1 homolog C || id:prot-a-995	Atrial fibrillation || id:ebi-a-GCST006414	Simple mode	3	0.0059543	0.0122696	0.675427	or
Protein eva-1 homolog C || id:prot-a-995	Atrial fibrillation || id:ebi-a-GCST006414	Weighted median	3	0.00853381	0.0120184	0.477667	or
Protein eva-1 homolog C || id:prot-a-995	Atrial fibrillation || id:ebi-a-GCST006414	Weighted mode	3	0.00843548	0.0120071	0.555101	or
Protein jagged-1 || id:prot-a-1596	Atrial fibrillation || id:ebi-a-GCST006414	Wald ratio	1	-0.0400364	0.0304823	0.189037	or
Protein jagged-2 || id:prot-a-1597	Atrial fibrillation || id:ebi-a-GCST006414	Inverse variance weighted	2	0.0138214	0.0326115	0.671698	or
Protein kinase C alpha type || id:prot-a-2369	Atrial fibrillation || id:ebi-a-GCST006414	Wald ratio	1	0.0028169	0.0495775	0.95469	or
Protein kinase C beta type (splice variant beta-II) || id:prot-a-2370	Atrial fibrillation || id:ebi-a-GCST006414	Wald ratio	1	0.000920302	0.0161973	0.95469	or
Protein kinase C iota type || id:prot-a-2371	Atrial fibrillation || id:ebi-a-GCST006414	Inverse variance weighted	3	0.0118159	0.0249736	0.636117	or
Protein kinase C iota type || id:prot-a-2371	Atrial fibrillation || id:ebi-a-GCST006414	MR Egger	3	0.0256099	0.0700447	0.77685	or
Protein kinase C iota type || id:prot-a-2371	Atrial fibrillation || id:ebi-a-GCST006414	Simple mode	3	0.00615096	0.0315473	0.863423	or
Protein kinase C iota type || id:prot-a-2371	Atrial fibrillation || id:ebi-a-GCST006414	Weighted median	3	0.00727124	0.0290742	0.802516	or
Protein kinase C iota type || id:prot-a-2371	Atrial fibrillation || id:ebi-a-GCST006414	Weighted mode	3	0.00449502	0.0340696	0.90711	or
Protein kinase C zeta type || id:prot-a-2373	Atrial fibrillation || id:ebi-a-GCST006414	Wald ratio	1	-0.0010644	0.0463012	0.981659	or
Protein kinase C-binding protein NELL1 || id:prot-a-2030	Atrial fibrillation || id:ebi-a-GCST006414	Inverse variance weighted	3	-0.0382122	0.0121238	0.00162252	or
Protein kinase C-binding protein NELL1 || id:prot-a-2030	Atrial fibrillation || id:ebi-a-GCST006414	Inverse variance weighted	2	-0.0377487	0.0131722	0.00415979	steiger
Protein kinase C-binding protein NELL1 || id:prot-a-2030	Atrial fibrillation || id:ebi-a-GCST006414	MR Egger	3	-0.0381247	0.0178685	0.279021	or
Protein kinase C-binding protein NELL1 || id:prot-a-2030	Atrial fibrillation || id:ebi-a-GCST006414	Simple mode	3	-0.0386629	0.0173347	0.155461	or
Protein kinase C-binding protein NELL1 || id:prot-a-2030	Atrial fibrillation || id:ebi-a-GCST006414	Weighted median	3	-0.0382859	0.0127068	0.00258651	or
Protein kinase C-binding protein NELL1 || id:prot-a-2030	Atrial fibrillation || id:ebi-a-GCST006414	Weighted mode	3	-0.038223	0.0130631	0.0996475	or
Protein kinase C-binding protein NELL2 || id:prot-a-2031	Atrial fibrillation || id:ebi-a-GCST006414	Wald ratio	1	-0.0365517	0.082069	0.656046	or
Protein p13 MTCP-1 || id:prot-a-1960	Atrial fibrillation || id:ebi-a-GCST006414	Wald ratio	1	0.0207322	0.0520512	0.690405	or
Protein phosphatase 1A || id:prot-a-2345	Atrial fibrillation || id:ebi-a-GCST006414	Wald ratio	1	0.0101493	0.0519403	0.845078	or
Protein phosphatase 1L || id:prot-a-2346	Atrial fibrillation || id:ebi-a-GCST006414	Inverse variance weighted	2	0.0119684	0.0372012	0.747665	or
Protein ripply1 || id:prot-a-2547	Atrial fibrillation || id:ebi-a-GCST006414	Wald ratio	1	-0.000603136	0.0693607	0.993062	or
Protein sel-1 homolog 2 || id:prot-a-2664	Atrial fibrillation || id:ebi-a-GCST006414	Wald ratio	1	0.0279621	0.0312796	0.371354	or
Protein shisa-3 homolog || id:prot-a-2720	Atrial fibrillation || id:ebi-a-GCST006414	Inverse variance weighted	3	-0.00947511	0.038177	0.803988	or
Protein shisa-3 homolog || id:prot-a-2720	Atrial fibrillation || id:ebi-a-GCST006414	MR Egger	3	-0.0850656	0.0345649	0.245706	or
Protein shisa-3 homolog || id:prot-a-2720	Atrial fibrillation || id:ebi-a-GCST006414	Simple mode	3	0.044818	0.0516726	0.477188	or
Protein shisa-3 homolog || id:prot-a-2720	Atrial fibrillation || id:ebi-a-GCST006414	Weighted median	3	-0.00981532	0.0238902	0.681181	or
Protein shisa-3 homolog || id:prot-a-2720	Atrial fibrillation || id:ebi-a-GCST006414	Weighted mode	3	-0.0476965	0.0241607	0.187068	or
Protein syndesmos || id:prot-a-2127	Atrial fibrillation || id:ebi-a-GCST006414	Inverse variance weighted	2	0.0341562	0.0196901	0.0827961	or
Protein unc-93 homolog B1 || id:prot-a-3171	Atrial fibrillation || id:ebi-a-GCST006414	Wald ratio	1	0.00357965	0.022245	0.872157	or
Protein-tyrosine kinase 2-beta || id:prot-a-2433	Atrial fibrillation || id:ebi-a-GCST006414	Wald ratio	1	0.00214869	0.0378169	0.95469	or
Protein-tyrosine sulfotransferase 1 || id:prot-a-3092	Atrial fibrillation || id:ebi-a-GCST006414	Wald ratio	1	0.0626891	0.0311284	0.0440212	or
Protein-tyrosine sulfotransferase 2 || id:prot-a-3093	Atrial fibrillation || id:ebi-a-GCST006414	Inverse variance weighted	4	0.0399094	0.0288329	0.166309	or
Protein-tyrosine sulfotransferase 2 || id:prot-a-3093	Atrial fibrillation || id:ebi-a-GCST006414	MR Egger	4	-0.127671	0.247015	0.656735	or
Protein-tyrosine sulfotransferase 2 || id:prot-a-3093	Atrial fibrillation || id:ebi-a-GCST006414	Simple mode	4	0.113079	0.0414831	0.0721897	or
Protein-tyrosine sulfotransferase 2 || id:prot-a-3093	Atrial fibrillation || id:ebi-a-GCST006414	Weighted median	4	0.0165033	0.0249859	0.508929	or
Protein-tyrosine sulfotransferase 2 || id:prot-a-3093	Atrial fibrillation || id:ebi-a-GCST006414	Weighted mode	4	0.0116354	0.0256748	0.681186	or
Proteoglycan 3 || id:prot-a-2362	Atrial fibrillation || id:ebi-a-GCST006414	Inverse variance weighted	4	-0.0407463	0.0260047	0.117143	or
Proteoglycan 3 || id:prot-a-2362	Atrial fibrillation || id:ebi-a-GCST006414	MR Egger	4	0.00167265	0.0800302	0.985223	or
Proteoglycan 3 || id:prot-a-2362	Atrial fibrillation || id:ebi-a-GCST006414	Simple mode	4	-0.0725184	0.0449348	0.204962	or
Proteoglycan 3 || id:prot-a-2362	Atrial fibrillation || id:ebi-a-GCST006414	Weighted median	4	-0.0539771	0.0298422	0.0704903	or
Proteoglycan 3 || id:prot-a-2362	Atrial fibrillation || id:ebi-a-GCST006414	Weighted mode	4	-0.0730332	0.0467823	0.216413	or
Proto-oncogene tyrosine-protein kinase receptor Ret || id:prot-a-2523	Atrial fibrillation || id:ebi-a-GCST006414	Wald ratio	1	-0.0809249	0.0296243	0.00630071	or
Protocadherin alpha-4 || id:prot-a-2199	Atrial fibrillation || id:ebi-a-GCST006414	Wald ratio	1	0.0548816	0.0398614	0.168571	or
Protocadherin alpha-7 || id:prot-a-2200	Atrial fibrillation || id:ebi-a-GCST006414	Inverse variance weighted	2	0.00849069	0.0315468	0.787818	or
Protocadherin beta-10 || id:prot-a-2202	Atrial fibrillation || id:ebi-a-GCST006414	Wald ratio	1	-0.0193614	0.0599524	0.746736	or
Protocadherin beta-2 || id:prot-a-2204	Atrial fibrillation || id:ebi-a-GCST006414	Wald ratio	1	-0.0370287	0.0352334	0.293279	or
Protocadherin beta-4 || id:prot-a-2205	Atrial fibrillation || id:ebi-a-GCST006414	Inverse variance weighted	3	-0.0144768	0.0268113	0.589231	or
Protocadherin beta-4 || id:prot-a-2205	Atrial fibrillation || id:ebi-a-GCST006414	MR Egger	3	-0.0738086	0.132334	0.676107	or
Protocadherin beta-4 || id:prot-a-2205	Atrial fibrillation || id:ebi-a-GCST006414	Simple mode	3	-0.0257757	0.0365077	0.553328	or
Protocadherin beta-4 || id:prot-a-2205	Atrial fibrillation || id:ebi-a-GCST006414	Weighted median	3	-0.0091154	0.0200238	0.648945	or
Protocadherin beta-4 || id:prot-a-2205	Atrial fibrillation || id:ebi-a-GCST006414	Weighted mode	3	0.00389655	0.0201487	0.864514	or
Protocadherin gamma-A8 || id:prot-a-2206	Atrial fibrillation || id:ebi-a-GCST006414	Wald ratio	1	0.118163	0.0464396	0.0109452	or
Protocadherin gamma-C5 || id:prot-a-2207	Atrial fibrillation || id:ebi-a-GCST006414	Wald ratio	1	-0.0225166	0.0295806	0.446541	or
Protocadherin-10 || id:prot-a-2194	Atrial fibrillation || id:ebi-a-GCST006414	Inverse variance weighted	4	0.0311952	0.0126317	0.0135265	or
Protocadherin-10 || id:prot-a-2194	Atrial fibrillation || id:ebi-a-GCST006414	MR Egger	4	0.0248386	0.0187339	0.316048	or
Protocadherin-10 || id:prot-a-2194	Atrial fibrillation || id:ebi-a-GCST006414	Simple mode	4	0.0291027	0.0226766	0.289512	or
Protocadherin-10 || id:prot-a-2194	Atrial fibrillation || id:ebi-a-GCST006414	Weighted median	4	0.0330198	0.0137389	0.0162447	or
Protocadherin-10 || id:prot-a-2194	Atrial fibrillation || id:ebi-a-GCST006414	Weighted mode	4	0.0330158	0.015658	0.125539	or
Pseudokinase FAM20A || id:prot-a-1045	Atrial fibrillation || id:ebi-a-GCST006414	Inverse variance weighted	4	-0.0242629	0.0198306	0.221138	or
Pseudokinase FAM20A || id:prot-a-1045	Atrial fibrillation || id:ebi-a-GCST006414	Inverse variance weighted	2	-0.0295514	0.0265182	0.265115	steiger
Pseudokinase FAM20A || id:prot-a-1045	Atrial fibrillation || id:ebi-a-GCST006414	MR Egger	4	-0.00399128	0.0519306	0.945733	or
Pseudokinase FAM20A || id:prot-a-1045	Atrial fibrillation || id:ebi-a-GCST006414	Simple mode	4	-0.0163617	0.0291088	0.613317	or
Pseudokinase FAM20A || id:prot-a-1045	Atrial fibrillation || id:ebi-a-GCST006414	Weighted median	4	-0.0191417	0.0236532	0.418364	or
Pseudokinase FAM20A || id:prot-a-1045	Atrial fibrillation || id:ebi-a-GCST006414	Weighted mode	4	-0.0177468	0.0261601	0.546166	or
Pterin-4-alpha-carbinolamine dehydratase 2 || id:prot-a-2192	Atrial fibrillation || id:ebi-a-GCST006414	Wald ratio	1	-0.0587909	0.046589	0.206983	or
Pterin-4-alpha-carbinolamine dehydratase || id:prot-a-2191	Atrial fibrillation || id:ebi-a-GCST006414	Inverse variance weighted	2	0.0218723	0.0322111	0.49712	or
Pulmonary surfactant-associated protein C || id:prot-a-2711	Atrial fibrillation || id:ebi-a-GCST006414	Wald ratio	1	0.000753769	0.018593	0.967662	or
Pulmonary surfactant-associated protein D || id:prot-a-2712	Atrial fibrillation || id:ebi-a-GCST006414	Wald ratio	1	0.000279877	0.0121746	0.981659	or
Pulse rate (during blood-pressure measurement) || id:ukb-b-7710	Atrial fibrillation || id:ebi-a-GCST006414	Inverse variance weighted	16	0.053847	0.154848	0.728034	or
Pulse rate (during blood-pressure measurement) || id:ukb-b-7710	Atrial fibrillation || id:ebi-a-GCST006414	Inverse variance weighted	16	0.053847	0.154848	0.728034	steiger
Pulse rate (during blood-pressure measurement) || id:ukb-b-7710	Atrial fibrillation || id:ebi-a-GCST006414	MR Egger	16	-0.0905901	0.649292	0.891025	or
Pulse rate (during blood-pressure measurement) || id:ukb-b-7710	Atrial fibrillation || id:ebi-a-GCST006414	Simple mode	16	-0.326025	0.131733	0.0257496	or
Pulse rate (during blood-pressure measurement) || id:ukb-b-7710	Atrial fibrillation || id:ebi-a-GCST006414	Weighted median	16	-0.157428	0.0733223	0.0317883	or
Pulse rate (during blood-pressure measurement) || id:ukb-b-7710	Atrial fibrillation || id:ebi-a-GCST006414	Weighted mode	16	-0.359018	0.123361	0.0107671	or
Pulse rate || id:ukb-b-15892	Atrial fibrillation || id:ebi-a-GCST006414	Inverse variance weighted	80	-0.11754	0.08984	0.190763	or
Pulse rate || id:ukb-b-15892	Atrial fibrillation || id:ebi-a-GCST006414	Inverse variance weighted	72	-0.125805	0.0757124	0.0965889	steiger
Pulse rate || id:ukb-b-15892	Atrial fibrillation || id:ebi-a-GCST006414	MR Egger	80	0.037351	0.231057	0.871997	or
Pulse rate || id:ukb-b-15892	Atrial fibrillation || id:ebi-a-GCST006414	Simple mode	80	-0.488568	0.164737	0.00399211	or
Pulse rate || id:ukb-b-15892	Atrial fibrillation || id:ebi-a-GCST006414	Weighted median	80	-0.242442	0.0581845	3.0892e-05	or
Pulse rate || id:ukb-b-15892	Atrial fibrillation || id:ebi-a-GCST006414	Weighted mode	80	-0.540329	0.0929859	1.25036e-07	or
Pulse rate, automated reading || id:ukb-b-18103	Atrial fibrillation || id:ebi-a-GCST006414	Inverse variance weighted	291	-0.136875	0.0556353	0.0138855	or
Pulse rate, automated reading || id:ukb-b-18103	Atrial fibrillation || id:ebi-a-GCST006414	Inverse variance weighted	196	-0.1284	0.0439466	0.00348087	steiger
Pulse rate, automated reading || id:ukb-b-18103	Atrial fibrillation || id:ebi-a-GCST006414	MR Egger	291	-0.253274	0.121806	0.0384688	or
Pulse rate, automated reading || id:ukb-b-18103	Atrial fibrillation || id:ebi-a-GCST006414	Simple mode	291	-0.396347	0.144846	0.0065961	or
Pulse rate, automated reading || id:ukb-b-18103	Atrial fibrillation || id:ebi-a-GCST006414	Weighted median	291	-0.252438	0.0438273	8.42019e-09	or
Pulse rate, automated reading || id:ukb-b-18103	Atrial fibrillation || id:ebi-a-GCST006414	Weighted mode	291	-0.459148	0.0972772	3.67506e-06	or
Pulse wave Arterial Stiffness index || id:ukb-b-11971	Atrial fibrillation || id:ebi-a-GCST006414	Inverse variance weighted	3	0.151498	0.20189	0.453016	or
Pulse wave Arterial Stiffness index || id:ukb-b-11971	Atrial fibrillation || id:ebi-a-GCST006414	Inverse variance weighted	3	0.151498	0.20189	0.453016	steiger
Pulse wave Arterial Stiffness index || id:ukb-b-11971	Atrial fibrillation || id:ebi-a-GCST006414	MR Egger	3	4.26828	2.33961	0.319209	or
Pulse wave Arterial Stiffness index || id:ukb-b-11971	Atrial fibrillation || id:ebi-a-GCST006414	Simple mode	3	0.222505	0.289913	0.523017	or
Pulse wave Arterial Stiffness index || id:ukb-b-11971	Atrial fibrillation || id:ebi-a-GCST006414	Weighted median	3	0.206791	0.197397	0.294828	or
Pulse wave Arterial Stiffness index || id:ukb-b-11971	Atrial fibrillation || id:ebi-a-GCST006414	Weighted mode	3	0.309838	0.283628	0.388691	or
Pulse wave peak to peak time || id:ukb-b-8778	Atrial fibrillation || id:ebi-a-GCST006414	Inverse variance weighted	3	-0.140917	0.199662	0.480327	or
Pulse wave peak to peak time || id:ukb-b-8778	Atrial fibrillation || id:ebi-a-GCST006414	Inverse variance weighted	3	-0.140917	0.199662	0.480327	steiger
Pulse wave peak to peak time || id:ukb-b-8778	Atrial fibrillation || id:ebi-a-GCST006414	MR Egger	3	-5.10192	3.18653	0.35542	or
Pulse wave peak to peak time || id:ukb-b-8778	Atrial fibrillation || id:ebi-a-GCST006414	Simple mode	3	-0.229928	0.306207	0.531046	or
Pulse wave peak to peak time || id:ukb-b-8778	Atrial fibrillation || id:ebi-a-GCST006414	Weighted median	3	-0.199104	0.19772	0.313936	or
Pulse wave peak to peak time || id:ukb-b-8778	Atrial fibrillation || id:ebi-a-GCST006414	Weighted mode	3	-0.313781	0.297195	0.401762	or
Pulse wave reflection index || id:ukb-b-11598	Atrial fibrillation || id:ebi-a-GCST006414	Inverse variance weighted	7	-0.100436	0.43619	0.817892	or
Pulse wave reflection index || id:ukb-b-11598	Atrial fibrillation || id:ebi-a-GCST006414	Inverse variance weighted	5	0.479891	0.287077	0.0945942	steiger
Pulse wave reflection index || id:ukb-b-11598	Atrial fibrillation || id:ebi-a-GCST006414	MR Egger	7	-1.62217	1.63896	0.367742	or
Pulse wave reflection index || id:ukb-b-11598	Atrial fibrillation || id:ebi-a-GCST006414	Simple mode	7	0.325387	0.292081	0.307893	or
Pulse wave reflection index || id:ukb-b-11598	Atrial fibrillation || id:ebi-a-GCST006414	Weighted median	7	0.0463993	0.193643	0.810631	or
Pulse wave reflection index || id:ukb-b-11598	Atrial fibrillation || id:ebi-a-GCST006414	Weighted mode	7	0.380599	0.287989	0.234464	or
Purine nucleoside phosphorylase || id:prot-a-2316	Atrial fibrillation || id:ebi-a-GCST006414	Wald ratio	1	0.00213584	0.0375908	0.95469	or
Putamen volume || id:ieu-a-1047	Atrial fibrillation || id:ebi-a-GCST006414	Inverse variance weighted	4	4.80591e-05	7.64518e-05	0.529599	or
Putamen volume || id:ieu-a-1047	Atrial fibrillation || id:ebi-a-GCST006414	Inverse variance weighted	4	4.80591e-05	7.64518e-05	0.529599	steiger
Putamen volume || id:ieu-a-1047	Atrial fibrillation || id:ebi-a-GCST006414	MR Egger	4	-7.38085e-05	0.000337316	0.847097	or
Putamen volume || id:ieu-a-1047	Atrial fibrillation || id:ebi-a-GCST006414	Simple mode	4	0.000124093	0.000117629	0.3689	or
Putamen volume || id:ieu-a-1047	Atrial fibrillation || id:ebi-a-GCST006414	Weighted median	4	4.58775e-05	8.78647e-05	0.601574	or
Putamen volume || id:ieu-a-1047	Atrial fibrillation || id:ebi-a-GCST006414	Weighted mode	4	1.99763e-05	9.90537e-05	0.853074	or
Pyridoxal kinase || id:prot-a-2239	Atrial fibrillation || id:ebi-a-GCST006414	Wald ratio	1	0.00249896	0.0179092	0.889027	or
Pyroglutamine* || id:met-a-501	Atrial fibrillation || id:ebi-a-GCST006414	Inverse variance weighted	4	0.0421139	0.13515	0.755337	or
Pyroglutamine* || id:met-a-501	Atrial fibrillation || id:ebi-a-GCST006414	Inverse variance weighted	4	0.0421139	0.13515	0.755337	steiger
Pyroglutamine* || id:met-a-501	Atrial fibrillation || id:ebi-a-GCST006414	MR Egger	4	0.445677	0.453318	0.429193	or
Pyroglutamine* || id:met-a-501	Atrial fibrillation || id:ebi-a-GCST006414	Simple mode	4	0.0644487	0.192877	0.760266	or
Pyroglutamine* || id:met-a-501	Atrial fibrillation || id:ebi-a-GCST006414	Weighted median	4	0.0451657	0.126444	0.720943	or
Pyroglutamine* || id:met-a-501	Atrial fibrillation || id:ebi-a-GCST006414	Weighted mode	4	0.0560543	0.167406	0.75979	or
Pyruvate kinase PKLR || id:prot-a-2282	Atrial fibrillation || id:ebi-a-GCST006414	Wald ratio	1	-0.0432099	0.0375982	0.250451	or
Pyruvate || id:met-c-920	Atrial fibrillation || id:ebi-a-GCST006414	Inverse variance weighted	2	0.00666201	0.0773962	0.931405	or
Pyruvate || id:met-c-920	Atrial fibrillation || id:ebi-a-GCST006414	Inverse variance weighted	2	0.00666201	0.0773962	0.931405	steiger
QRS duration || id:ukb-d-12340_irnt	Atrial fibrillation || id:ebi-a-GCST006414	Inverse variance weighted	6	-0.29349	0.11342	0.00966362	or
QRS duration || id:ukb-d-12340_irnt	Atrial fibrillation || id:ebi-a-GCST006414	Inverse variance weighted	6	-0.29349	0.11342	0.00966362	steiger
QRS duration || id:ukb-d-12340_irnt	Atrial fibrillation || id:ebi-a-GCST006414	MR Egger	6	0.168224	0.484487	0.745924	or
QRS duration || id:ukb-d-12340_irnt	Atrial fibrillation || id:ebi-a-GCST006414	Simple mode	6	-0.266596	0.053319	0.00410466	or
QRS duration || id:ukb-d-12340_irnt	Atrial fibrillation || id:ebi-a-GCST006414	Weighted median	6	-0.258479	0.0499815	2.3223e-07	or
QRS duration || id:ukb-d-12340_irnt	Atrial fibrillation || id:ebi-a-GCST006414	Weighted mode	6	-0.282782	0.0505175	0.00251275	or
Qualifications: A levels/AS levels or equivalent || id:ukb-b-11615	Atrial fibrillation || id:ebi-a-GCST006414	Inverse variance weighted	88	-0.221652	0.190328	0.24419	or
Qualifications: A levels/AS levels or equivalent || id:ukb-b-11615	Atrial fibrillation || id:ebi-a-GCST006414	MR Egger	88	-0.576642	1.05929	0.5876	or
Qualifications: A levels/AS levels or equivalent || id:ukb-b-11615	Atrial fibrillation || id:ebi-a-GCST006414	Simple mode	88	0.0588522	0.427391	0.890795	or
Qualifications: A levels/AS levels or equivalent || id:ukb-b-11615	Atrial fibrillation || id:ebi-a-GCST006414	Weighted median	88	-0.0535094	0.198539	0.787533	or
Qualifications: A levels/AS levels or equivalent || id:ukb-b-11615	Atrial fibrillation || id:ebi-a-GCST006414	Weighted mode	88	0.0588522	0.377607	0.876508	or
Qualifications: CSEs or equivalent || id:ukb-b-10505	Atrial fibrillation || id:ebi-a-GCST006414	Inverse variance weighted	6	-0.235565	0.611805	0.700213	or
Qualifications: CSEs or equivalent || id:ukb-b-10505	Atrial fibrillation || id:ebi-a-GCST006414	MR Egger	6	0.307902	2.44144	0.905726	or
Qualifications: CSEs or equivalent || id:ukb-b-10505	Atrial fibrillation || id:ebi-a-GCST006414	Simple mode	6	-0.28209	1.02467	0.794102	or
Qualifications: CSEs or equivalent || id:ukb-b-10505	Atrial fibrillation || id:ebi-a-GCST006414	Weighted median	6	-0.191224	1.13215	0.865872	or
Qualifications: CSEs or equivalent || id:ukb-b-10505	Atrial fibrillation || id:ebi-a-GCST006414	Weighted mode	6	-0.192024	0.975404	0.851685	or
Qualifications: College or University degree || id:ukb-b-16489	Atrial fibrillation || id:ebi-a-GCST006414	Inverse variance weighted	263	-0.284326	0.0857078	0.00090862	or
Qualifications: College or University degree || id:ukb-b-16489	Atrial fibrillation || id:ebi-a-GCST006414	MR Egger	263	-0.23764	0.352976	0.501386	or
Qualifications: College or University degree || id:ukb-b-16489	Atrial fibrillation || id:ebi-a-GCST006414	Simple mode	263	-0.225929	0.278536	0.418027	or
Qualifications: College or University degree || id:ukb-b-16489	Atrial fibrillation || id:ebi-a-GCST006414	Weighted median	263	-0.120978	0.110947	0.275532	or
Qualifications: College or University degree || id:ukb-b-16489	Atrial fibrillation || id:ebi-a-GCST006414	Weighted mode	263	-0.0870812	0.212603	0.682437	or
Qualifications: NVQ or HND or HNC or equivalent || id:ukb-b-7926	Atrial fibrillation || id:ebi-a-GCST006414	Wald ratio	1	0.0192136	1.28731	0.988092	or
Qualifications: None of the above || id:ukb-b-17729	Atrial fibrillation || id:ebi-a-GCST006414	Inverse variance weighted	92	0.117979	0.207976	0.57053	or
Qualifications: None of the above || id:ukb-b-17729	Atrial fibrillation || id:ebi-a-GCST006414	MR Egger	92	1.15227	1.0549	0.277616	or
Qualifications: None of the above || id:ukb-b-17729	Atrial fibrillation || id:ebi-a-GCST006414	Simple mode	92	0.950875	0.544003	0.0838505	or
Qualifications: None of the above || id:ukb-b-17729	Atrial fibrillation || id:ebi-a-GCST006414	Weighted median	92	0.222736	0.220438	0.312294	or
Qualifications: None of the above || id:ukb-b-17729	Atrial fibrillation || id:ebi-a-GCST006414	Weighted mode	92	0.345917	0.433181	0.426631	or
Qualifications: O levels/GCSEs or equivalent || id:ukb-b-18099	Atrial fibrillation || id:ebi-a-GCST006414	Inverse variance weighted	20	-0.831731	0.310943	0.00747586	or
Qualifications: O levels/GCSEs or equivalent || id:ukb-b-18099	Atrial fibrillation || id:ebi-a-GCST006414	MR Egger	20	0.669068	2.31594	0.775961	or
Qualifications: O levels/GCSEs or equivalent || id:ukb-b-18099	Atrial fibrillation || id:ebi-a-GCST006414	Simple mode	20	-0.0234233	0.595518	0.969036	or
Qualifications: O levels/GCSEs or equivalent || id:ukb-b-18099	Atrial fibrillation || id:ebi-a-GCST006414	Weighted median	20	-0.0462867	0.393732	0.906417	or
Qualifications: O levels/GCSEs or equivalent || id:ukb-b-18099	Atrial fibrillation || id:ebi-a-GCST006414	Weighted mode	20	0.026086	0.473681	0.956657	or
Qualifications: Other professional qualifications eg: nursing, teaching || id:ukb-b-13799	Atrial fibrillation || id:ebi-a-GCST006414	Inverse variance weighted	20	-0.0418344	0.349962	0.904848	or
Qualifications: Other professional qualifications eg: nursing, teaching || id:ukb-b-13799	Atrial fibrillation || id:ebi-a-GCST006414	MR Egger	20	0.907811	2.21477	0.686724	or
Qualifications: Other professional qualifications eg: nursing, teaching || id:ukb-b-13799	Atrial fibrillation || id:ebi-a-GCST006414	Simple mode	20	-0.194103	0.770636	0.803843	or
Qualifications: Other professional qualifications eg: nursing, teaching || id:ukb-b-13799	Atrial fibrillation || id:ebi-a-GCST006414	Weighted median	20	-0.0262429	0.461314	0.954635	or
Qualifications: Other professional qualifications eg: nursing, teaching || id:ukb-b-13799	Atrial fibrillation || id:ebi-a-GCST006414	Weighted mode	20	-0.156175	0.614485	0.802105	or
Quinone oxidoreductase-like protein 1 || id:prot-a-676	Atrial fibrillation || id:ebi-a-GCST006414	Wald ratio	1	-0.0113716	0.035212	0.746736	or
Quorn intake || id:ukb-b-19069	Atrial fibrillation || id:ebi-a-GCST006414	Inverse variance weighted	2	0.681166	1.70016	0.688679	or
R-spondin-3 || id:prot-a-2605	Atrial fibrillation || id:ebi-a-GCST006414	Wald ratio	1	-0.0122222	0.0244444	0.617075	or
R-spondin-4 || id:prot-a-2606	Atrial fibrillation || id:ebi-a-GCST006414	Inverse variance weighted	2	-0.00551166	0.0360053	0.878336	or
R-spondin-4 || id:prot-a-2606	Atrial fibrillation || id:ebi-a-GCST006414	Inverse variance weighted	2	-0.00551166	0.0360053	0.878336	steiger
RAB6-interacting golgin || id:prot-a-1239	Atrial fibrillation || id:ebi-a-GCST006414	Inverse variance weighted	2	-0.0142117	0.0277611	0.608702	or
RAC-alpha/beta/gamma serine/threonine-protein kinase || id:prot-a-71	Atrial fibrillation || id:ebi-a-GCST006414	Wald ratio	1	0.00296195	0.0200501	0.882558	or
RAC-beta serine/threonine-protein kinase || id:prot-a-73	Atrial fibrillation || id:ebi-a-GCST006414	Wald ratio	1	0.00120715	0.0212458	0.95469	or
RELT-like protein 1 || id:prot-a-2517	Atrial fibrillation || id:ebi-a-GCST006414	Wald ratio	1	0.0770286	0.0445714	0.0839515	or
RGM domain family member B || id:prot-a-2533	Atrial fibrillation || id:ebi-a-GCST006414	Inverse variance weighted	2	-0.0137241	0.0263163	0.602013	or
RING finger protein 122 || id:prot-a-2561	Atrial fibrillation || id:ebi-a-GCST006414	Inverse variance weighted	4	-0.0140888	0.0318258	0.657993	or
RING finger protein 122 || id:prot-a-2561	Atrial fibrillation || id:ebi-a-GCST006414	MR Egger	4	-0.0924009	0.0920328	0.421113	or
RING finger protein 122 || id:prot-a-2561	Atrial fibrillation || id:ebi-a-GCST006414	Simple mode	4	0.0224781	0.0481873	0.672661	or
RING finger protein 122 || id:prot-a-2561	Atrial fibrillation || id:ebi-a-GCST006414	Weighted median	4	0.00156327	0.0278615	0.955255	or
RING finger protein 122 || id:prot-a-2561	Atrial fibrillation || id:ebi-a-GCST006414	Weighted mode	4	0.020212	0.0374672	0.627037	or
RING finger protein 165 || id:prot-a-2568	Atrial fibrillation || id:ebi-a-GCST006414	Inverse variance weighted	2	-0.00884508	0.0178946	0.621102	or
RNA polymerase II elongation factor ELL || id:prot-a-932	Atrial fibrillation || id:ebi-a-GCST006414	Inverse variance weighted	3	0.0112537	0.0241196	0.6408	or
RNA polymerase II elongation factor ELL || id:prot-a-932	Atrial fibrillation || id:ebi-a-GCST006414	MR Egger	3	-0.0529108	0.0756542	0.611466	or
RNA polymerase II elongation factor ELL || id:prot-a-932	Atrial fibrillation || id:ebi-a-GCST006414	Simple mode	3	0.019254	0.0371737	0.656095	or
RNA polymerase II elongation factor ELL || id:prot-a-932	Atrial fibrillation || id:ebi-a-GCST006414	Weighted median	3	0.0197376	0.0266547	0.459003	or
RNA polymerase II elongation factor ELL || id:prot-a-932	Atrial fibrillation || id:ebi-a-GCST006414	Weighted mode	3	0.0253346	0.027898	0.459673	or
RNA polymerase II subunit A C-terminal domain phosphatase SSU72 || id:prot-a-2847	Atrial fibrillation || id:ebi-a-GCST006414	Wald ratio	1	0.000326531	0.0142041	0.981659	or
RNA-binding protein 24 || id:prot-a-2503	Atrial fibrillation || id:ebi-a-GCST006414	Wald ratio	1	-0.0846602	0.0398058	0.0334343	or
RNA-binding protein 3 || id:prot-a-2505	Atrial fibrillation || id:ebi-a-GCST006414	Wald ratio	1	0.0018638	0.0126165	0.882558	or
RNA-binding protein 39 || id:prot-a-2506	Atrial fibrillation || id:ebi-a-GCST006414	Wald ratio	1	0.00274377	0.0185732	0.882558	or
RNA-binding protein 40 || id:prot-a-2576	Atrial fibrillation || id:ebi-a-GCST006414	Wald ratio	1	0.0356394	0.0468204	0.446541	or
RNA-binding protein EWS || id:prot-a-1000	Atrial fibrillation || id:ebi-a-GCST006414	Inverse variance weighted	2	0.00133168	0.0138404	0.923348	or
RNA-binding protein Nova-1 || id:prot-a-2070	Atrial fibrillation || id:ebi-a-GCST006414	Wald ratio	1	-0.0634458	0.0584479	0.277696	or
Rab9 effector protein with kelch motifs || id:prot-a-2479	Atrial fibrillation || id:ebi-a-GCST006414	Inverse variance weighted	2	0.0261091	0.0275116	0.342609	or
Rac GTPase-activating protein 1 || id:prot-a-2481	Atrial fibrillation || id:ebi-a-GCST006414	Inverse variance weighted	3	0.0287946	0.0203752	0.157592	or
Rac GTPase-activating protein 1 || id:prot-a-2481	Atrial fibrillation || id:ebi-a-GCST006414	MR Egger	3	-0.00520253	0.0744051	0.955559	or
Rac GTPase-activating protein 1 || id:prot-a-2481	Atrial fibrillation || id:ebi-a-GCST006414	Simple mode	3	0.0313555	0.0265158	0.358533	or
Rac GTPase-activating protein 1 || id:prot-a-2481	Atrial fibrillation || id:ebi-a-GCST006414	Weighted median	3	0.0277355	0.0213583	0.194087	or
Rac GTPase-activating protein 1 || id:prot-a-2481	Atrial fibrillation || id:ebi-a-GCST006414	Weighted mode	3	0.0264106	0.0215181	0.344546	or
Ragulator complex protein LAMTOR3 || id:prot-a-1699	Atrial fibrillation || id:ebi-a-GCST006414	Inverse variance weighted	3	0.00460241	0.0228634	0.840463	or
Ragulator complex protein LAMTOR3 || id:prot-a-1699	Atrial fibrillation || id:ebi-a-GCST006414	MR Egger	3	0.0391342	0.0775124	0.702354	or
Ragulator complex protein LAMTOR3 || id:prot-a-1699	Atrial fibrillation || id:ebi-a-GCST006414	Simple mode	3	-0.00856353	0.0309063	0.80773	or
Ragulator complex protein LAMTOR3 || id:prot-a-1699	Atrial fibrillation || id:ebi-a-GCST006414	Weighted median	3	-0.00181713	0.0246454	0.941224	or
Ragulator complex protein LAMTOR3 || id:prot-a-1699	Atrial fibrillation || id:ebi-a-GCST006414	Weighted mode	3	-0.00436831	0.0278327	0.889698	or
Ran-binding protein 3 || id:prot-a-2488	Atrial fibrillation || id:ebi-a-GCST006414	Wald ratio	1	0.00613811	0.0439898	0.889027	or
Rap guanine nucleotide exchange factor 5 || id:prot-a-2492	Atrial fibrillation || id:ebi-a-GCST006414	Wald ratio	1	-0.0928647	0.0436635	0.0334343	or
Rap1 GTPase-activating protein 1 || id:prot-a-2489	Atrial fibrillation || id:ebi-a-GCST006414	Wald ratio	1	0.00379027	0.0271636	0.889027	or
Ras GTPase-activating protein 1 || id:prot-a-2495	Atrial fibrillation || id:ebi-a-GCST006414	Inverse variance weighted	2	0.0262235	0.0233056	0.260504	or
Ras-related C3 botulinum toxin substrate 3 || id:prot-a-2480	Atrial fibrillation || id:ebi-a-GCST006414	Wald ratio	1	0.00158629	0.0279188	0.95469	or
Ras-related protein Rab-14 || id:prot-a-2471	Atrial fibrillation || id:ebi-a-GCST006414	Inverse variance weighted	2	0.0163837	0.0195804	0.402737	or
Ras-related protein Rab-26 || id:prot-a-2473	Atrial fibrillation || id:ebi-a-GCST006414	Inverse variance weighted	2	0.0244703	0.0285871	0.392004	or
Ras-related protein Rab-27A || id:prot-a-2474	Atrial fibrillation || id:ebi-a-GCST006414	Wald ratio	1	0.00110132	0.0479075	0.981659	or
Ras-related protein Rab-35 || id:prot-a-2476	Atrial fibrillation || id:ebi-a-GCST006414	Wald ratio	1	0.0258998	0.0225362	0.250451	or
Ras-related protein Rab-39B || id:prot-a-2477	Atrial fibrillation || id:ebi-a-GCST006414	Wald ratio	1	0.060066	0.0481848	0.212553	or
Ras-related protein Rab-7b || id:prot-a-2478	Atrial fibrillation || id:ebi-a-GCST006414	Wald ratio	1	0.0302102	0.0507881	0.551959	or
Ratio of bisallylic groups to double bonds || id:met-c-844	Atrial fibrillation || id:ebi-a-GCST006414	Inverse variance weighted	4	0.0313606	0.0230256	0.173202	or
Ratio of bisallylic groups to double bonds || id:met-c-844	Atrial fibrillation || id:ebi-a-GCST006414	Inverse variance weighted	4	0.0313606	0.0230256	0.173202	steiger
Ratio of bisallylic groups to double bonds || id:met-c-844	Atrial fibrillation || id:ebi-a-GCST006414	MR Egger	4	0.0565985	0.0499993	0.375098	or
Ratio of bisallylic groups to double bonds || id:met-c-844	Atrial fibrillation || id:ebi-a-GCST006414	Simple mode	4	0.0377188	0.028669	0.279797	or
Ratio of bisallylic groups to double bonds || id:met-c-844	Atrial fibrillation || id:ebi-a-GCST006414	Weighted median	4	0.0383422	0.0181528	0.0346704	or
Ratio of bisallylic groups to double bonds || id:met-c-844	Atrial fibrillation || id:ebi-a-GCST006414	Weighted mode	4	0.0389279	0.0188199	0.130436	or
Ratio of bisallylic groups to total fatty acids || id:met-c-845	Atrial fibrillation || id:ebi-a-GCST006414	Inverse variance weighted	6	0.0286617	0.0238295	0.229061	or
Ratio of bisallylic groups to total fatty acids || id:met-c-845	Atrial fibrillation || id:ebi-a-GCST006414	Inverse variance weighted	6	0.0286617	0.0238295	0.229061	steiger
Ratio of bisallylic groups to total fatty acids || id:met-c-845	Atrial fibrillation || id:ebi-a-GCST006414	MR Egger	6	0.0465377	0.0457532	0.366602	or
Ratio of bisallylic groups to total fatty acids || id:met-c-845	Atrial fibrillation || id:ebi-a-GCST006414	Simple mode	6	0.0304087	0.0405169	0.486738	or
Ratio of bisallylic groups to total fatty acids || id:met-c-845	Atrial fibrillation || id:ebi-a-GCST006414	Weighted median	6	0.0333678	0.0195789	0.0883303	or
Ratio of bisallylic groups to total fatty acids || id:met-c-845	Atrial fibrillation || id:ebi-a-GCST006414	Weighted mode	6	0.0343891	0.0196269	0.140134	or
Reason for glasses/contact lenses: For 'astigmatism' || id:ukb-b-10937	Atrial fibrillation || id:ebi-a-GCST006414	Wald ratio	1	4.4675	2.99238	0.135448	or
Reason for glasses/contact lenses: For a 'lazy' eye or an eye with poor vision since childhood (called 'amblyopia') || id:ukb-b-9139	Atrial fibrillation || id:ebi-a-GCST006414	Wald ratio	1	6.81387	4.48119	0.128373	or
Reason for glasses/contact lenses: For a 'squint' or 'turn' in an eye since childhood (called 'strabismus') || id:ukb-b-11465	Atrial fibrillation || id:ebi-a-GCST006414	Wald ratio	1	13.4067	9.0655	0.139174	or
Reason for glasses/contact lenses: For just reading/near work as you are getting older (called 'presbyopia') || id:ukb-b-16235	Atrial fibrillation || id:ebi-a-GCST006414	Inverse variance weighted	6	1.04323	0.794343	0.189076	or
Reason for glasses/contact lenses: For just reading/near work as you are getting older (called 'presbyopia') || id:ukb-b-16235	Atrial fibrillation || id:ebi-a-GCST006414	MR Egger	6	0.355325	2.00032	0.867643	or
Reason for glasses/contact lenses: For just reading/near work as you are getting older (called 'presbyopia') || id:ukb-b-16235	Atrial fibrillation || id:ebi-a-GCST006414	Simple mode	6	1.79592	1.58216	0.307797	or
Reason for glasses/contact lenses: For just reading/near work as you are getting older (called 'presbyopia') || id:ukb-b-16235	Atrial fibrillation || id:ebi-a-GCST006414	Weighted median	6	0.235894	1.44941	0.870713	or
Reason for glasses/contact lenses: For just reading/near work as you are getting older (called 'presbyopia') || id:ukb-b-16235	Atrial fibrillation || id:ebi-a-GCST006414	Weighted mode	6	0.28346	1.42086	0.849732	or
Reason for glasses/contact lenses: For long-sightedness, i.e. for distance and near, but particularly for near tasks like reading (called 'hypermetropia') || id:ukb-b-18189	Atrial fibrillation || id:ebi-a-GCST006414	Inverse variance weighted	5	0.908965	3.02611	0.763892	or
Reason for glasses/contact lenses: For long-sightedness, i.e. for distance and near, but particularly for near tasks like reading (called 'hypermetropia') || id:ukb-b-18189	Atrial fibrillation || id:ebi-a-GCST006414	MR Egger	5	-2.03135	13.6181	0.890886	or
Reason for glasses/contact lenses: For long-sightedness, i.e. for distance and near, but particularly for near tasks like reading (called 'hypermetropia') || id:ukb-b-18189	Atrial fibrillation || id:ebi-a-GCST006414	Simple mode	5	-0.134915	3.96838	0.974508	or
Reason for glasses/contact lenses: For long-sightedness, i.e. for distance and near, but particularly for near tasks like reading (called 'hypermetropia') || id:ukb-b-18189	Atrial fibrillation || id:ebi-a-GCST006414	Weighted median	5	-0.364442	70.9314	0.995901	or
Reason for glasses/contact lenses: For long-sightedness, i.e. for distance and near, but particularly for near tasks like reading (called 'hypermetropia') || id:ukb-b-18189	Atrial fibrillation || id:ebi-a-GCST006414	Weighted mode	5	-0.327055	2.42449	0.899209	or
Reason for glasses/contact lenses: For short-sightedness, i.e. only or mainly for distance viewing such as driving, cinema etc (called 'myopia') || id:ukb-b-6353	Atrial fibrillation || id:ebi-a-GCST006414	Inverse variance weighted	33	0.257619	0.392125	0.511193	or
Reason for glasses/contact lenses: For short-sightedness, i.e. only or mainly for distance viewing such as driving, cinema etc (called 'myopia') || id:ukb-b-6353	Atrial fibrillation || id:ebi-a-GCST006414	MR Egger	33	-0.0927209	1.29706	0.943471	or
Reason for glasses/contact lenses: For short-sightedness, i.e. only or mainly for distance viewing such as driving, cinema etc (called 'myopia') || id:ukb-b-6353	Atrial fibrillation || id:ebi-a-GCST006414	Simple mode	33	0.559452	0.747349	0.459576	or
Reason for glasses/contact lenses: For short-sightedness, i.e. only or mainly for distance viewing such as driving, cinema etc (called 'myopia') || id:ukb-b-6353	Atrial fibrillation || id:ebi-a-GCST006414	Weighted median	33	0.288086	0.387049	0.456686	or
Reason for glasses/contact lenses: For short-sightedness, i.e. only or mainly for distance viewing such as driving, cinema etc (called 'myopia') || id:ukb-b-6353	Atrial fibrillation || id:ebi-a-GCST006414	Weighted mode	33	0.218294	0.587598	0.712713	or
Reason for reducing amount of alcohol drunk: Other reason || id:ukb-d-2664_5	Atrial fibrillation || id:ebi-a-GCST006414	Inverse variance weighted	2	-0.400805	0.389316	0.30324	or
Reason former drinker stopped drinking alcohol: Health precaution || id:ukb-d-3859_3	Atrial fibrillation || id:ebi-a-GCST006414	Wald ratio	1	0.168817	0.276632	0.541692	or
RecQ-mediated genome instability protein 1 || id:prot-a-2551	Atrial fibrillation || id:ebi-a-GCST006414	Inverse variance weighted	2	-0.00233666	0.0794995	0.976552	or
Recent medication for asthma || id:ukb-b-20515	Atrial fibrillation || id:ebi-a-GCST006414	Wald ratio	1	-0.221995	0.208807	0.28771	or
Receptor tyrosine-protein kinase erbB-3 || id:prot-a-974	Atrial fibrillation || id:ebi-a-GCST006414	Inverse variance weighted	2	0.00621131	0.0427294	0.884424	or
Receptor-type tyrosine-protein kinase FLT3 || id:prot-a-1126	Atrial fibrillation || id:ebi-a-GCST006414	Inverse variance weighted	3	-0.0558018	0.0241678	0.0209471	or
Receptor-type tyrosine-protein kinase FLT3 || id:prot-a-1126	Atrial fibrillation || id:ebi-a-GCST006414	MR Egger	3	-0.102604	0.0573201	0.324335	or
Receptor-type tyrosine-protein kinase FLT3 || id:prot-a-1126	Atrial fibrillation || id:ebi-a-GCST006414	Simple mode	3	-0.0385535	0.0352546	0.388283	or
Receptor-type tyrosine-protein kinase FLT3 || id:prot-a-1126	Atrial fibrillation || id:ebi-a-GCST006414	Weighted median	3	-0.0461872	0.0289074	0.110095	or
Receptor-type tyrosine-protein kinase FLT3 || id:prot-a-1126	Atrial fibrillation || id:ebi-a-GCST006414	Weighted mode	3	-0.0390007	0.0361967	0.393968	or
Receptor-type tyrosine-protein phosphatase R || id:prot-a-2447	Atrial fibrillation || id:ebi-a-GCST006414	Wald ratio	1	0.00864111	0.0419512	0.836806	or
Receptor-type tyrosine-protein phosphatase U || id:prot-a-2449	Atrial fibrillation || id:ebi-a-GCST006414	Inverse variance weighted	2	0.024897	0.0357723	0.486439	or
Receptor-type tyrosine-protein phosphatase delta || id:prot-a-2443	Atrial fibrillation || id:ebi-a-GCST006414	Wald ratio	1	0.020445	0.0481058	0.670837	or
Receptor-type tyrosine-protein phosphatase eta || id:prot-a-2446	Atrial fibrillation || id:ebi-a-GCST006414	Wald ratio	1	-0.00582411	0.0500874	0.907431	or
Red blood cell (erythrocyte) count || id:ukb-d-30010_irnt	Atrial fibrillation || id:ebi-a-GCST006414	Inverse variance weighted	341	0.0131333	0.0281246	0.640524	or
Red blood cell (erythrocyte) count || id:ukb-d-30010_irnt	Atrial fibrillation || id:ebi-a-GCST006414	Inverse variance weighted	300	-0.00193918	0.022119	0.930139	steiger
Red blood cell (erythrocyte) count || id:ukb-d-30010_irnt	Atrial fibrillation || id:ebi-a-GCST006414	MR Egger	341	-0.0395857	0.0588638	0.501725	or
Red blood cell (erythrocyte) count || id:ukb-d-30010_irnt	Atrial fibrillation || id:ebi-a-GCST006414	Simple mode	341	-0.0960803	0.0871034	0.270781	or
Red blood cell (erythrocyte) count || id:ukb-d-30010_irnt	Atrial fibrillation || id:ebi-a-GCST006414	Weighted median	341	-0.0166551	0.0335333	0.61942	or
Red blood cell (erythrocyte) count || id:ukb-d-30010_irnt	Atrial fibrillation || id:ebi-a-GCST006414	Weighted mode	341	-0.00877123	0.0465909	0.850785	or
Red blood cell (erythrocyte) distribution width || id:ukb-d-30070_irnt	Atrial fibrillation || id:ebi-a-GCST006414	Inverse variance weighted	290	0.0362649	0.0219674	0.0987699	or
Red blood cell (erythrocyte) distribution width || id:ukb-d-30070_irnt	Atrial fibrillation || id:ebi-a-GCST006414	Inverse variance weighted	248	0.0471293	0.0178991	0.00846203	steiger
Red blood cell (erythrocyte) distribution width || id:ukb-d-30070_irnt	Atrial fibrillation || id:ebi-a-GCST006414	MR Egger	290	-0.00717378	0.0398359	0.857214	or
Red blood cell (erythrocyte) distribution width || id:ukb-d-30070_irnt	Atrial fibrillation || id:ebi-a-GCST006414	Simple mode	290	-0.0365868	0.0501802	0.466526	or
Red blood cell (erythrocyte) distribution width || id:ukb-d-30070_irnt	Atrial fibrillation || id:ebi-a-GCST006414	Weighted median	290	0.0216295	0.0247623	0.382398	or
Red blood cell (erythrocyte) distribution width || id:ukb-d-30070_irnt	Atrial fibrillation || id:ebi-a-GCST006414	Weighted mode	290	0.00299889	0.026476	0.909896	or
Red blood cell count || id:ebi-a-GCST004601	Atrial fibrillation || id:ebi-a-GCST006414	Inverse variance weighted	181	-0.00984378	0.0258148	0.702964	or
Red blood cell count || id:ebi-a-GCST004601	Atrial fibrillation || id:ebi-a-GCST006414	Inverse variance weighted	167	-0.0111176	0.0210666	0.597683	steiger
Red blood cell count || id:ebi-a-GCST004601	Atrial fibrillation || id:ebi-a-GCST006414	MR Egger	181	-0.00426948	0.0564156	0.939759	or
Red blood cell count || id:ebi-a-GCST004601	Atrial fibrillation || id:ebi-a-GCST006414	Simple mode	181	0.0013908	0.0558177	0.980149	or
Red blood cell count || id:ebi-a-GCST004601	Atrial fibrillation || id:ebi-a-GCST006414	Weighted median	181	0.00519453	0.0290249	0.857963	or
Red blood cell count || id:ebi-a-GCST004601	Atrial fibrillation || id:ebi-a-GCST006414	Weighted mode	181	0.0116486	0.0309546	0.707127	or
Red cell distribution width || id:ebi-a-GCST006804	Atrial fibrillation || id:ebi-a-GCST006414	Inverse variance weighted	134	0.0538485	0.0222429	0.0154809	or
Red cell distribution width || id:ebi-a-GCST006804	Atrial fibrillation || id:ebi-a-GCST006414	Inverse variance weighted	131	0.056752	0.0210557	0.00703205	steiger
Red cell distribution width || id:ebi-a-GCST006804	Atrial fibrillation || id:ebi-a-GCST006414	MR Egger	134	0.00710878	0.0457325	0.87671	or
Red cell distribution width || id:ebi-a-GCST006804	Atrial fibrillation || id:ebi-a-GCST006414	Simple mode	134	0.0389273	0.0596914	0.515434	or
Red cell distribution width || id:ebi-a-GCST006804	Atrial fibrillation || id:ebi-a-GCST006414	Weighted median	134	0.0502402	0.0255954	0.0496622	or
Red cell distribution width || id:ebi-a-GCST006804	Atrial fibrillation || id:ebi-a-GCST006414	Weighted mode	134	0.046303	0.0360978	0.201825	or
Red wine intake || id:ukb-b-13556	Atrial fibrillation || id:ebi-a-GCST006414	Wald ratio	1	0.332923	0.194276	0.0865919	or
Redox-regulatory protein FAM213A || id:prot-a-1047	Atrial fibrillation || id:ebi-a-GCST006414	Wald ratio	1	0.0782331	0.0356573	0.0282333	or
Regenerating islet-derived protein 4 || id:prot-a-2515	Atrial fibrillation || id:ebi-a-GCST006414	Inverse variance weighted	2	-0.0348448	0.0312	0.264071	or
Regenerating islet-derived protein 4 || id:prot-a-2515	Atrial fibrillation || id:ebi-a-GCST006414	Inverse variance weighted	2	-0.0348448	0.0312	0.264071	steiger
Regulation of nuclear pre-mRNA domain-containing protein 1A || id:prot-a-2590	Atrial fibrillation || id:ebi-a-GCST006414	Wald ratio	1	-0.0264169	0.0336215	0.432035	or
Regulator of G-protein signaling 18 || id:prot-a-2535	Atrial fibrillation || id:ebi-a-GCST006414	Wald ratio	1	0.00199124	0.0350458	0.95469	or
Regulator of G-protein signaling 19 || id:prot-a-2536	Atrial fibrillation || id:ebi-a-GCST006414	Inverse variance weighted	2	0.0023826	0.0244373	0.92233	or
Regulator of G-protein signaling 8 || id:prot-a-2538	Atrial fibrillation || id:ebi-a-GCST006414	Inverse variance weighted	3	-0.0328486	0.0346271	0.342805	or
Regulator of G-protein signaling 8 || id:prot-a-2538	Atrial fibrillation || id:ebi-a-GCST006414	MR Egger	3	-0.117367	0.0485123	0.249525	or
Regulator of G-protein signaling 8 || id:prot-a-2538	Atrial fibrillation || id:ebi-a-GCST006414	Simple mode	3	-0.0536593	0.0368832	0.282951	or
Regulator of G-protein signaling 8 || id:prot-a-2538	Atrial fibrillation || id:ebi-a-GCST006414	Weighted median	3	-0.0460468	0.0288162	0.110055	or
Regulator of G-protein signaling 8 || id:prot-a-2538	Atrial fibrillation || id:ebi-a-GCST006414	Weighted mode	3	-0.0551218	0.0326436	0.233355	or
Regulator of microtubule dynamics protein 1 || id:prot-a-2549	Atrial fibrillation || id:ebi-a-GCST006414	Inverse variance weighted	2	0.00111794	0.0110584	0.919476	or
Regulatory factor X-associated protein || id:prot-a-2531	Atrial fibrillation || id:ebi-a-GCST006414	Wald ratio	1	0.00683829	0.034996	0.845078	or
Relative age of first facial hair || id:ukb-b-5945	Atrial fibrillation || id:ebi-a-GCST006414	Inverse variance weighted	122	0.116934	0.0906973	0.197303	or
Relative age of first facial hair || id:ukb-b-5945	Atrial fibrillation || id:ebi-a-GCST006414	Inverse variance weighted	12	0.121669	0.101871	0.232345	steiger
Relative age of first facial hair || id:ukb-b-5945	Atrial fibrillation || id:ebi-a-GCST006414	MR Egger	122	0.185398	0.219013	0.39895	or
Relative age of first facial hair || id:ukb-b-5945	Atrial fibrillation || id:ebi-a-GCST006414	Simple mode	122	-0.200979	0.20449	0.327652	or
Relative age of first facial hair || id:ukb-b-5945	Atrial fibrillation || id:ebi-a-GCST006414	Weighted median	122	0.129396	0.0984273	0.188631	or
Relative age of first facial hair || id:ukb-b-5945	Atrial fibrillation || id:ebi-a-GCST006414	Weighted mode	122	-0.0271615	0.141826	0.848445	or
Relative age voice broke || id:ukb-b-5262	Atrial fibrillation || id:ebi-a-GCST006414	Inverse variance weighted	36	0.290614	0.237955	0.221972	or
Relative age voice broke || id:ukb-b-5262	Atrial fibrillation || id:ebi-a-GCST006414	MR Egger	36	0.807193	0.794534	0.316837	or
Relative age voice broke || id:ukb-b-5262	Atrial fibrillation || id:ebi-a-GCST006414	Simple mode	36	-0.524541	0.472221	0.27423	or
Relative age voice broke || id:ukb-b-5262	Atrial fibrillation || id:ebi-a-GCST006414	Weighted median	36	0.302999	0.245289	0.216729	or
Relative age voice broke || id:ukb-b-5262	Atrial fibrillation || id:ebi-a-GCST006414	Weighted mode	36	0.229476	0.368353	0.537336	or
Relaxin receptor 1 || id:prot-a-2612	Atrial fibrillation || id:ebi-a-GCST006414	Wald ratio	1	0.0396864	0.0504655	0.431629	or
Replication initiator 1 || id:prot-a-2522	Atrial fibrillation || id:ebi-a-GCST006414	Inverse variance weighted	2	-0.0103952	0.0162704	0.522886	or
Reported occurrences of cancer || id:ukb-b-5394	Atrial fibrillation || id:ebi-a-GCST006414	Wald ratio	1	-0.247336	0.30387	0.415672	or
Reproduciblity of spirometry measurement using ERS/ATS criteria || id:ukb-b-19066	Atrial fibrillation || id:ebi-a-GCST006414	Wald ratio	1	1.24568	1.33796	0.351836	or
Repulsive guidance molecule A || id:prot-a-2532	Atrial fibrillation || id:ebi-a-GCST006414	Inverse variance weighted	3	0.0234351	0.0324589	0.470299	or
Repulsive guidance molecule A || id:prot-a-2532	Atrial fibrillation || id:ebi-a-GCST006414	MR Egger	3	-0.437163	0.276959	0.359509	or
Repulsive guidance molecule A || id:prot-a-2532	Atrial fibrillation || id:ebi-a-GCST006414	Simple mode	3	-0.0248263	0.0445425	0.633334	or
Repulsive guidance molecule A || id:prot-a-2532	Atrial fibrillation || id:ebi-a-GCST006414	Weighted median	3	0.0204845	0.0260942	0.432441	or
Repulsive guidance molecule A || id:prot-a-2532	Atrial fibrillation || id:ebi-a-GCST006414	Weighted mode	3	-0.0146732	0.0354607	0.719181	or
Reticulocalbin-2 || id:prot-a-2510	Atrial fibrillation || id:ebi-a-GCST006414	Wald ratio	1	-0.0389688	0.0413669	0.346178	or
Reticulocyte count || id:ebi-a-GCST004622	Atrial fibrillation || id:ebi-a-GCST006414	Inverse variance weighted	159	-0.0144549	0.0234337	0.53734	or
Reticulocyte count || id:ebi-a-GCST004622	Atrial fibrillation || id:ebi-a-GCST006414	Inverse variance weighted	155	-0.0044174	0.0206982	0.831	steiger
Reticulocyte count || id:ebi-a-GCST004622	Atrial fibrillation || id:ebi-a-GCST006414	MR Egger	159	0.0530032	0.0436927	0.226917	or
Reticulocyte count || id:ebi-a-GCST004622	Atrial fibrillation || id:ebi-a-GCST006414	Simple mode	159	-0.00125288	0.0485443	0.979442	or
Reticulocyte count || id:ebi-a-GCST004622	Atrial fibrillation || id:ebi-a-GCST006414	Weighted median	159	0.0204066	0.0245269	0.405403	or
Reticulocyte count || id:ebi-a-GCST004622	Atrial fibrillation || id:ebi-a-GCST006414	Weighted mode	159	0.01357	0.02416	0.575135	or
Reticulocyte count || id:ukb-d-30250_irnt	Atrial fibrillation || id:ebi-a-GCST006414	Inverse variance weighted	280	0.0107726	0.0251174	0.668003	or
Reticulocyte count || id:ukb-d-30250_irnt	Atrial fibrillation || id:ebi-a-GCST006414	Inverse variance weighted	232	0.0192436	0.0190774	0.313113	steiger
Reticulocyte count || id:ukb-d-30250_irnt	Atrial fibrillation || id:ebi-a-GCST006414	MR Egger	280	0.0286801	0.045209	0.526349	or
Reticulocyte count || id:ukb-d-30250_irnt	Atrial fibrillation || id:ebi-a-GCST006414	Simple mode	280	0.0176931	0.0582446	0.761528	or
Reticulocyte count || id:ukb-d-30250_irnt	Atrial fibrillation || id:ebi-a-GCST006414	Weighted median	280	0.0232887	0.0283467	0.411325	or
Reticulocyte count || id:ukb-d-30250_irnt	Atrial fibrillation || id:ebi-a-GCST006414	Weighted mode	280	0.0176931	0.0366648	0.629784	or
Reticulocyte fraction of red cells || id:ebi-a-GCST004619	Atrial fibrillation || id:ebi-a-GCST006414	Inverse variance weighted	174	-0.00995659	0.0220706	0.651899	or
Reticulocyte fraction of red cells || id:ebi-a-GCST004619	Atrial fibrillation || id:ebi-a-GCST006414	Inverse variance weighted	166	0.00276852	0.0184159	0.880502	steiger
Reticulocyte fraction of red cells || id:ebi-a-GCST004619	Atrial fibrillation || id:ebi-a-GCST006414	MR Egger	174	0.0382935	0.0417703	0.36055	or
Reticulocyte fraction of red cells || id:ebi-a-GCST004619	Atrial fibrillation || id:ebi-a-GCST006414	Simple mode	174	-0.00525931	0.0483228	0.913458	or
Reticulocyte fraction of red cells || id:ebi-a-GCST004619	Atrial fibrillation || id:ebi-a-GCST006414	Weighted median	174	0.0205302	0.02271	0.365988	or
Reticulocyte fraction of red cells || id:ebi-a-GCST004619	Atrial fibrillation || id:ebi-a-GCST006414	Weighted mode	174	0.0155556	0.0232095	0.503609	or
Reticulocyte percentage || id:ukb-d-30240_irnt	Atrial fibrillation || id:ebi-a-GCST006414	Inverse variance weighted	276	0.00955842	0.0252491	0.705011	or
Reticulocyte percentage || id:ukb-d-30240_irnt	Atrial fibrillation || id:ebi-a-GCST006414	Inverse variance weighted	230	0.00287147	0.0181134	0.874042	steiger
Reticulocyte percentage || id:ukb-d-30240_irnt	Atrial fibrillation || id:ebi-a-GCST006414	MR Egger	276	0.00498731	0.0459921	0.913727	or
Reticulocyte percentage || id:ukb-d-30240_irnt	Atrial fibrillation || id:ebi-a-GCST006414	Simple mode	276	0.0143621	0.0633278	0.820756	or
Reticulocyte percentage || id:ukb-d-30240_irnt	Atrial fibrillation || id:ebi-a-GCST006414	Weighted median	276	0.0154599	0.0271432	0.56897	or
Reticulocyte percentage || id:ukb-d-30240_irnt	Atrial fibrillation || id:ebi-a-GCST006414	Weighted mode	276	0.0143621	0.0407602	0.724841	or
Reticulon-4 receptor || id:prot-a-2609	Atrial fibrillation || id:ebi-a-GCST006414	Inverse variance weighted	3	0.0177823	0.0257304	0.489502	or
Reticulon-4 receptor || id:prot-a-2609	Atrial fibrillation || id:ebi-a-GCST006414	Inverse variance weighted	3	0.0177823	0.0257304	0.489502	steiger
Reticulon-4 receptor || id:prot-a-2609	Atrial fibrillation || id:ebi-a-GCST006414	MR Egger	3	-0.0198938	0.107576	0.883587	or
Reticulon-4 receptor || id:prot-a-2609	Atrial fibrillation || id:ebi-a-GCST006414	Simple mode	3	0.0107743	0.029105	0.74677	or
Reticulon-4 receptor || id:prot-a-2609	Atrial fibrillation || id:ebi-a-GCST006414	Weighted median	3	0.0135039	0.0196819	0.492644	or
Reticulon-4 receptor || id:prot-a-2609	Atrial fibrillation || id:ebi-a-GCST006414	Weighted mode	3	0.013823	0.0224842	0.601323	or
Retinal detachments and breaks || id:ukb-d-H7_RETINALDETACH	Atrial fibrillation || id:ebi-a-GCST006414	Inverse variance weighted	2	2.20994	3.20943	0.491089	or
Retinal rod rhodopsin-sensitive cGMP 3',5'-cyclic phosphodiesterase subunit delta || id:prot-a-2222	Atrial fibrillation || id:ebi-a-GCST006414	Inverse variance weighted	3	-0.0124336	0.0300871	0.67942	or
Retinal rod rhodopsin-sensitive cGMP 3',5'-cyclic phosphodiesterase subunit delta || id:prot-a-2222	Atrial fibrillation || id:ebi-a-GCST006414	MR Egger	3	0.318146	0.392848	0.566643	or
Retinal rod rhodopsin-sensitive cGMP 3',5'-cyclic phosphodiesterase subunit delta || id:prot-a-2222	Atrial fibrillation || id:ebi-a-GCST006414	Simple mode	3	-0.0120748	0.03984	0.790447	or
Retinal rod rhodopsin-sensitive cGMP 3',5'-cyclic phosphodiesterase subunit delta || id:prot-a-2222	Atrial fibrillation || id:ebi-a-GCST006414	Weighted median	3	-0.0149385	0.0331281	0.65204	or
Retinal rod rhodopsin-sensitive cGMP 3',5'-cyclic phosphodiesterase subunit delta || id:prot-a-2222	Atrial fibrillation || id:ebi-a-GCST006414	Weighted mode	3	-0.0165719	0.0337662	0.672145	or
Retinaldehyde-binding protein 1 || id:prot-a-2548	Atrial fibrillation || id:ebi-a-GCST006414	Wald ratio	1	0.0204409	0.0268537	0.446541	or
Retinoblastoma-binding protein 5 || id:prot-a-2497	Atrial fibrillation || id:ebi-a-GCST006414	Wald ratio	1	-0.00107239	0.0466488	0.981659	or
Retinoic acid receptor responder protein 1 || id:prot-a-2493	Atrial fibrillation || id:ebi-a-GCST006414	Inverse variance weighted	3	-0.00552304	0.00828192	0.504849	or
Retinoic acid receptor responder protein 1 || id:prot-a-2493	Atrial fibrillation || id:ebi-a-GCST006414	Inverse variance weighted	2	-0.00273575	0.00857055	0.749572	steiger
Retinoic acid receptor responder protein 1 || id:prot-a-2493	Atrial fibrillation || id:ebi-a-GCST006414	MR Egger	3	0.00643256	0.0162822	0.760475	or
Retinoic acid receptor responder protein 1 || id:prot-a-2493	Atrial fibrillation || id:ebi-a-GCST006414	Simple mode	3	-0.00403779	0.0152523	0.816001	or
Retinoic acid receptor responder protein 1 || id:prot-a-2493	Atrial fibrillation || id:ebi-a-GCST006414	Weighted median	3	-0.00295498	0.00843652	0.726143	or
Retinoic acid receptor responder protein 1 || id:prot-a-2493	Atrial fibrillation || id:ebi-a-GCST006414	Weighted mode	3	-0.00268572	0.00881662	0.78943	or
Retinoic acid receptor responder protein 3 || id:prot-a-2494	Atrial fibrillation || id:ebi-a-GCST006414	Inverse variance weighted	2	0.0166125	0.0336642	0.621676	or
Retinoid-binding protein 7 || id:prot-a-2508	Atrial fibrillation || id:ebi-a-GCST006414	Wald ratio	1	0.000265076	0.0115308	0.981659	or
Retinol dehydrogenase 16 || id:prot-a-2512	Atrial fibrillation || id:ebi-a-GCST006414	Wald ratio	1	-0.0443791	0.0519248	0.392728	or
Retinol-binding protein 4 || id:prot-a-2507	Atrial fibrillation || id:ebi-a-GCST006414	Wald ratio	1	0.101757	0.0442156	0.0213707	or
Retroviral-like aspartic protease 1 || id:prot-a-193	Atrial fibrillation || id:ebi-a-GCST006414	Inverse variance weighted	2	0.015048	0.0188307	0.42422	or
Rheumatoid arthritis || id:ebi-a-GCST002318	Atrial fibrillation || id:ebi-a-GCST006414	Inverse variance weighted	62	0.0082137	0.010404	0.429833	or
Rheumatoid arthritis || id:ebi-a-GCST002318	Atrial fibrillation || id:ebi-a-GCST006414	Inverse variance weighted	58	0.00627614	0.00914302	0.492435	steiger
Rheumatoid arthritis || id:ebi-a-GCST002318	Atrial fibrillation || id:ebi-a-GCST006414	MR Egger	62	0.0306138	0.0186514	0.105954	or
Rheumatoid arthritis || id:ebi-a-GCST002318	Atrial fibrillation || id:ebi-a-GCST006414	Simple mode	62	-0.0145551	0.0239273	0.545243	or
Rheumatoid arthritis || id:ebi-a-GCST002318	Atrial fibrillation || id:ebi-a-GCST006414	Weighted median	62	0.0121691	0.0111914	0.276876	or
Rheumatoid arthritis || id:ebi-a-GCST002318	Atrial fibrillation || id:ebi-a-GCST006414	Weighted mode	62	0.0213606	0.0131115	0.108435	or
Rheumatoid arthritis || id:ukb-d-M13_RHEUMA	Atrial fibrillation || id:ebi-a-GCST006414	Inverse variance weighted	7	2.48901	2.0796	0.231356	or
Rheumatoid arthritis || id:ukb-d-M13_RHEUMA	Atrial fibrillation || id:ebi-a-GCST006414	MR Egger	7	-6.702	5.14027	0.249092	or
Rheumatoid arthritis || id:ukb-d-M13_RHEUMA	Atrial fibrillation || id:ebi-a-GCST006414	Simple mode	7	3.7991	34.8925	0.916848	or
Rheumatoid arthritis || id:ukb-d-M13_RHEUMA	Atrial fibrillation || id:ebi-a-GCST006414	Weighted median	7	-0.0626136	865.936	0.999942	or
Rheumatoid arthritis || id:ukb-d-M13_RHEUMA	Atrial fibrillation || id:ebi-a-GCST006414	Weighted mode	7	-0.786979	19.013	0.968327	or
Rho GDP-dissociation inhibitor 1 || id:prot-a-152	Atrial fibrillation || id:ebi-a-GCST006414	Wald ratio	1	0.00055788	0.0242678	0.981659	or
Rho GDP-dissociation inhibitor 2 || id:prot-a-153	Atrial fibrillation || id:ebi-a-GCST006414	Wald ratio	1	0.00194727	0.0131815	0.882558	or
Rho GTPase-activating protein 25 || id:prot-a-148	Atrial fibrillation || id:ebi-a-GCST006414	Wald ratio	1	0.000306748	0.0133436	0.981659	or
Rho GTPase-activating protein 30 || id:prot-a-149	Atrial fibrillation || id:ebi-a-GCST006414	Inverse variance weighted	5	0.0034342	0.0291868	0.906335	or
Rho GTPase-activating protein 30 || id:prot-a-149	Atrial fibrillation || id:ebi-a-GCST006414	MR Egger	5	0.0419094	0.131985	0.771657	or
Rho GTPase-activating protein 30 || id:prot-a-149	Atrial fibrillation || id:ebi-a-GCST006414	Simple mode	5	0.00935497	0.0234294	0.710085	or
Rho GTPase-activating protein 30 || id:prot-a-149	Atrial fibrillation || id:ebi-a-GCST006414	Weighted median	5	0.0141242	0.0196509	0.472292	or
Rho GTPase-activating protein 30 || id:prot-a-149	Atrial fibrillation || id:ebi-a-GCST006414	Weighted mode	5	0.0156826	0.021511	0.506363	or
Rho guanine nucleotide exchange factor 1 || id:prot-a-155	Atrial fibrillation || id:ebi-a-GCST006414	Wald ratio	1	0.00193349	0.0340294	0.95469	or
Rho guanine nucleotide exchange factor 10 || id:prot-a-154	Atrial fibrillation || id:ebi-a-GCST006414	Wald ratio	1	0.0497592	0.0282504	0.0781769	or
Rho guanine nucleotide exchange factor 25 || id:prot-a-157	Atrial fibrillation || id:ebi-a-GCST006414	Wald ratio	1	0.0251917	0.041621	0.545004	or
Rho guanine nucleotide exchange factor 7 || id:prot-a-158	Atrial fibrillation || id:ebi-a-GCST006414	Wald ratio	1	-0.0969535	0.0455859	0.0334343	or
Rho-related GTP-binding protein Rho6 || id:prot-a-2559	Atrial fibrillation || id:ebi-a-GCST006414	Wald ratio	1	0.111053	0.122523	0.364733	or
Rho-related GTP-binding protein RhoG || id:prot-a-2541	Atrial fibrillation || id:ebi-a-GCST006414	Wald ratio	1	0.1513	0.0449173	0.000756	or
Rhophilin-2 || id:prot-a-2542	Atrial fibrillation || id:ebi-a-GCST006414	Wald ratio	1	0.0245192	0.0322115	0.446541	or
Riboflavin kinase || id:prot-a-2529	Atrial fibrillation || id:ebi-a-GCST006414	Wald ratio	1	0.0100231	0.0226163	0.657634	or
Ribonuclease 4 || id:prot-a-2556	Atrial fibrillation || id:ebi-a-GCST006414	Wald ratio	1	0.00734312	0.0178015	0.679973	or
Ribonuclease K6 || id:prot-a-2557	Atrial fibrillation || id:ebi-a-GCST006414	Inverse variance weighted	3	-0.0136732	0.00790939	0.0838578	or
Ribonuclease K6 || id:prot-a-2557	Atrial fibrillation || id:ebi-a-GCST006414	Inverse variance weighted	2	-0.0145872	0.00801275	0.0686838	steiger
Ribonuclease K6 || id:prot-a-2557	Atrial fibrillation || id:ebi-a-GCST006414	MR Egger	3	-0.0176811	0.0149958	0.447802	or
Ribonuclease K6 || id:prot-a-2557	Atrial fibrillation || id:ebi-a-GCST006414	Simple mode	3	-0.0142175	0.0130042	0.388377	or
Ribonuclease K6 || id:prot-a-2557	Atrial fibrillation || id:ebi-a-GCST006414	Weighted median	3	-0.0145659	0.00798262	0.0680467	or
Ribonuclease K6 || id:prot-a-2557	Atrial fibrillation || id:ebi-a-GCST006414	Weighted mode	3	-0.0146182	0.00809828	0.212819	or
Ribonuclease UK114 || id:prot-a-1374	Atrial fibrillation || id:ebi-a-GCST006414	Wald ratio	1	-0.00265722	0.0212578	0.900524	or
Ribonuclease pancreatic || id:prot-a-2554	Atrial fibrillation || id:ebi-a-GCST006414	Inverse variance weighted	2	-0.0406908	0.024889	0.102073	or
Ribonuclease pancreatic || id:prot-a-2554	Atrial fibrillation || id:ebi-a-GCST006414	Inverse variance weighted	2	-0.0406908	0.024889	0.102073	steiger
Ribonucleoside-diphosphate reductase large subunit || id:prot-a-2601	Atrial fibrillation || id:ebi-a-GCST006414	Inverse variance weighted	2	-0.000975827	0.021287	0.963437	or
Ribonucleoside-diphosphate reductase subunit M2 B || id:prot-a-2602	Atrial fibrillation || id:ebi-a-GCST006414	Wald ratio	1	0.0220398	0.0289542	0.446541	or
Ribose-5-phosphate isomerase || id:prot-a-2585	Atrial fibrillation || id:ebi-a-GCST006414	Inverse variance weighted	2	0.0226942	0.0316831	0.473814	or
Ribosomal protein S6 kinase alpha-6 || id:prot-a-2596	Atrial fibrillation || id:ebi-a-GCST006414	Wald ratio	1	0.000935104	0.0164578	0.95469	or
Ribosome-binding protein 1 || id:prot-a-2600	Atrial fibrillation || id:ebi-a-GCST006414	Wald ratio	1	-0.0223496	0.0504298	0.657634	or
Ribosome-recycling factor, mitochondrial || id:prot-a-1945	Atrial fibrillation || id:ebi-a-GCST006414	Wald ratio	1	0.0569307	0.0507426	0.261883	or
Ribosyldihydronicotinamide dehydrogenase [quinone] || id:prot-a-2084	Atrial fibrillation || id:ebi-a-GCST006414	Inverse variance weighted	2	-0.00398686	0.0112269	0.722501	or
Ribosyldihydronicotinamide dehydrogenase [quinone] || id:prot-a-2084	Atrial fibrillation || id:ebi-a-GCST006414	Inverse variance weighted	2	-0.00398686	0.0112269	0.722501	steiger
Ribulose-phosphate 3-epimerase || id:prot-a-2584	Atrial fibrillation || id:ebi-a-GCST006414	Wald ratio	1	0.00382044	0.0273798	0.889027	or
Rieske domain-containing protein || id:prot-a-2527	Atrial fibrillation || id:ebi-a-GCST006414	Wald ratio	1	-0.0217683	0.0298058	0.465184	or
Risk taking || id:ukb-b-14147	Atrial fibrillation || id:ebi-a-GCST006414	Inverse variance weighted	29	0.539474	0.299273	0.071449	or
Risk taking || id:ukb-b-14147	Atrial fibrillation || id:ebi-a-GCST006414	MR Egger	29	0.790787	1.41819	0.581709	or
Risk taking || id:ukb-b-14147	Atrial fibrillation || id:ebi-a-GCST006414	Simple mode	29	0.622568	0.617189	0.321749	or
Risk taking || id:ukb-b-14147	Atrial fibrillation || id:ebi-a-GCST006414	Weighted median	29	0.418815	0.383976	0.275391	or
Risk taking || id:ukb-b-14147	Atrial fibrillation || id:ebi-a-GCST006414	Weighted mode	29	0.478949	0.566116	0.404711	or
Round of numeric memory test || id:ukb-b-16872	Atrial fibrillation || id:ebi-a-GCST006414	Wald ratio	1	0.0631321	0.242007	0.794193	or
Roundabout homolog 2 || id:prot-a-2578	Atrial fibrillation || id:ebi-a-GCST006414	Wald ratio	1	0.0262557	0.0473744	0.57943	or
Runt-related transcription factor 3 || id:prot-a-2611	Atrial fibrillation || id:ebi-a-GCST006414	Wald ratio	1	0.00350688	0.0237389	0.882558	or
S-formylglutathione hydrolase || id:prot-a-989	Atrial fibrillation || id:ebi-a-GCST006414	Inverse variance weighted	3	0.014279	0.0128246	0.265533	or
S-formylglutathione hydrolase || id:prot-a-989	Atrial fibrillation || id:ebi-a-GCST006414	Inverse variance weighted	2	0.015033	0.0132434	0.256321	steiger
S-formylglutathione hydrolase || id:prot-a-989	Atrial fibrillation || id:ebi-a-GCST006414	MR Egger	3	0.00897096	0.0217117	0.750559	or
S-formylglutathione hydrolase || id:prot-a-989	Atrial fibrillation || id:ebi-a-GCST006414	Simple mode	3	0.00724086	0.0212052	0.765292	or
S-formylglutathione hydrolase || id:prot-a-989	Atrial fibrillation || id:ebi-a-GCST006414	Weighted median	3	0.0122677	0.0134124	0.360373	or
S-formylglutathione hydrolase || id:prot-a-989	Atrial fibrillation || id:ebi-a-GCST006414	Weighted mode	3	0.0110651	0.0137975	0.506717	or
SCP2 sterol-binding domain-containing protein 1 || id:prot-a-2654	Atrial fibrillation || id:ebi-a-GCST006414	Inverse variance weighted	2	0.017711	0.00898207	0.0486303	or
SH2 domain-containing protein 1A || id:prot-a-2715	Atrial fibrillation || id:ebi-a-GCST006414	Wald ratio	1	-0.0147612	0.0193922	0.446541	or
SH3 domain-binding protein 2 || id:prot-a-2716	Atrial fibrillation || id:ebi-a-GCST006414	Wald ratio	1	0.00210812	0.0131004	0.872157	or
SHBG || id:ukb-d-30830_irnt	Atrial fibrillation || id:ebi-a-GCST006414	Inverse variance weighted	257	0.0465943	0.0276168	0.0915701	or
SHBG || id:ukb-d-30830_irnt	Atrial fibrillation || id:ebi-a-GCST006414	Inverse variance weighted	228	0.0407403	0.0245101	0.0964752	steiger
SHBG || id:ukb-d-30830_irnt	Atrial fibrillation || id:ebi-a-GCST006414	MR Egger	257	0.0477987	0.0516182	0.355319	or
SHBG || id:ukb-d-30830_irnt	Atrial fibrillation || id:ebi-a-GCST006414	Simple mode	257	0.0386144	0.0893443	0.665961	or
SHBG || id:ukb-d-30830_irnt	Atrial fibrillation || id:ebi-a-GCST006414	Weighted median	257	0.0500271	0.0334517	0.134783	or
SHBG || id:ukb-d-30830_irnt	Atrial fibrillation || id:ebi-a-GCST006414	Weighted mode	257	0.069855	0.047552	0.143054	or
SHC-transforming protein 1 || id:prot-a-2717	Atrial fibrillation || id:ebi-a-GCST006414	Wald ratio	1	0.00214027	0.014488	0.882558	or
SLAM family member 6 || id:prot-a-2742	Atrial fibrillation || id:ebi-a-GCST006414	Inverse variance weighted	2	0.0335175	0.0351116	0.33978	or
SLAM family member 7 || id:prot-a-2744	Atrial fibrillation || id:ebi-a-GCST006414	Inverse variance weighted	3	-0.00723944	0.0239231	0.762185	or
SLAM family member 7 || id:prot-a-2744	Atrial fibrillation || id:ebi-a-GCST006414	MR Egger	3	-0.00732558	0.116228	0.959928	or
SLAM family member 7 || id:prot-a-2744	Atrial fibrillation || id:ebi-a-GCST006414	Simple mode	3	-0.01388	0.0313349	0.701101	or
SLAM family member 7 || id:prot-a-2744	Atrial fibrillation || id:ebi-a-GCST006414	Weighted median	3	-0.000707395	0.0162331	0.965241	or
SLAM family member 7 || id:prot-a-2744	Atrial fibrillation || id:ebi-a-GCST006414	Weighted mode	3	0.00637889	0.0168302	0.741131	or
SLIT and NTRK-like protein 3 || id:prot-a-2767	Atrial fibrillation || id:ebi-a-GCST006414	Wald ratio	1	-0.020632	0.019145	0.281181	or
SLIT and NTRK-like protein 5 || id:prot-a-2769	Atrial fibrillation || id:ebi-a-GCST006414	Wald ratio	1	-0.00329897	0.0548454	0.952036	or
SPARC || id:prot-a-2808	Atrial fibrillation || id:ebi-a-GCST006414	Inverse variance weighted	2	-0.00440955	0.0365243	0.903906	or
SPARC-like protein 1 || id:prot-a-2810	Atrial fibrillation || id:ebi-a-GCST006414	Inverse variance weighted	2	-0.00895324	0.0887023	0.919601	or
SPARC-related modular calcium-binding protein 1 || id:prot-a-2779	Atrial fibrillation || id:ebi-a-GCST006414	Inverse variance weighted	2	-0.0187423	0.0732421	0.798031	or
SPARC-related modular calcium-binding protein 1 || id:prot-a-2779	Atrial fibrillation || id:ebi-a-GCST006414	Inverse variance weighted	2	-0.0187423	0.0732421	0.798031	steiger
STROKE || id:ukb-d-C_STROKE	Atrial fibrillation || id:ebi-a-GCST006414	Wald ratio	1	164.116	4.95513	1.51302e-240	or
SUMO-conjugating enzyme UBC9 || id:prot-a-3138	Atrial fibrillation || id:ebi-a-GCST006414	Wald ratio	1	0.000263435	0.0114594	0.981659	or
SUN domain-containing protein 3 || id:prot-a-2898	Atrial fibrillation || id:ebi-a-GCST006414	Wald ratio	1	0.0619678	0.0326395	0.0576236	or
SUN domain-containing protein 5 || id:prot-a-2899	Atrial fibrillation || id:ebi-a-GCST006414	Inverse variance weighted	2	-0.042288	0.0303723	0.163825	or
Salad / raw vegetable intake || id:ukb-b-1996	Atrial fibrillation || id:ebi-a-GCST006414	Inverse variance weighted	23	-0.258918	0.342292	0.449395	or
Salad / raw vegetable intake || id:ukb-b-1996	Atrial fibrillation || id:ebi-a-GCST006414	Inverse variance weighted	2	0.481454	0.471389	0.307088	steiger
Salad / raw vegetable intake || id:ukb-b-1996	Atrial fibrillation || id:ebi-a-GCST006414	MR Egger	23	0.803933	1.6806	0.637336	or
Salad / raw vegetable intake || id:ukb-b-1996	Atrial fibrillation || id:ebi-a-GCST006414	Simple mode	23	0.196348	0.511363	0.704686	or
Salad / raw vegetable intake || id:ukb-b-1996	Atrial fibrillation || id:ebi-a-GCST006414	Weighted median	23	0.113063	0.271419	0.676998	or
Salad / raw vegetable intake || id:ukb-b-1996	Atrial fibrillation || id:ebi-a-GCST006414	Weighted mode	23	0.413831	0.495212	0.412329	or
Salivary acidic proline-rich phosphoprotein 1/2 || id:prot-a-2363	Atrial fibrillation || id:ebi-a-GCST006414	Wald ratio	1	0.0142312	0.0243545	0.558993	or
Salt added to food || id:ukb-b-8121	Atrial fibrillation || id:ebi-a-GCST006414	Inverse variance weighted	106	0.0435247	0.0698249	0.533061	or
Salt added to food || id:ukb-b-8121	Atrial fibrillation || id:ebi-a-GCST006414	Inverse variance weighted	61	0.0314855	0.0624608	0.614203	steiger
Salt added to food || id:ukb-b-8121	Atrial fibrillation || id:ebi-a-GCST006414	MR Egger	106	0.0768052	0.235351	0.744821	or
Salt added to food || id:ukb-b-8121	Atrial fibrillation || id:ebi-a-GCST006414	Simple mode	106	-0.0702605	0.205668	0.733319	or
Salt added to food || id:ukb-b-8121	Atrial fibrillation || id:ebi-a-GCST006414	Weighted median	106	0.0533293	0.0806554	0.508484	or
Salt added to food || id:ukb-b-8121	Atrial fibrillation || id:ebi-a-GCST006414	Weighted mode	106	0.0101158	0.182751	0.955962	or
Salted nuts intake || id:ukb-b-15960	Atrial fibrillation || id:ebi-a-GCST006414	Wald ratio	1	-0.297699	0.72694	0.682155	or
Salted peanuts intake || id:ukb-b-1099	Atrial fibrillation || id:ebi-a-GCST006414	Wald ratio	1	-0.690301	0.510167	0.176028	or
Sarcoplasmic/endoplasmic reticulum calcium ATPase 3 || id:prot-a-201	Atrial fibrillation || id:ebi-a-GCST006414	Inverse variance weighted	3	-0.0402178	0.0252336	0.110977	or
Sarcoplasmic/endoplasmic reticulum calcium ATPase 3 || id:prot-a-201	Atrial fibrillation || id:ebi-a-GCST006414	MR Egger	3	-0.0400009	0.073713	0.68348	or
Sarcoplasmic/endoplasmic reticulum calcium ATPase 3 || id:prot-a-201	Atrial fibrillation || id:ebi-a-GCST006414	Simple mode	3	-0.0158185	0.0417125	0.740996	or
Sarcoplasmic/endoplasmic reticulum calcium ATPase 3 || id:prot-a-201	Atrial fibrillation || id:ebi-a-GCST006414	Weighted median	3	-0.0373908	0.0288226	0.194536	or
Sarcoplasmic/endoplasmic reticulum calcium ATPase 3 || id:prot-a-201	Atrial fibrillation || id:ebi-a-GCST006414	Weighted mode	3	-0.0598304	0.0323249	0.205396	or
Satsuma intake || id:ukb-b-11563	Atrial fibrillation || id:ebi-a-GCST006414	Inverse variance weighted	2	-0.0221597	0.205102	0.913962	or
Satsuma intake || id:ukb-b-11563	Atrial fibrillation || id:ebi-a-GCST006414	Inverse variance weighted	2	-0.0221597	0.205102	0.913962	steiger
Saturated fat || id:ukb-b-8369	Atrial fibrillation || id:ebi-a-GCST006414	Wald ratio	1	0.169802	0.217859	0.435737	or
Savoury biscuits intake || id:ukb-b-1503	Atrial fibrillation || id:ebi-a-GCST006414	Wald ratio	1	1.71535	1.4104	0.223903	or
Scar conditions and fibrosis of skin || id:ukb-d-L12_SCARCONDITIONS	Atrial fibrillation || id:ebi-a-GCST006414	Wald ratio	1	6.23272	9.7424	0.522334	or
Scavenger receptor class A member 5 || id:prot-a-2639	Atrial fibrillation || id:ebi-a-GCST006414	Wald ratio	1	-0.0011825	0.0291683	0.967662	or
Scavenger receptor cysteine-rich type 1 protein M130 || id:prot-a-419	Atrial fibrillation || id:ebi-a-GCST006414	Inverse variance weighted	3	-0.0573142	0.0199642	0.00409364	or
Scavenger receptor cysteine-rich type 1 protein M130 || id:prot-a-419	Atrial fibrillation || id:ebi-a-GCST006414	MR Egger	3	-0.081696	0.0404404	0.292621	or
Scavenger receptor cysteine-rich type 1 protein M130 || id:prot-a-419	Atrial fibrillation || id:ebi-a-GCST006414	Simple mode	3	-0.0638031	0.030024	0.167498	or
Scavenger receptor cysteine-rich type 1 protein M130 || id:prot-a-419	Atrial fibrillation || id:ebi-a-GCST006414	Weighted median	3	-0.0630854	0.023663	0.00767617	or
Scavenger receptor cysteine-rich type 1 protein M130 || id:prot-a-419	Atrial fibrillation || id:ebi-a-GCST006414	Weighted mode	3	-0.0698873	0.0280347	0.130214	or
Schizophrenia || id:ieu-a-22	Atrial fibrillation || id:ebi-a-GCST006414	Inverse variance weighted	82	0.0174571	0.0168207	0.299348	or
Schizophrenia || id:ieu-a-22	Atrial fibrillation || id:ebi-a-GCST006414	Inverse variance weighted	74	0.0167531	0.0126838	0.18656	steiger
Schizophrenia || id:ieu-a-22	Atrial fibrillation || id:ebi-a-GCST006414	MR Egger	82	0.12594	0.0673768	0.0652565	or
Schizophrenia || id:ieu-a-22	Atrial fibrillation || id:ebi-a-GCST006414	Simple mode	82	0.0502544	0.0414931	0.22936	or
Schizophrenia || id:ieu-a-22	Atrial fibrillation || id:ebi-a-GCST006414	Weighted median	82	0.0352202	0.0174866	0.0439965	or
Schizophrenia || id:ieu-a-22	Atrial fibrillation || id:ebi-a-GCST006414	Weighted mode	82	0.0502544	0.0358171	0.164414	or
Scotch egg intake || id:ukb-b-13516	Atrial fibrillation || id:ebi-a-GCST006414	Inverse variance weighted	18	-0.374419	0.613327	0.541549	or
Scotch egg intake || id:ukb-b-13516	Atrial fibrillation || id:ebi-a-GCST006414	MR Egger	18	-2.43357	1.05666	0.0350329	or
Scotch egg intake || id:ukb-b-13516	Atrial fibrillation || id:ebi-a-GCST006414	Simple mode	18	-2.2236	1.56704	0.173982	or
Scotch egg intake || id:ukb-b-13516	Atrial fibrillation || id:ebi-a-GCST006414	Weighted median	18	-1.62603	0.81098	0.0449612	or
Scotch egg intake || id:ukb-b-13516	Atrial fibrillation || id:ebi-a-GCST006414	Weighted mode	18	-2.28586	1.60613	0.172768	or
Scotch pancake intake || id:ukb-b-2035	Atrial fibrillation || id:ebi-a-GCST006414	Inverse variance weighted	2	1.17172	1.12953	0.299572	or
Scyllo-inositol || id:met-a-472	Atrial fibrillation || id:ebi-a-GCST006414	Wald ratio	1	-0.453333	0.178667	0.0111707	or
Secretagogin || id:prot-a-2649	Atrial fibrillation || id:ebi-a-GCST006414	Wald ratio	1	0.0150801	0.0582784	0.79582	or
Secreted Ly-6/uPAR-related protein 1 || id:prot-a-2770	Atrial fibrillation || id:ebi-a-GCST006414	Wald ratio	1	-0.106478	0.0497637	0.0323819	or
Secreted and transmembrane protein 1 || id:prot-a-2663	Atrial fibrillation || id:ebi-a-GCST006414	Inverse variance weighted	3	-0.00217073	0.0172302	0.899744	or
Secreted and transmembrane protein 1 || id:prot-a-2663	Atrial fibrillation || id:ebi-a-GCST006414	MR Egger	3	0.0147097	0.136738	0.931777	or
Secreted and transmembrane protein 1 || id:prot-a-2663	Atrial fibrillation || id:ebi-a-GCST006414	Simple mode	3	0.00295386	0.0241508	0.913836	or
Secreted and transmembrane protein 1 || id:prot-a-2663	Atrial fibrillation || id:ebi-a-GCST006414	Weighted median	3	-0.0012457	0.0186068	0.946622	or
Secreted and transmembrane protein 1 || id:prot-a-2663	Atrial fibrillation || id:ebi-a-GCST006414	Weighted mode	3	0.00133194	0.0226206	0.9584	or
Secreted frizzled-related protein 1 || id:prot-a-2709	Atrial fibrillation || id:ebi-a-GCST006414	Wald ratio	1	-0.0221636	0.0364116	0.542726	or
Secreted frizzled-related protein 2 || id:prot-a-2710	Atrial fibrillation || id:ebi-a-GCST006414	Inverse variance weighted	2	0.00320213	0.040149	0.936431	or
Secreted frizzled-related protein 3 || id:prot-a-1140	Atrial fibrillation || id:ebi-a-GCST006414	Inverse variance weighted	2	0.0161846	0.0142559	0.256255	or
Secretoglobin family 1C member 1 || id:prot-a-2646	Atrial fibrillation || id:ebi-a-GCST006414	Wald ratio	1	-0.0607262	0.0283812	0.0323819	or
Secretogranin-1 || id:prot-a-539	Atrial fibrillation || id:ebi-a-GCST006414	Wald ratio	1	0.0389889	0.0471294	0.408082	or
Secretogranin-3 || id:prot-a-2645	Atrial fibrillation || id:ebi-a-GCST006414	Wald ratio	1	-0.0176955	0.0162551	0.276327	or
Secretory phospholipase A2 receptor || id:prot-a-2291	Atrial fibrillation || id:ebi-a-GCST006414	Inverse variance weighted	3	0.00348172	0.00835393	0.676842	or
Secretory phospholipase A2 receptor || id:prot-a-2291	Atrial fibrillation || id:ebi-a-GCST006414	Inverse variance weighted	2	0.00469884	0.00856497	0.583272	steiger
Secretory phospholipase A2 receptor || id:prot-a-2291	Atrial fibrillation || id:ebi-a-GCST006414	MR Egger	3	0.0608129	0.0448059	0.404246	or
Secretory phospholipase A2 receptor || id:prot-a-2291	Atrial fibrillation || id:ebi-a-GCST006414	Simple mode	3	-0.0401509	0.0277329	0.284652	or
Secretory phospholipase A2 receptor || id:prot-a-2291	Atrial fibrillation || id:ebi-a-GCST006414	Weighted median	3	0.00349986	0.00836499	0.675659	or
Secretory phospholipase A2 receptor || id:prot-a-2291	Atrial fibrillation || id:ebi-a-GCST006414	Weighted mode	3	0.00625204	0.00843865	0.535943	or
Seen a psychiatrist for nerves, anxiety, tension or depression || id:ukb-b-18336	Atrial fibrillation || id:ebi-a-GCST006414	Inverse variance weighted	7	-1.51312	0.833445	0.0694475	or
Seen a psychiatrist for nerves, anxiety, tension or depression || id:ukb-b-18336	Atrial fibrillation || id:ebi-a-GCST006414	MR Egger	7	-4.07518	3.71834	0.323052	or
Seen a psychiatrist for nerves, anxiety, tension or depression || id:ukb-b-18336	Atrial fibrillation || id:ebi-a-GCST006414	Simple mode	7	-0.089627	1.39649	0.950912	or
Seen a psychiatrist for nerves, anxiety, tension or depression || id:ukb-b-18336	Atrial fibrillation || id:ebi-a-GCST006414	Weighted median	7	-0.0490157	1.2651	0.969094	or
Seen a psychiatrist for nerves, anxiety, tension or depression || id:ukb-b-18336	Atrial fibrillation || id:ebi-a-GCST006414	Weighted mode	7	-0.0625993	1.22336	0.960851	or
Seen doctor (GP) for nerves, anxiety, tension or depression || id:ukb-b-6991	Atrial fibrillation || id:ebi-a-GCST006414	Inverse variance weighted	46	0.534386	0.206853	0.00978282	or
Seen doctor (GP) for nerves, anxiety, tension or depression || id:ukb-b-6991	Atrial fibrillation || id:ebi-a-GCST006414	MR Egger	46	2.13119	1.177	0.0770192	or
Seen doctor (GP) for nerves, anxiety, tension or depression || id:ukb-b-6991	Atrial fibrillation || id:ebi-a-GCST006414	Simple mode	46	0.899901	0.540998	0.103181	or
Seen doctor (GP) for nerves, anxiety, tension or depression || id:ukb-b-6991	Atrial fibrillation || id:ebi-a-GCST006414	Weighted median	46	0.49053	0.270897	0.0701779	or
Seen doctor (GP) for nerves, anxiety, tension or depression || id:ukb-b-6991	Atrial fibrillation || id:ebi-a-GCST006414	Weighted mode	46	0.650235	0.475661	0.178412	or
Segment polarity protein dishevelled homolog DVL-2 || id:prot-a-878	Atrial fibrillation || id:ebi-a-GCST006414	Inverse variance weighted	3	-0.00998824	0.0140694	0.47775	or
Segment polarity protein dishevelled homolog DVL-2 || id:prot-a-878	Atrial fibrillation || id:ebi-a-GCST006414	MR Egger	3	0.00551954	0.0270274	0.871753	or
Segment polarity protein dishevelled homolog DVL-2 || id:prot-a-878	Atrial fibrillation || id:ebi-a-GCST006414	Simple mode	3	-0.0175394	0.0222001	0.512289	or
Segment polarity protein dishevelled homolog DVL-2 || id:prot-a-878	Atrial fibrillation || id:ebi-a-GCST006414	Weighted median	3	-0.00833682	0.0151667	0.58254	or
Segment polarity protein dishevelled homolog DVL-2 || id:prot-a-878	Atrial fibrillation || id:ebi-a-GCST006414	Weighted mode	3	-0.00567808	0.0159119	0.755341	or
Selenide, water dikinase 1 || id:prot-a-2684	Atrial fibrillation || id:ebi-a-GCST006414	Wald ratio	1	0.00264281	0.0178898	0.882558	or
Selenoprotein S || id:prot-a-3200	Atrial fibrillation || id:ebi-a-GCST006414	Inverse variance weighted	3	0.00266674	0.0121743	0.826614	or
Selenoprotein S || id:prot-a-3200	Atrial fibrillation || id:ebi-a-GCST006414	MR Egger	3	0.0405818	0.0348424	0.45165	or
Selenoprotein S || id:prot-a-3200	Atrial fibrillation || id:ebi-a-GCST006414	Simple mode	3	-0.0389143	0.0338921	0.369694	or
Selenoprotein S || id:prot-a-3200	Atrial fibrillation || id:ebi-a-GCST006414	Weighted median	3	0.00382236	0.0123348	0.756649	or
Selenoprotein S || id:prot-a-3200	Atrial fibrillation || id:ebi-a-GCST006414	Weighted mode	3	0.00701724	0.0126626	0.635154	or
Semaphorin-3A || id:prot-a-2669	Atrial fibrillation || id:ebi-a-GCST006414	Wald ratio	1	0.0143743	0.0188839	0.446541	or
Semaphorin-3B || id:prot-a-2670	Atrial fibrillation || id:ebi-a-GCST006414	Inverse variance weighted	2	-0.00681135	0.0314996	0.828804	or
Semaphorin-3C || id:prot-a-2671	Atrial fibrillation || id:ebi-a-GCST006414	Wald ratio	1	-0.130782	0.038835	0.000758126	or
Semaphorin-3E || id:prot-a-2672	Atrial fibrillation || id:ebi-a-GCST006414	Inverse variance weighted	2	-0.00506783	0.00802286	0.527601	or
Semaphorin-3E || id:prot-a-2672	Atrial fibrillation || id:ebi-a-GCST006414	Inverse variance weighted	2	-0.00506783	0.00802286	0.527601	steiger
Semaphorin-3G || id:prot-a-2673	Atrial fibrillation || id:ebi-a-GCST006414	Inverse variance weighted	2	-0.0317188	0.0306591	0.300872	or
Semaphorin-4D || id:prot-a-2675	Atrial fibrillation || id:ebi-a-GCST006414	Inverse variance weighted	2	0.00116132	0.0086216	0.89285	or
Semaphorin-4D || id:prot-a-2675	Atrial fibrillation || id:ebi-a-GCST006414	Inverse variance weighted	2	0.00116132	0.0086216	0.89285	steiger
Semaphorin-5A || id:prot-a-2676	Atrial fibrillation || id:ebi-a-GCST006414	Inverse variance weighted	3	0.00465831	0.00896532	0.603348	or
Semaphorin-5A || id:prot-a-2676	Atrial fibrillation || id:ebi-a-GCST006414	Inverse variance weighted	3	0.00465831	0.00896532	0.603348	steiger
Semaphorin-5A || id:prot-a-2676	Atrial fibrillation || id:ebi-a-GCST006414	MR Egger	3	0.00550527	0.0175407	0.806391	or
Semaphorin-5A || id:prot-a-2676	Atrial fibrillation || id:ebi-a-GCST006414	Simple mode	3	0.0112645	0.0157755	0.549284	or
Semaphorin-5A || id:prot-a-2676	Atrial fibrillation || id:ebi-a-GCST006414	Weighted median	3	0.00496555	0.008731	0.569542	or
Semaphorin-5A || id:prot-a-2676	Atrial fibrillation || id:ebi-a-GCST006414	Weighted mode	3	0.00454352	0.00872322	0.654395	or
Semaphorin-6C || id:prot-a-2679	Atrial fibrillation || id:ebi-a-GCST006414	Wald ratio	1	0.0151057	0.044713	0.735485	or
Semaphorin-7A || id:prot-a-2680	Atrial fibrillation || id:ebi-a-GCST006414	Wald ratio	1	0.0733895	0.0576244	0.202811	or
Semenogelin-1 || id:prot-a-2681	Atrial fibrillation || id:ebi-a-GCST006414	Inverse variance weighted	3	0.0109686	0.0101449	0.279614	or
Semenogelin-1 || id:prot-a-2681	Atrial fibrillation || id:ebi-a-GCST006414	MR Egger	3	0.0529806	0.0368234	0.386674	or
Semenogelin-1 || id:prot-a-2681	Atrial fibrillation || id:ebi-a-GCST006414	Simple mode	3	0.0234233	0.0190064	0.343021	or
Semenogelin-1 || id:prot-a-2681	Atrial fibrillation || id:ebi-a-GCST006414	Weighted median	3	0.0148969	0.0115772	0.198185	or
Semenogelin-1 || id:prot-a-2681	Atrial fibrillation || id:ebi-a-GCST006414	Weighted mode	3	-0.00242596	0.0140918	0.87916	or
Semenogelin-2 || id:prot-a-2682	Atrial fibrillation || id:ebi-a-GCST006414	Inverse variance weighted	2	0.00336409	0.020869	0.871935	or
Sensitivity / hurt feelings || id:ukb-b-9981	Atrial fibrillation || id:ebi-a-GCST006414	Inverse variance weighted	43	0.228561	0.260905	0.381013	or
Sensitivity / hurt feelings || id:ukb-b-9981	Atrial fibrillation || id:ebi-a-GCST006414	MR Egger	43	3.8081	1.04561	0.00075208	or
Sensitivity / hurt feelings || id:ukb-b-9981	Atrial fibrillation || id:ebi-a-GCST006414	Simple mode	43	0.4844	0.52724	0.363475	or
Sensitivity / hurt feelings || id:ukb-b-9981	Atrial fibrillation || id:ebi-a-GCST006414	Weighted median	43	0.261244	0.277118	0.345826	or
Sensitivity / hurt feelings || id:ukb-b-9981	Atrial fibrillation || id:ebi-a-GCST006414	Weighted mode	43	0.356999	0.439331	0.421031	or
Sepiapterin reductase || id:prot-a-2831	Atrial fibrillation || id:ebi-a-GCST006414	Wald ratio	1	0.00919842	0.0464301	0.842956	or
Septin-10 || id:prot-a-2685	Atrial fibrillation || id:ebi-a-GCST006414	Inverse variance weighted	3	0.0178205	0.0160125	0.265747	or
Septin-10 || id:prot-a-2685	Atrial fibrillation || id:ebi-a-GCST006414	MR Egger	3	0.0119396	0.0448239	0.834273	or
Septin-10 || id:prot-a-2685	Atrial fibrillation || id:ebi-a-GCST006414	Simple mode	3	0.0464634	0.0253093	0.207802	or
Septin-10 || id:prot-a-2685	Atrial fibrillation || id:ebi-a-GCST006414	Weighted median	3	0.0178281	0.0158823	0.261645	or
Septin-10 || id:prot-a-2685	Atrial fibrillation || id:ebi-a-GCST006414	Weighted mode	3	0.000129359	0.0177696	0.994852	or
Serine palmitoyltransferase 1 || id:prot-a-2836	Atrial fibrillation || id:ebi-a-GCST006414	Wald ratio	1	0.15982	0.0455824	0.0004546	or
Serine palmitoyltransferase 2 || id:prot-a-2837	Atrial fibrillation || id:ebi-a-GCST006414	Wald ratio	1	-0.00513992	0.050257	0.91854	or
Serine protease inhibitor Kazal-type 2 || id:prot-a-2818	Atrial fibrillation || id:ebi-a-GCST006414	Inverse variance weighted	3	0.000565732	0.0189017	0.976123	or
Serine protease inhibitor Kazal-type 2 || id:prot-a-2818	Atrial fibrillation || id:ebi-a-GCST006414	Inverse variance weighted	2	0.00128438	0.0280942	0.963536	steiger
Serine protease inhibitor Kazal-type 2 || id:prot-a-2818	Atrial fibrillation || id:ebi-a-GCST006414	MR Egger	3	-0.027501	0.0274466	0.49937	or
Serine protease inhibitor Kazal-type 2 || id:prot-a-2818	Atrial fibrillation || id:ebi-a-GCST006414	Simple mode	3	-0.00917303	0.03453	0.815383	or
Serine protease inhibitor Kazal-type 2 || id:prot-a-2818	Atrial fibrillation || id:ebi-a-GCST006414	Weighted median	3	-0.0104367	0.0201266	0.604072	or
Serine protease inhibitor Kazal-type 2 || id:prot-a-2818	Atrial fibrillation || id:ebi-a-GCST006414	Weighted mode	3	-0.0120829	0.0232931	0.655636	or
Serine protease inhibitor Kazal-type 6 || id:prot-a-2820	Atrial fibrillation || id:ebi-a-GCST006414	Inverse variance weighted	3	0.00812252	0.0111202	0.465127	or
Serine protease inhibitor Kazal-type 6 || id:prot-a-2820	Atrial fibrillation || id:ebi-a-GCST006414	MR Egger	3	0.0139058	0.0153449	0.531295	or
Serine protease inhibitor Kazal-type 6 || id:prot-a-2820	Atrial fibrillation || id:ebi-a-GCST006414	Simple mode	3	-0.00594086	0.0230399	0.820629	or
Serine protease inhibitor Kazal-type 6 || id:prot-a-2820	Atrial fibrillation || id:ebi-a-GCST006414	Weighted median	3	0.00875835	0.0118244	0.458875	or
Serine protease inhibitor Kazal-type 6 || id:prot-a-2820	Atrial fibrillation || id:ebi-a-GCST006414	Weighted mode	3	0.00972349	0.0114127	0.483963	or
Serine || id:met-a-464	Atrial fibrillation || id:ebi-a-GCST006414	Inverse variance weighted	3	-0.201711	0.248796	0.417508	or
Serine || id:met-a-464	Atrial fibrillation || id:ebi-a-GCST006414	Inverse variance weighted	3	-0.201711	0.248796	0.417508	steiger
Serine || id:met-a-464	Atrial fibrillation || id:ebi-a-GCST006414	MR Egger	3	-4.06856	2.55281	0.356735	or
Serine || id:met-a-464	Atrial fibrillation || id:ebi-a-GCST006414	Simple mode	3	0.103965	0.387683	0.813696	or
Serine || id:met-a-464	Atrial fibrillation || id:ebi-a-GCST006414	Weighted median	3	-0.195415	0.27045	0.469953	or
Serine || id:met-a-464	Atrial fibrillation || id:ebi-a-GCST006414	Weighted mode	3	-0.234921	0.378933	0.59851	or
Serine-rich single-pass membrane protein 1 || id:prot-a-2843	Atrial fibrillation || id:ebi-a-GCST006414	Wald ratio	1	0.0015674	0.0275862	0.95469	or
Serine/arginine-rich splicing factor 7 || id:prot-a-2839	Atrial fibrillation || id:ebi-a-GCST006414	Wald ratio	1	0.000336757	0.0146489	0.981659	or
Serine/threonine-protein kinase 16 || id:prot-a-2877	Atrial fibrillation || id:ebi-a-GCST006414	Inverse variance weighted	4	-0.0270395	0.0401163	0.500294	or
Serine/threonine-protein kinase 16 || id:prot-a-2877	Atrial fibrillation || id:ebi-a-GCST006414	MR Egger	4	-0.158199	0.100404	0.255803	or
Serine/threonine-protein kinase 16 || id:prot-a-2877	Atrial fibrillation || id:ebi-a-GCST006414	Simple mode	4	-0.0216165	0.058877	0.73788	or
Serine/threonine-protein kinase 16 || id:prot-a-2877	Atrial fibrillation || id:ebi-a-GCST006414	Weighted median	4	-0.0107803	0.0363197	0.766606	or
Serine/threonine-protein kinase 16 || id:prot-a-2877	Atrial fibrillation || id:ebi-a-GCST006414	Weighted mode	4	0.000914645	0.0438678	0.984675	or
Serine/threonine-protein kinase 17B || id:prot-a-2878	Atrial fibrillation || id:ebi-a-GCST006414	Inverse variance weighted	2	0.00132355	0.0137153	0.923122	or
Serine/threonine-protein kinase MRCK alpha || id:prot-a-475	Atrial fibrillation || id:ebi-a-GCST006414	Inverse variance weighted	3	0.000667834	0.018988	0.971943	or
Serine/threonine-protein kinase MRCK alpha || id:prot-a-475	Atrial fibrillation || id:ebi-a-GCST006414	MR Egger	3	-0.0694843	0.1071	0.633614	or
Serine/threonine-protein kinase MRCK alpha || id:prot-a-475	Atrial fibrillation || id:ebi-a-GCST006414	Simple mode	3	-0.00677552	0.0227289	0.793743	or
Serine/threonine-protein kinase MRCK alpha || id:prot-a-475	Atrial fibrillation || id:ebi-a-GCST006414	Weighted median	3	-0.00297424	0.0193945	0.878118	or
Serine/threonine-protein kinase MRCK alpha || id:prot-a-475	Atrial fibrillation || id:ebi-a-GCST006414	Weighted mode	3	-0.00285901	0.0220532	0.908712	or
Serine/threonine-protein kinase MRCK beta || id:prot-a-476	Atrial fibrillation || id:ebi-a-GCST006414	Wald ratio	1	-0.0422078	0.0428571	0.324699	or
Serine/threonine-protein kinase PAK 3 || id:prot-a-2169	Atrial fibrillation || id:ebi-a-GCST006414	Inverse variance weighted	2	-0.0653912	0.0341728	0.0556783	or
Serine/threonine-protein kinase PAK 4 || id:prot-a-2170	Atrial fibrillation || id:ebi-a-GCST006414	Wald ratio	1	0.00224517	0.039515	0.95469	or
Serine/threonine-protein kinase PAK 7 || id:prot-a-2171	Atrial fibrillation || id:ebi-a-GCST006414	Wald ratio	1	-0.00507614	0.0496334	0.91854	or
Serine/threonine-protein kinase VRK1 || id:prot-a-3206	Atrial fibrillation || id:ebi-a-GCST006414	Wald ratio	1	-0.00557724	0.0395984	0.887992	or
Serine/threonine-protein kinase pim-1 || id:prot-a-2274	Atrial fibrillation || id:ebi-a-GCST006414	Inverse variance weighted	2	0.0211938	0.0238126	0.373451	or
Serine/threonine-protein kinase receptor R3 || id:prot-a-23	Atrial fibrillation || id:ebi-a-GCST006414	Wald ratio	1	0.255474	0.155718	0.100875	or
Serine/threonine-protein phosphatase 2A 65 kDa regulatory subunit A alpha isoform || id:prot-a-2348	Atrial fibrillation || id:ebi-a-GCST006414	Wald ratio	1	0.0437369	0.042104	0.298907	or
Serine/threonine-protein phosphatase 2A regulatory subunit B'' subunit alpha || id:prot-a-2349	Atrial fibrillation || id:ebi-a-GCST006414	Wald ratio	1	-0.0074239	0.0252413	0.768668	or
Serpin A12 || id:prot-a-2690	Atrial fibrillation || id:ebi-a-GCST006414	Inverse variance weighted	3	-0.0194575	0.0187807	0.300185	or
Serpin A12 || id:prot-a-2690	Atrial fibrillation || id:ebi-a-GCST006414	MR Egger	3	0.019107	0.0565534	0.792578	or
Serpin A12 || id:prot-a-2690	Atrial fibrillation || id:ebi-a-GCST006414	Simple mode	3	-0.0249326	0.0260923	0.44014	or
Serpin A12 || id:prot-a-2690	Atrial fibrillation || id:ebi-a-GCST006414	Weighted median	3	-0.01778	0.0202234	0.379305	or
Serpin A12 || id:prot-a-2690	Atrial fibrillation || id:ebi-a-GCST006414	Weighted mode	3	-0.0137	0.0246105	0.633727	or
Serpin A9 || id:prot-a-2694	Atrial fibrillation || id:ebi-a-GCST006414	Inverse variance weighted	2	-0.0198272	0.0290326	0.494651	or
Serum albumin level || id:ebi-a-GCST005059	Atrial fibrillation || id:ebi-a-GCST006414	Wald ratio	1	0.0281081	0.0374324	0.452711	or
Serum alkaline phosphatase levels || id:ebi-a-GCST005061	Atrial fibrillation || id:ebi-a-GCST006414	Inverse variance weighted	2	-0.728706	0.324605	0.0247743	or
Serum alkaline phosphatase levels || id:ebi-a-GCST005061	Atrial fibrillation || id:ebi-a-GCST006414	Inverse variance weighted	2	-0.728706	0.324605	0.0247743	steiger
Serum amyloid A-1 protein || id:prot-a-2623	Atrial fibrillation || id:ebi-a-GCST006414	Inverse variance weighted	2	0.00282951	0.00831883	0.733757	or
Serum amyloid A-1 protein || id:prot-a-2623	Atrial fibrillation || id:ebi-a-GCST006414	Inverse variance weighted	2	0.00282951	0.00831883	0.733757	steiger
Serum amyloid P-component || id:prot-a-120	Atrial fibrillation || id:ebi-a-GCST006414	Inverse variance weighted	2	-0.0335263	0.0238513	0.159832	or
Serum amyloid P-component || id:prot-a-120	Atrial fibrillation || id:ebi-a-GCST006414	Inverse variance weighted	2	-0.0335263	0.0238513	0.159832	steiger
Serum creatinine (eGFRcrea) || id:ieu-a-1105	Atrial fibrillation || id:ebi-a-GCST006414	Inverse variance weighted	46	0.322996	0.20492	0.114977	or
Serum creatinine (eGFRcrea) || id:ieu-a-1105	Atrial fibrillation || id:ebi-a-GCST006414	Inverse variance weighted	46	0.322996	0.20492	0.114977	steiger
Serum creatinine (eGFRcrea) || id:ieu-a-1105	Atrial fibrillation || id:ebi-a-GCST006414	MR Egger	46	0.41699	0.722024	0.566526	or
Serum creatinine (eGFRcrea) || id:ieu-a-1105	Atrial fibrillation || id:ebi-a-GCST006414	Simple mode	46	0.452237	0.483787	0.354888	or
Serum creatinine (eGFRcrea) || id:ieu-a-1105	Atrial fibrillation || id:ebi-a-GCST006414	Weighted median	46	0.109797	0.222031	0.620945	or
Serum creatinine (eGFRcrea) || id:ieu-a-1105	Atrial fibrillation || id:ebi-a-GCST006414	Weighted mode	46	-0.0767148	0.36844	0.836001	or
Serum cystatin C (eGFRcys) || id:ieu-a-1106	Atrial fibrillation || id:ebi-a-GCST006414	Inverse variance weighted	5	-0.0305353	0.224159	0.891646	or
Serum cystatin C (eGFRcys) || id:ieu-a-1106	Atrial fibrillation || id:ebi-a-GCST006414	Inverse variance weighted	5	-0.0305353	0.224159	0.891646	steiger
Serum cystatin C (eGFRcys) || id:ieu-a-1106	Atrial fibrillation || id:ebi-a-GCST006414	MR Egger	5	-0.318024	0.312686	0.384003	or
Serum cystatin C (eGFRcys) || id:ieu-a-1106	Atrial fibrillation || id:ebi-a-GCST006414	Simple mode	5	-0.133719	0.236185	0.601536	or
Serum cystatin C (eGFRcys) || id:ieu-a-1106	Atrial fibrillation || id:ebi-a-GCST006414	Weighted median	5	-0.138227	0.109143	0.20534	or
Serum cystatin C (eGFRcys) || id:ieu-a-1106	Atrial fibrillation || id:ebi-a-GCST006414	Weighted mode	5	-0.147971	0.108271	0.243507	or
Serum total cholesterol || id:met-c-933	Atrial fibrillation || id:ebi-a-GCST006414	Inverse variance weighted	23	0.0228124	0.0172023	0.184799	or
Serum total cholesterol || id:met-c-933	Atrial fibrillation || id:ebi-a-GCST006414	Inverse variance weighted	23	0.0228124	0.0172023	0.184799	steiger
Serum total cholesterol || id:met-c-933	Atrial fibrillation || id:ebi-a-GCST006414	MR Egger	23	0.0148805	0.0301903	0.627205	or
Serum total cholesterol || id:met-c-933	Atrial fibrillation || id:ebi-a-GCST006414	Simple mode	23	0.000733633	0.0406647	0.985769	or
Serum total cholesterol || id:met-c-933	Atrial fibrillation || id:ebi-a-GCST006414	Weighted median	23	0.0175535	0.0260589	0.50056	or
Serum total cholesterol || id:met-c-933	Atrial fibrillation || id:ebi-a-GCST006414	Weighted mode	23	0.0147128	0.0269302	0.590337	or
Serum total triglycerides || id:met-c-934	Atrial fibrillation || id:ebi-a-GCST006414	Inverse variance weighted	12	-0.00152785	0.0309903	0.960679	or
Serum total triglycerides || id:met-c-934	Atrial fibrillation || id:ebi-a-GCST006414	Inverse variance weighted	12	-0.00152785	0.0309903	0.960679	steiger
Serum total triglycerides || id:met-c-934	Atrial fibrillation || id:ebi-a-GCST006414	MR Egger	12	0.0647942	0.0895309	0.48583	or
Serum total triglycerides || id:met-c-934	Atrial fibrillation || id:ebi-a-GCST006414	Simple mode	12	-0.0310503	0.0420148	0.475362	or
Serum total triglycerides || id:met-c-934	Atrial fibrillation || id:ebi-a-GCST006414	Weighted median	12	-0.000929959	0.0311132	0.976155	or
Serum total triglycerides || id:met-c-934	Atrial fibrillation || id:ebi-a-GCST006414	Weighted mode	12	-0.0142893	0.0354503	0.694614	or
Set1/Ash2 histone methyltransferase complex subunit ASH2 || id:prot-a-185	Atrial fibrillation || id:ebi-a-GCST006414	Wald ratio	1	0.00856793	0.0446756	0.847914	or
Shellfish intake || id:ukb-b-143	Atrial fibrillation || id:ebi-a-GCST006414	Inverse variance weighted	3	-0.328438	1.03485	0.750957	or
Shellfish intake || id:ukb-b-143	Atrial fibrillation || id:ebi-a-GCST006414	MR Egger	3	11.5062	8.7058	0.412354	or
Shellfish intake || id:ukb-b-143	Atrial fibrillation || id:ebi-a-GCST006414	Simple mode	3	-1.17519	1.3562	0.477545	or
Shellfish intake || id:ukb-b-143	Atrial fibrillation || id:ebi-a-GCST006414	Weighted median	3	-0.618141	1.06319	0.560968	or
Shellfish intake || id:ukb-b-143	Atrial fibrillation || id:ebi-a-GCST006414	Weighted mode	3	-1.04269	1.28871	0.503411	or
Shortness of breath walking on level ground || id:ukb-b-9543	Atrial fibrillation || id:ebi-a-GCST006414	Wald ratio	1	-0.897853	1.07742	0.404657	or
Sialate O-acetylesterase || id:prot-a-2721	Atrial fibrillation || id:ebi-a-GCST006414	Inverse variance weighted	2	0.0217916	0.0345664	0.528415	or
Sialic acid-binding Ig-like lectin 10 || id:prot-a-2723	Atrial fibrillation || id:ebi-a-GCST006414	Inverse variance weighted	2	0.0126251	0.0173338	0.466399	or
Sialic acid-binding Ig-like lectin 11 || id:prot-a-2724	Atrial fibrillation || id:ebi-a-GCST006414	Inverse variance weighted	2	-0.00484751	0.00969269	0.616991	or
Sialic acid-binding Ig-like lectin 12 || id:prot-a-2726	Atrial fibrillation || id:ebi-a-GCST006414	Inverse variance weighted	2	-0.00884824	0.0135646	0.514206	or
Sialic acid-binding Ig-like lectin 14 || id:prot-a-2727	Atrial fibrillation || id:ebi-a-GCST006414	Inverse variance weighted	2	0.0068439	0.0158309	0.665514	or
Sialic acid-binding Ig-like lectin 7 || id:prot-a-2729	Atrial fibrillation || id:ebi-a-GCST006414	Inverse variance weighted	3	-0.0226974	0.0172875	0.189204	or
Sialic acid-binding Ig-like lectin 7 || id:prot-a-2729	Atrial fibrillation || id:ebi-a-GCST006414	Inverse variance weighted	2	-0.0212985	0.0211013	0.31281	steiger
Sialic acid-binding Ig-like lectin 7 || id:prot-a-2729	Atrial fibrillation || id:ebi-a-GCST006414	MR Egger	3	-0.034651	0.0386599	0.534778	or
Sialic acid-binding Ig-like lectin 7 || id:prot-a-2729	Atrial fibrillation || id:ebi-a-GCST006414	Simple mode	3	-0.0367977	0.0287672	0.329194	or
Sialic acid-binding Ig-like lectin 7 || id:prot-a-2729	Atrial fibrillation || id:ebi-a-GCST006414	Weighted median	3	-0.0329168	0.0192694	0.0875912	or
Sialic acid-binding Ig-like lectin 7 || id:prot-a-2729	Atrial fibrillation || id:ebi-a-GCST006414	Weighted mode	3	-0.0397296	0.0263678	0.270858	or
Sialic acid-binding Ig-like lectin 8 || id:prot-a-2730	Atrial fibrillation || id:ebi-a-GCST006414	Inverse variance weighted	3	0.00163456	0.0209436	0.937792	or
Sialic acid-binding Ig-like lectin 8 || id:prot-a-2730	Atrial fibrillation || id:ebi-a-GCST006414	MR Egger	3	-0.0340871	0.0372422	0.528142	or
Sialic acid-binding Ig-like lectin 8 || id:prot-a-2730	Atrial fibrillation || id:ebi-a-GCST006414	Simple mode	3	-0.00399939	0.0320365	0.912068	or
Sialic acid-binding Ig-like lectin 8 || id:prot-a-2730	Atrial fibrillation || id:ebi-a-GCST006414	Weighted median	3	-0.00560091	0.0226661	0.804827	or
Sialic acid-binding Ig-like lectin 8 || id:prot-a-2730	Atrial fibrillation || id:ebi-a-GCST006414	Weighted mode	3	-0.0114328	0.0271574	0.714694	or
Sialic acid-binding Ig-like lectin 9 || id:prot-a-2731	Atrial fibrillation || id:ebi-a-GCST006414	Inverse variance weighted	3	-0.01091	0.00834334	0.190999	or
Sialic acid-binding Ig-like lectin 9 || id:prot-a-2731	Atrial fibrillation || id:ebi-a-GCST006414	Inverse variance weighted	2	-0.0108249	0.011224	0.334824	steiger
Sialic acid-binding Ig-like lectin 9 || id:prot-a-2731	Atrial fibrillation || id:ebi-a-GCST006414	MR Egger	3	0.0216931	0.0284306	0.585063	or
Sialic acid-binding Ig-like lectin 9 || id:prot-a-2731	Atrial fibrillation || id:ebi-a-GCST006414	Simple mode	3	-0.0124507	0.0277597	0.69769	or
Sialic acid-binding Ig-like lectin 9 || id:prot-a-2731	Atrial fibrillation || id:ebi-a-GCST006414	Weighted median	3	-0.00967342	0.00843728	0.251585	or
Sialic acid-binding Ig-like lectin 9 || id:prot-a-2731	Atrial fibrillation || id:ebi-a-GCST006414	Weighted mode	3	-0.0095918	0.00847798	0.375302	or
Siatica+with lumbago || id:ukb-d-M13_SCIATICA	Atrial fibrillation || id:ebi-a-GCST006414	Inverse variance weighted	3	-6.7388	6.64962	0.310864	or
Siatica+with lumbago || id:ukb-d-M13_SCIATICA	Atrial fibrillation || id:ebi-a-GCST006414	MR Egger	3	31.9707	50.1553	0.638725	or
Siatica+with lumbago || id:ukb-d-M13_SCIATICA	Atrial fibrillation || id:ebi-a-GCST006414	Simple mode	3	-3.35155	190.546	0.987564	or
Siatica+with lumbago || id:ukb-d-M13_SCIATICA	Atrial fibrillation || id:ebi-a-GCST006414	Weighted median	3	0.757036	5.12473	0.882562	or
Siatica+with lumbago || id:ukb-d-M13_SCIATICA	Atrial fibrillation || id:ebi-a-GCST006414	Weighted mode	3	1.31704	149.12	0.993755	or
Signal peptidase complex catalytic subunit SEC11C || id:prot-a-2658	Atrial fibrillation || id:ebi-a-GCST006414	Inverse variance weighted	2	0.00119834	0.0271897	0.964846	or
Signal peptide, CUB and EGF-like domain-containing protein 1 || id:prot-a-2655	Atrial fibrillation || id:ebi-a-GCST006414	Wald ratio	1	-0.0392259	0.042887	0.360384	or
Signal transducer and activator of transcription 1-alpha/beta || id:prot-a-2867	Atrial fibrillation || id:ebi-a-GCST006414	Wald ratio	1	0.00121153	0.021323	0.95469	or
Signal transducer and activator of transcription 3 || id:prot-a-2869	Atrial fibrillation || id:ebi-a-GCST006414	Inverse variance weighted	2	-0.000250224	0.0205738	0.990296	or
Signal transducer and activator of transcription 6 || id:prot-a-2870	Atrial fibrillation || id:ebi-a-GCST006414	Wald ratio	1	0.00229998	0.0142928	0.872157	or
Signal-regulatory protein beta-1 || id:prot-a-2733	Atrial fibrillation || id:ebi-a-GCST006414	Inverse variance weighted	4	-0.00708066	0.0119867	0.554714	or
Signal-regulatory protein beta-1 || id:prot-a-2733	Atrial fibrillation || id:ebi-a-GCST006414	Inverse variance weighted	2	-0.00101459	0.0086039	0.906129	steiger
Signal-regulatory protein beta-1 || id:prot-a-2733	Atrial fibrillation || id:ebi-a-GCST006414	MR Egger	4	0.0268728	0.0159987	0.235031	or
Signal-regulatory protein beta-1 || id:prot-a-2733	Atrial fibrillation || id:ebi-a-GCST006414	Simple mode	4	-0.0678569	0.0183304	0.0342336	or
Signal-regulatory protein beta-1 || id:prot-a-2733	Atrial fibrillation || id:ebi-a-GCST006414	Weighted median	4	-0.002321	0.00859757	0.787191	or
Signal-regulatory protein beta-1 || id:prot-a-2733	Atrial fibrillation || id:ebi-a-GCST006414	Weighted mode	4	-0.00111127	0.00845112	0.903708	or
Signal-regulatory protein beta-2 || id:prot-a-2734	Atrial fibrillation || id:ebi-a-GCST006414	Wald ratio	1	0.00253058	0.0181358	0.889027	or
Signal-regulatory protein gamma || id:prot-a-2735	Atrial fibrillation || id:ebi-a-GCST006414	Wald ratio	1	-0.0140791	0.0270167	0.602278	or
Signal-to-noise-ratio (SNR) of triplet (left) || id:ukb-b-43	Atrial fibrillation || id:ebi-a-GCST006414	Inverse variance weighted	2	-0.284495	0.230876	0.217858	or
Signal-to-noise-ratio (SNR) of triplet (left) || id:ukb-b-43	Atrial fibrillation || id:ebi-a-GCST006414	Inverse variance weighted	2	-0.284495	0.230876	0.217858	steiger
Signal-transducing adaptor protein 1 || id:prot-a-2865	Atrial fibrillation || id:ebi-a-GCST006414	Inverse variance weighted	2	0.0578967	0.0432081	0.180261	or
Single Ig IL-1-related receptor || id:prot-a-2722	Atrial fibrillation || id:ebi-a-GCST006414	Wald ratio	1	0.0163753	0.00837232	0.050479	or
Single crust pastry intake || id:ukb-b-2024	Atrial fibrillation || id:ebi-a-GCST006414	Inverse variance weighted	2	-0.0154355	0.372344	0.966933	or
Sitting height ratio || id:ieu-a-1070	Atrial fibrillation || id:ebi-a-GCST006414	Inverse variance weighted	5	0.0143347	0.0542439	0.791576	or
Sitting height ratio || id:ieu-a-1070	Atrial fibrillation || id:ebi-a-GCST006414	Inverse variance weighted	5	0.0143347	0.0542439	0.791576	steiger
Sitting height ratio || id:ieu-a-1070	Atrial fibrillation || id:ebi-a-GCST006414	MR Egger	5	-0.493808	0.474087	0.374157	or
Sitting height ratio || id:ieu-a-1070	Atrial fibrillation || id:ebi-a-GCST006414	Simple mode	5	-0.0398054	0.0678768	0.58908	or
Sitting height ratio || id:ieu-a-1070	Atrial fibrillation || id:ebi-a-GCST006414	Weighted median	5	-0.00921141	0.0624537	0.882744	or
Sitting height ratio || id:ieu-a-1070	Atrial fibrillation || id:ebi-a-GCST006414	Weighted mode	5	-0.0398054	0.0713733	0.606781	or
Sitting height || id:ukb-b-16881	Atrial fibrillation || id:ebi-a-GCST006414	Inverse variance weighted	603	0.383227	0.0306286	6.41267e-36	or
Sitting height || id:ukb-b-16881	Atrial fibrillation || id:ebi-a-GCST006414	Inverse variance weighted	251	0.318989	0.0291567	7.38008e-28	steiger
Sitting height || id:ukb-b-16881	Atrial fibrillation || id:ebi-a-GCST006414	MR Egger	603	0.452739	0.0723436	7.40785e-10	or
Sitting height || id:ukb-b-16881	Atrial fibrillation || id:ebi-a-GCST006414	Simple mode	603	0.285356	0.110895	0.0103141	or
Sitting height || id:ukb-b-16881	Atrial fibrillation || id:ebi-a-GCST006414	Weighted median	603	0.355128	0.0323044	4.12057e-28	or
Sitting height || id:ukb-b-16881	Atrial fibrillation || id:ebi-a-GCST006414	Weighted mode	603	0.311367	0.0768986	5.81422e-05	or
Ski-like protein || id:prot-a-2739	Atrial fibrillation || id:ebi-a-GCST006414	Inverse variance weighted	3	-0.0269948	0.0282144	0.338682	or
Ski-like protein || id:prot-a-2739	Atrial fibrillation || id:ebi-a-GCST006414	MR Egger	3	-0.0445663	0.128081	0.786827	or
Ski-like protein || id:prot-a-2739	Atrial fibrillation || id:ebi-a-GCST006414	Simple mode	3	-0.0604339	0.0475954	0.331923	or
Ski-like protein || id:prot-a-2739	Atrial fibrillation || id:ebi-a-GCST006414	Weighted median	3	-0.0225508	0.0223275	0.312495	or
Ski-like protein || id:prot-a-2739	Atrial fibrillation || id:ebi-a-GCST006414	Weighted mode	3	-0.00211906	0.0257407	0.941887	or
Skin changes due to chronic exposure to nonionizing radiation || id:ukb-d-L12_NONIONRADISKIN	Atrial fibrillation || id:ebi-a-GCST006414	Inverse variance weighted	2	1.37872	9.71439	0.887139	or
Skin colour || id:ukb-b-19560	Atrial fibrillation || id:ebi-a-GCST006414	Inverse variance weighted	161	-0.00124502	0.0429278	0.976862	or
Skin colour || id:ukb-b-19560	Atrial fibrillation || id:ebi-a-GCST006414	Inverse variance weighted	49	-0.00893602	0.0387312	0.817533	steiger
Skin colour || id:ukb-b-19560	Atrial fibrillation || id:ebi-a-GCST006414	MR Egger	161	-0.0231033	0.0624738	0.712017	or
Skin colour || id:ukb-b-19560	Atrial fibrillation || id:ebi-a-GCST006414	Simple mode	161	0.00032852	0.0978124	0.997324	or
Skin colour || id:ukb-b-19560	Atrial fibrillation || id:ebi-a-GCST006414	Weighted median	161	0.00207423	0.0527518	0.968635	or
Skin colour || id:ukb-b-19560	Atrial fibrillation || id:ebi-a-GCST006414	Weighted mode	161	0.00032852	0.0512984	0.994898	or
Sleep duration || id:ebi-a-GCST003839	Atrial fibrillation || id:ebi-a-GCST006414	Inverse variance weighted	3	-0.258533	0.144297	0.0731858	or
Sleep duration || id:ebi-a-GCST003839	Atrial fibrillation || id:ebi-a-GCST006414	Inverse variance weighted	3	-0.258533	0.144297	0.0731858	steiger
Sleep duration || id:ebi-a-GCST003839	Atrial fibrillation || id:ebi-a-GCST006414	MR Egger	3	-0.480025	0.741882	0.634396	or
Sleep duration || id:ebi-a-GCST003839	Atrial fibrillation || id:ebi-a-GCST006414	Simple mode	3	-0.274719	0.198857	0.301217	or
Sleep duration || id:ebi-a-GCST003839	Atrial fibrillation || id:ebi-a-GCST006414	Weighted median	3	-0.27846	0.166262	0.0939678	or
Sleep duration || id:ebi-a-GCST003839	Atrial fibrillation || id:ebi-a-GCST006414	Weighted mode	3	-0.317079	0.204734	0.26155	or
Sleep duration || id:ukb-b-4424	Atrial fibrillation || id:ebi-a-GCST006414	Inverse variance weighted	72	-0.230579	0.104306	0.0270641	or
Sleep duration || id:ukb-b-4424	Atrial fibrillation || id:ebi-a-GCST006414	Inverse variance weighted	26	-0.0437151	0.11465	0.702988	steiger
Sleep duration || id:ukb-b-4424	Atrial fibrillation || id:ebi-a-GCST006414	MR Egger	72	0.0115193	0.409182	0.977621	or
Sleep duration || id:ukb-b-4424	Atrial fibrillation || id:ebi-a-GCST006414	Simple mode	72	0.0562995	0.288618	0.845898	or
Sleep duration || id:ukb-b-4424	Atrial fibrillation || id:ebi-a-GCST006414	Weighted median	72	-0.133132	0.121764	0.274236	or
Sleep duration || id:ukb-b-4424	Atrial fibrillation || id:ebi-a-GCST006414	Weighted mode	72	-0.011359	0.238919	0.962214	or
Sleeplessness / insomnia || id:ukb-b-3957	Atrial fibrillation || id:ebi-a-GCST006414	Inverse variance weighted	42	0.188493	0.151403	0.21314	or
Sleeplessness / insomnia || id:ukb-b-3957	Atrial fibrillation || id:ebi-a-GCST006414	Inverse variance weighted	12	-0.144409	0.168553	0.391578	steiger
Sleeplessness / insomnia || id:ukb-b-3957	Atrial fibrillation || id:ebi-a-GCST006414	MR Egger	42	-0.796274	0.485332	0.108705	or
Sleeplessness / insomnia || id:ukb-b-3957	Atrial fibrillation || id:ebi-a-GCST006414	Simple mode	42	0.00773208	0.427212	0.985648	or
Sleeplessness / insomnia || id:ukb-b-3957	Atrial fibrillation || id:ebi-a-GCST006414	Weighted median	42	-0.0984608	0.168961	0.560067	or
Sleeplessness / insomnia || id:ukb-b-3957	Atrial fibrillation || id:ebi-a-GCST006414	Weighted mode	42	-0.165853	0.27958	0.556291	or
Small conductance calcium-activated potassium channel protein 1 || id:prot-a-1618	Atrial fibrillation || id:ebi-a-GCST006414	Wald ratio	1	-0.0375522	0.0472879	0.427127	or
Small integral membrane protein 9 || id:prot-a-2778	Atrial fibrillation || id:ebi-a-GCST006414	Wald ratio	1	0.00940249	0.021838	0.666792	or
Small ubiquitin-related modifier 3 || id:prot-a-2897	Atrial fibrillation || id:ebi-a-GCST006414	Wald ratio	1	0.00189753	0.0117918	0.872157	or
Smoking status: Never || id:ukb-d-20116_0	Atrial fibrillation || id:ebi-a-GCST006414	Inverse variance weighted	82	-0.345066	0.125295	0.00588665	or
Smoking status: Never || id:ukb-d-20116_0	Atrial fibrillation || id:ebi-a-GCST006414	MR Egger	82	-0.122869	0.572005	0.830466	or
Smoking status: Never || id:ukb-d-20116_0	Atrial fibrillation || id:ebi-a-GCST006414	Simple mode	82	-0.414989	0.341434	0.227733	or
Smoking status: Never || id:ukb-d-20116_0	Atrial fibrillation || id:ebi-a-GCST006414	Weighted median	82	-0.241331	0.180862	0.182092	or
Smoking status: Never || id:ukb-d-20116_0	Atrial fibrillation || id:ebi-a-GCST006414	Weighted mode	82	-0.143804	0.29399	0.62606	or
Snackpot intake || id:ukb-b-12912	Atrial fibrillation || id:ebi-a-GCST006414	Inverse variance weighted	20	1.20159	0.60781	0.0480508	or
Snackpot intake || id:ukb-b-12912	Atrial fibrillation || id:ebi-a-GCST006414	MR Egger	20	6.34644	2.1001	0.00732667	or
Snackpot intake || id:ukb-b-12912	Atrial fibrillation || id:ebi-a-GCST006414	Simple mode	20	1.06728	1.75357	0.549977	or
Snackpot intake || id:ukb-b-12912	Atrial fibrillation || id:ebi-a-GCST006414	Weighted median	20	1.66571	0.779068	0.0325104	or
Snackpot intake || id:ukb-b-12912	Atrial fibrillation || id:ebi-a-GCST006414	Weighted mode	20	1.63433	0.799385	0.0550146	or
Snoring || id:ukb-b-17400	Atrial fibrillation || id:ebi-a-GCST006414	Inverse variance weighted	45	-0.216609	0.380308	0.568975	or
Snoring || id:ukb-b-17400	Atrial fibrillation || id:ebi-a-GCST006414	MR Egger	45	-1.41661	2.18047	0.519352	or
Snoring || id:ukb-b-17400	Atrial fibrillation || id:ebi-a-GCST006414	Simple mode	45	-0.326607	0.463904	0.485117	or
Snoring || id:ukb-b-17400	Atrial fibrillation || id:ebi-a-GCST006414	Weighted median	45	-0.15148	0.277157	0.584687	or
Snoring || id:ukb-b-17400	Atrial fibrillation || id:ebi-a-GCST006414	Weighted mode	45	-0.199578	0.379235	0.601348	or
Sodium- and chloride-dependent neutral and basic amino acid transporter B(0+) || id:prot-a-2761	Atrial fibrillation || id:ebi-a-GCST006414	Wald ratio	1	-0.0351785	0.0341438	0.302868	or
Sodium-coupled monocarboxylate transporter 1 || id:prot-a-2760	Atrial fibrillation || id:ebi-a-GCST006414	Inverse variance weighted	3	0.012208	0.0382447	0.749568	or
Sodium-coupled monocarboxylate transporter 1 || id:prot-a-2760	Atrial fibrillation || id:ebi-a-GCST006414	MR Egger	3	0.291527	0.128387	0.264094	or
Sodium-coupled monocarboxylate transporter 1 || id:prot-a-2760	Atrial fibrillation || id:ebi-a-GCST006414	Simple mode	3	-0.0543092	0.0694358	0.516025	or
Sodium-coupled monocarboxylate transporter 1 || id:prot-a-2760	Atrial fibrillation || id:ebi-a-GCST006414	Weighted median	3	0.00787375	0.0264593	0.766024	or
Sodium-coupled monocarboxylate transporter 1 || id:prot-a-2760	Atrial fibrillation || id:ebi-a-GCST006414	Weighted mode	3	0.0500316	0.0306325	0.244014	or
Sodium/potassium-transporting ATPase subunit alpha-1 || id:prot-a-199	Atrial fibrillation || id:ebi-a-GCST006414	Wald ratio	1	0.0151185	0.0258728	0.558993	or
Sodium/potassium-transporting ATPase subunit beta-2 || id:prot-a-200	Atrial fibrillation || id:ebi-a-GCST006414	Wald ratio	1	0.0419993	0.0236029	0.0751723	or
Soft cheese intake || id:ukb-b-8007	Atrial fibrillation || id:ebi-a-GCST006414	Wald ratio	1	-0.514505	0.691801	0.457047	or
Soft tissue disorders related to use, overuse and pressure || id:ukb-d-M13_SOFTOVERUSE	Atrial fibrillation || id:ebi-a-GCST006414	Wald ratio	1	2.12308	12.2077	0.861934	or
Soluble calcium-activated nucleotidase 1 || id:prot-a-352	Atrial fibrillation || id:ebi-a-GCST006414	Wald ratio	1	0.0376124	0.0560098	0.501881	or
Solute carrier family 22 member 16 || id:prot-a-2748	Atrial fibrillation || id:ebi-a-GCST006414	Inverse variance weighted	4	0.02962	0.0197081	0.132857	or
Solute carrier family 22 member 16 || id:prot-a-2748	Atrial fibrillation || id:ebi-a-GCST006414	MR Egger	4	0.078581	0.0565469	0.299112	or
Solute carrier family 22 member 16 || id:prot-a-2748	Atrial fibrillation || id:ebi-a-GCST006414	Simple mode	4	0.00786811	0.0340741	0.832235	or
Solute carrier family 22 member 16 || id:prot-a-2748	Atrial fibrillation || id:ebi-a-GCST006414	Weighted median	4	0.0136568	0.0250596	0.585772	or
Solute carrier family 22 member 16 || id:prot-a-2748	Atrial fibrillation || id:ebi-a-GCST006414	Weighted mode	4	0.00689395	0.0343264	0.853673	or
Solute carrier family 35 member G2 || id:prot-a-2756	Atrial fibrillation || id:ebi-a-GCST006414	Inverse variance weighted	2	0.0151823	0.0165749	0.359676	or
Solute carrier family 41 member 2 || id:prot-a-2757	Atrial fibrillation || id:ebi-a-GCST006414	Wald ratio	1	-0.0463718	0.0480893	0.334903	or
Somatostatin-28 || id:prot-a-2846	Atrial fibrillation || id:ebi-a-GCST006414	Wald ratio	1	-0.0792079	0.0408416	0.0524534	or
Sorting nexin-1 || id:prot-a-2793	Atrial fibrillation || id:ebi-a-GCST006414	Wald ratio	1	0.00800915	0.041762	0.847914	or
Sorting nexin-17 || id:prot-a-2792	Atrial fibrillation || id:ebi-a-GCST006414	Wald ratio	1	-0.0986425	0.0463801	0.0334343	or
Sorting nexin-7 || id:prot-a-2795	Atrial fibrillation || id:ebi-a-GCST006414	Inverse variance weighted	4	-0.0117903	0.0392107	0.76365	or
Sorting nexin-7 || id:prot-a-2795	Atrial fibrillation || id:ebi-a-GCST006414	MR Egger	4	-0.037391	0.114855	0.775669	or
Sorting nexin-7 || id:prot-a-2795	Atrial fibrillation || id:ebi-a-GCST006414	Simple mode	4	0.0490352	0.0655453	0.5087	or
Sorting nexin-7 || id:prot-a-2795	Atrial fibrillation || id:ebi-a-GCST006414	Weighted median	4	-0.0114527	0.0304547	0.706874	or
Sorting nexin-7 || id:prot-a-2795	Atrial fibrillation || id:ebi-a-GCST006414	Weighted mode	4	-0.0541587	0.0550486	0.397741	or
Sorting nexin-8 || id:prot-a-2796	Atrial fibrillation || id:ebi-a-GCST006414	Wald ratio	1	0.0225829	0.047283	0.632926	or
Soup consumers || id:ukb-b-19073	Atrial fibrillation || id:ebi-a-GCST006414	Wald ratio	1	0.0382884	0.625378	0.95118	or
Sources of admission to hospital (recoded): Transfer to other NHS provider: General ward, young physically disabled, A&E || id:ukb-b-14525	Atrial fibrillation || id:ebi-a-GCST006414	Wald ratio	1	9.6039	3.2663	0.00327896	or
Sources of admission to hospital (recoded): Transfer within NHS provider || id:ukb-b-14679	Atrial fibrillation || id:ebi-a-GCST006414	Inverse variance weighted	3	-8.26722	10.365	0.425096	or
Sources of admission to hospital (recoded): Transfer within NHS provider || id:ukb-b-14679	Atrial fibrillation || id:ebi-a-GCST006414	MR Egger	3	163.469	49.1413	0.185906	or
Sources of admission to hospital (recoded): Transfer within NHS provider || id:ukb-b-14679	Atrial fibrillation || id:ebi-a-GCST006414	Simple mode	3	-2.09781	173.212	0.991436	or
Sources of admission to hospital (recoded): Transfer within NHS provider || id:ukb-b-14679	Atrial fibrillation || id:ebi-a-GCST006414	Weighted median	3	-1.62475	13.7055	0.905634	or
Sources of admission to hospital (recoded): Transfer within NHS provider || id:ukb-b-14679	Atrial fibrillation || id:ebi-a-GCST006414	Weighted mode	3	-2.09781	147.023	0.989911	or
Sources of admission to hospital (recoded): Transfer within NHS provider: Medical specialty || id:ukb-b-20100	Atrial fibrillation || id:ebi-a-GCST006414	Wald ratio	1	18.6595	8.0657	0.0206989	or
Sources of admission to hospital (recoded): Usual Place of residence || id:ukb-b-20172	Atrial fibrillation || id:ebi-a-GCST006414	Inverse variance weighted	8	1.46636	0.524382	0.00516834	or
Sources of admission to hospital (recoded): Usual Place of residence || id:ukb-b-20172	Atrial fibrillation || id:ebi-a-GCST006414	MR Egger	8	-0.0708391	2.2266	0.975652	or
Sources of admission to hospital (recoded): Usual Place of residence || id:ukb-b-20172	Atrial fibrillation || id:ebi-a-GCST006414	Simple mode	8	0.806452	0.927878	0.413578	or
Sources of admission to hospital (recoded): Usual Place of residence || id:ukb-b-20172	Atrial fibrillation || id:ebi-a-GCST006414	Weighted median	8	0.858816	0.783242	0.272865	or
Sources of admission to hospital (recoded): Usual Place of residence || id:ukb-b-20172	Atrial fibrillation || id:ebi-a-GCST006414	Weighted mode	8	0.600503	0.828626	0.492145	or
Sources of admission to hospital (recoded): Usual Place of residence: Living alone || id:ukb-b-14342	Atrial fibrillation || id:ebi-a-GCST006414	Inverse variance weighted	2	-0.86034	5.39674	0.873339	or
Sources of admission to hospital (recoded): Usual Place of residence: Living with relatives || id:ukb-b-17289	Atrial fibrillation || id:ebi-a-GCST006414	Inverse variance weighted	13	1.14744	1.05849	0.278351	or
Sources of admission to hospital (recoded): Usual Place of residence: Living with relatives || id:ukb-b-17289	Atrial fibrillation || id:ebi-a-GCST006414	MR Egger	13	2.82976	2.98506	0.363504	or
Sources of admission to hospital (recoded): Usual Place of residence: Living with relatives || id:ukb-b-17289	Atrial fibrillation || id:ebi-a-GCST006414	Simple mode	13	3.3364	4.77215	0.497792	or
Sources of admission to hospital (recoded): Usual Place of residence: Living with relatives || id:ukb-b-17289	Atrial fibrillation || id:ebi-a-GCST006414	Weighted median	13	0.071901	1.67887	0.965839	or
Sources of admission to hospital (recoded): Usual Place of residence: Living with relatives || id:ukb-b-17289	Atrial fibrillation || id:ebi-a-GCST006414	Weighted mode	13	0.0270109	3.32376	0.99365	or
Soya dessert intake || id:ukb-b-998	Atrial fibrillation || id:ebi-a-GCST006414	Inverse variance weighted	5	0.308359	1.31308	0.814336	or
Soya dessert intake || id:ukb-b-998	Atrial fibrillation || id:ebi-a-GCST006414	MR Egger	5	2.3164	3.01094	0.497722	or
Soya dessert intake || id:ukb-b-998	Atrial fibrillation || id:ebi-a-GCST006414	Simple mode	5	0.730117	1.48647	0.649033	or
Soya dessert intake || id:ukb-b-998	Atrial fibrillation || id:ebi-a-GCST006414	Weighted median	5	0.48919	1.17086	0.67609	or
Soya dessert intake || id:ukb-b-998	Atrial fibrillation || id:ebi-a-GCST006414	Weighted mode	5	1.013	1.37757	0.502914	or
Spectrin alpha chain, non-erythrocytic 1 || id:prot-a-2835	Atrial fibrillation || id:ebi-a-GCST006414	Wald ratio	1	-0.0278433	0.0320906	0.385588	or
Speech-reception-threshold (SRT) estimate (left) || id:ukb-b-9052	Atrial fibrillation || id:ebi-a-GCST006414	Wald ratio	1	-0.0706105	0.216416	0.744219	or
Speech-reception-threshold (SRT) estimate (right) || id:ukb-b-8316	Atrial fibrillation || id:ebi-a-GCST006414	Wald ratio	1	-0.317395	0.312728	0.310141	or
Spells in hospital || id:ukb-b-1260	Atrial fibrillation || id:ebi-a-GCST006414	Inverse variance weighted	4	0.61295	0.293698	0.0368871	or
Spells in hospital || id:ukb-b-1260	Atrial fibrillation || id:ebi-a-GCST006414	Inverse variance weighted	3	0.516894	0.332253	0.119774	steiger
Spells in hospital || id:ukb-b-1260	Atrial fibrillation || id:ebi-a-GCST006414	MR Egger	4	1.22407	1.29909	0.445527	or
Spells in hospital || id:ukb-b-1260	Atrial fibrillation || id:ebi-a-GCST006414	Simple mode	4	0.922037	0.498909	0.161729	or
Spells in hospital || id:ukb-b-1260	Atrial fibrillation || id:ebi-a-GCST006414	Weighted median	4	0.693659	0.341025	0.0419476	or
Spells in hospital || id:ukb-b-1260	Atrial fibrillation || id:ebi-a-GCST006414	Weighted mode	4	0.912661	0.51928	0.177072	or
Sperm acrosome membrane-associated protein 3 || id:prot-a-2804	Atrial fibrillation || id:ebi-a-GCST006414	Inverse variance weighted	2	-0.0124145	0.01587	0.434062	or
Sperm-associated antigen 11A || id:prot-a-2806	Atrial fibrillation || id:ebi-a-GCST006414	Wald ratio	1	0.000612745	0.0266544	0.981659	or
Sperm-associated antigen 11B || id:prot-a-2807	Atrial fibrillation || id:ebi-a-GCST006414	Wald ratio	1	-0.0381137	0.0490956	0.437563	or
Spermatogenesis-associated protein 20 || id:prot-a-2813	Atrial fibrillation || id:ebi-a-GCST006414	Inverse variance weighted	3	0.00541508	0.0429305	0.899624	or
Spermatogenesis-associated protein 20 || id:prot-a-2813	Atrial fibrillation || id:ebi-a-GCST006414	MR Egger	3	0.345677	0.134175	0.235708	or
Spermatogenesis-associated protein 20 || id:prot-a-2813	Atrial fibrillation || id:ebi-a-GCST006414	Simple mode	3	-0.0499756	0.064457	0.519265	or
Spermatogenesis-associated protein 20 || id:prot-a-2813	Atrial fibrillation || id:ebi-a-GCST006414	Weighted median	3	0.0121096	0.0251212	0.629772	or
Spermatogenesis-associated protein 20 || id:prot-a-2813	Atrial fibrillation || id:ebi-a-GCST006414	Weighted mode	3	0.0294126	0.026496	0.382553	or
Spherical power (left) || id:ukb-b-7500	Atrial fibrillation || id:ebi-a-GCST006414	Inverse variance weighted	140	0.00758658	0.0200737	0.705478	or
Spherical power (left) || id:ukb-b-7500	Atrial fibrillation || id:ebi-a-GCST006414	Inverse variance weighted	140	0.00758658	0.0200737	0.705478	steiger
Spherical power (left) || id:ukb-b-7500	Atrial fibrillation || id:ebi-a-GCST006414	MR Egger	140	0.0635505	0.054097	0.242118	or
Spherical power (left) || id:ukb-b-7500	Atrial fibrillation || id:ebi-a-GCST006414	Simple mode	140	-0.0247746	0.0635689	0.697334	or
Spherical power (left) || id:ukb-b-7500	Atrial fibrillation || id:ebi-a-GCST006414	Weighted median	140	-0.0123138	0.025666	0.631391	or
Spherical power (left) || id:ukb-b-7500	Atrial fibrillation || id:ebi-a-GCST006414	Weighted mode	140	-0.0436389	0.045034	0.334218	or
Spherical power (right) || id:ukb-b-19994	Atrial fibrillation || id:ebi-a-GCST006414	Inverse variance weighted	144	0.0116852	0.0215635	0.58789	or
Spherical power (right) || id:ukb-b-19994	Atrial fibrillation || id:ebi-a-GCST006414	Inverse variance weighted	141	0.0137139	0.0195322	0.482607	steiger
Spherical power (right) || id:ukb-b-19994	Atrial fibrillation || id:ebi-a-GCST006414	MR Egger	144	0.0486421	0.0582888	0.4054	or
Spherical power (right) || id:ukb-b-19994	Atrial fibrillation || id:ebi-a-GCST006414	Simple mode	144	0.0188109	0.0608452	0.75765	or
Spherical power (right) || id:ukb-b-19994	Atrial fibrillation || id:ebi-a-GCST006414	Weighted median	144	-0.00484512	0.0274778	0.860036	or
Spherical power (right) || id:ukb-b-19994	Atrial fibrillation || id:ebi-a-GCST006414	Weighted mode	144	-0.0279237	0.0442897	0.529389	or
Sphingomyelins || id:met-c-935	Atrial fibrillation || id:ebi-a-GCST006414	Inverse variance weighted	9	0.0260343	0.0273149	0.340531	or
Sphingomyelins || id:met-c-935	Atrial fibrillation || id:ebi-a-GCST006414	Inverse variance weighted	9	0.0260343	0.0273149	0.340531	steiger
Sphingomyelins || id:met-c-935	Atrial fibrillation || id:ebi-a-GCST006414	MR Egger	9	0.0333972	0.0561118	0.570449	or
Sphingomyelins || id:met-c-935	Atrial fibrillation || id:ebi-a-GCST006414	Simple mode	9	-0.00294908	0.0500344	0.954445	or
Sphingomyelins || id:met-c-935	Atrial fibrillation || id:ebi-a-GCST006414	Weighted median	9	0.0153808	0.0338558	0.64961	or
Sphingomyelins || id:met-c-935	Atrial fibrillation || id:ebi-a-GCST006414	Weighted mode	9	0.0122576	0.0445604	0.790228	or
Sphingosine kinase 2 || id:prot-a-2816	Atrial fibrillation || id:ebi-a-GCST006414	Wald ratio	1	-0.0768891	0.0477243	0.107156	or
Spliceosome RNA helicase DDX39B || id:prot-a-778	Atrial fibrillation || id:ebi-a-GCST006414	Wald ratio	1	0.000306373	0.0133272	0.981659	or
Splicing factor 1 || id:prot-a-2706	Atrial fibrillation || id:ebi-a-GCST006414	Wald ratio	1	0.0108893	0.031216	0.727212	or
Spondin-1 || id:prot-a-2829	Atrial fibrillation || id:ebi-a-GCST006414	Inverse variance weighted	2	0.0762345	0.0280543	0.00658001	or
Spread type: Butter/spreadable butter || id:ukb-d-1428_1	Atrial fibrillation || id:ebi-a-GCST006414	Inverse variance weighted	10	-0.582941	0.696818	0.402831	or
Spread type: Butter/spreadable butter || id:ukb-d-1428_1	Atrial fibrillation || id:ebi-a-GCST006414	MR Egger	10	-3.51477	3.46769	0.340455	or
Spread type: Butter/spreadable butter || id:ukb-d-1428_1	Atrial fibrillation || id:ebi-a-GCST006414	Simple mode	10	0.97246	1.04243	0.375231	or
Spread type: Butter/spreadable butter || id:ukb-d-1428_1	Atrial fibrillation || id:ebi-a-GCST006414	Weighted median	10	0.046154	0.834274	0.955882	or
Spread type: Butter/spreadable butter || id:ukb-d-1428_1	Atrial fibrillation || id:ebi-a-GCST006414	Weighted mode	10	0.378037	0.967865	0.705185	or
Spread type: Flora Pro-Active/Benecol || id:ukb-d-1428_2	Atrial fibrillation || id:ebi-a-GCST006414	Wald ratio	1	3.89081	6.61093	0.556169	or
Spread type: Never/rarely use spread || id:ukb-d-1428_0	Atrial fibrillation || id:ebi-a-GCST006414	Wald ratio	1	2.8991	1.26736	0.0221667	or
Spread type: Other type of spread/margarine || id:ukb-d-1428_3	Atrial fibrillation || id:ebi-a-GCST006414	Inverse variance weighted	2	3.50333	2.28107	0.12458	or
Sprouty-related, EVH1 domain-containing protein 1 || id:prot-a-2832	Atrial fibrillation || id:ebi-a-GCST006414	Wald ratio	1	-0.06155	0.0443558	0.165247	or
Squamous cell lung cancer || id:ieu-a-967	Atrial fibrillation || id:ebi-a-GCST006414	Inverse variance weighted	4	-0.0336541	0.0206881	0.103792	or
Squamous cell lung cancer || id:ieu-a-967	Atrial fibrillation || id:ebi-a-GCST006414	Inverse variance weighted	4	-0.0336541	0.0206881	0.103792	steiger
Squamous cell lung cancer || id:ieu-a-967	Atrial fibrillation || id:ebi-a-GCST006414	MR Egger	4	0.00791047	0.066716	0.916452	or
Squamous cell lung cancer || id:ieu-a-967	Atrial fibrillation || id:ebi-a-GCST006414	Simple mode	4	-0.040939	0.0321338	0.292397	or
Squamous cell lung cancer || id:ieu-a-967	Atrial fibrillation || id:ebi-a-GCST006414	Weighted median	4	-0.0392357	0.0200168	0.0499801	or
Squamous cell lung cancer || id:ieu-a-967	Atrial fibrillation || id:ebi-a-GCST006414	Weighted mode	4	-0.0445913	0.0245432	0.166844	or
Squash intake || id:ukb-b-8793	Atrial fibrillation || id:ebi-a-GCST006414	Wald ratio	1	-0.0530688	0.290964	0.855277	or
Stabilin-1 || id:prot-a-2862	Atrial fibrillation || id:ebi-a-GCST006414	Wald ratio	1	-0.0420274	0.0181017	0.020247	or
Stabilin-2 || id:prot-a-2863	Atrial fibrillation || id:ebi-a-GCST006414	Inverse variance weighted	2	-0.0614829	0.0266296	0.020954	or
Standard tea intake || id:ukb-b-3291	Atrial fibrillation || id:ebi-a-GCST006414	Inverse variance weighted	2	0.000142362	0.00119771	0.905385	or
Standing height || id:ukb-b-10787	Atrial fibrillation || id:ebi-a-GCST006414	Inverse variance weighted	779	0.362949	0.0253038	1.16679e-46	or
Standing height || id:ukb-b-10787	Atrial fibrillation || id:ebi-a-GCST006414	Inverse variance weighted	304	0.338073	0.0246924	1.14342e-42	steiger
Standing height || id:ukb-b-10787	Atrial fibrillation || id:ebi-a-GCST006414	MR Egger	779	0.458617	0.0522289	1.02318e-17	or
Standing height || id:ukb-b-10787	Atrial fibrillation || id:ebi-a-GCST006414	Simple mode	779	0.327023	0.0909927	0.000346218	or
Standing height || id:ukb-b-10787	Atrial fibrillation || id:ebi-a-GCST006414	Weighted median	779	0.365135	0.0290161	2.58915e-36	or
Standing height || id:ukb-b-10787	Atrial fibrillation || id:ebi-a-GCST006414	Weighted mode	779	0.352298	0.062462	2.37789e-08	or
Stanniocalcin-1 || id:prot-a-2873	Atrial fibrillation || id:ebi-a-GCST006414	Wald ratio	1	0.0440868	0.0489853	0.36812	or
Stanniocalcin-2 || id:prot-a-2874	Atrial fibrillation || id:ebi-a-GCST006414	Wald ratio	1	-0.0440154	0.0440154	0.317311	or
Started insulin within one year diagnosis of diabetes || id:ukb-b-8388	Atrial fibrillation || id:ebi-a-GCST006414	Inverse variance weighted	9	0.0214142	0.0854228	0.802058	or
Started insulin within one year diagnosis of diabetes || id:ukb-b-8388	Atrial fibrillation || id:ebi-a-GCST006414	MR Egger	9	0.103441	0.17825	0.579894	or
Started insulin within one year diagnosis of diabetes || id:ukb-b-8388	Atrial fibrillation || id:ebi-a-GCST006414	Simple mode	9	0.0823152	0.110062	0.47593	or
Started insulin within one year diagnosis of diabetes || id:ukb-b-8388	Atrial fibrillation || id:ebi-a-GCST006414	Weighted median	9	0.0133642	0.0869681	0.877872	or
Started insulin within one year diagnosis of diabetes || id:ukb-b-8388	Atrial fibrillation || id:ebi-a-GCST006414	Weighted mode	9	0.0138368	0.0685556	0.845085	or
Stathmin-2 || id:prot-a-2879	Atrial fibrillation || id:ebi-a-GCST006414	Wald ratio	1	0.000288559	0.0125523	0.981659	or
Stathmin-3 || id:prot-a-2880	Atrial fibrillation || id:ebi-a-GCST006414	Wald ratio	1	0.0015025	0.0146912	0.91854	or
Stathmin-4 || id:prot-a-2881	Atrial fibrillation || id:ebi-a-GCST006414	Wald ratio	1	0.00670611	0.0343195	0.845078	or
Stearate (18:0) || id:met-a-331	Atrial fibrillation || id:ebi-a-GCST006414	Inverse variance weighted	2	-0.611017	0.350997	0.0817177	or
Stearate (18:0) || id:met-a-331	Atrial fibrillation || id:ebi-a-GCST006414	Inverse variance weighted	2	-0.611017	0.350997	0.0817177	steiger
Stearidonate (18:4n3) || id:met-a-624	Atrial fibrillation || id:ebi-a-GCST006414	Wald ratio	1	0.395833	0.205357	0.0539128	or
Stearoylcarnitine || id:met-a-653	Atrial fibrillation || id:ebi-a-GCST006414	Wald ratio	1	0.11215	0.317757	0.724133	or
Stem Cell Growth Factor-beta || id:prot-a-569	Atrial fibrillation || id:ebi-a-GCST006414	Wald ratio	1	0.0162195	0.0335605	0.628889	or
Steroidogenic acute regulatory protein, mitochondrial || id:prot-a-2866	Atrial fibrillation || id:ebi-a-GCST006414	Inverse variance weighted	2	0.00611009	0.0286101	0.830887	or
Sterol-4-alpha-carboxylate 3-dehydrogenase, decarboxylating || id:prot-a-2108	Atrial fibrillation || id:ebi-a-GCST006414	Wald ratio	1	0.00598335	0.0226327	0.791497	or
Stroke || id:ebi-a-GCST006906	Atrial fibrillation || id:ebi-a-GCST006414	Inverse variance weighted	8	0.854296	0.586087	0.144944	or
Stroke || id:ebi-a-GCST006906	Atrial fibrillation || id:ebi-a-GCST006414	Inverse variance weighted	7	0.166122	0.0671893	0.0134193	steiger
Stroke || id:ebi-a-GCST006906	Atrial fibrillation || id:ebi-a-GCST006414	MR Egger	8	6.42477	3.81192	0.142881	or
Stroke || id:ebi-a-GCST006906	Atrial fibrillation || id:ebi-a-GCST006414	Simple mode	8	0.120368	0.0838152	0.194113	or
Stroke || id:ebi-a-GCST006906	Atrial fibrillation || id:ebi-a-GCST006414	Weighted median	8	0.101357	0.0612011	0.0976951	or
Stroke || id:ebi-a-GCST006906	Atrial fibrillation || id:ebi-a-GCST006414	Weighted mode	8	0.0893182	0.0687413	0.234982	or
Stroke, including SAH || id:ukb-d-I9_STR_SAH	Atrial fibrillation || id:ebi-a-GCST006414	Wald ratio	1	6.80691	4.47311	0.128074	or
Stromal cell-derived factor 1 || id:prot-a-740	Atrial fibrillation || id:ebi-a-GCST006414	Wald ratio	1	-0.00999831	0.0425352	0.814162	or
Stromal cell-derived factor 2-like protein 1 || id:prot-a-2656	Atrial fibrillation || id:ebi-a-GCST006414	Inverse variance weighted	2	0.0260413	0.043368	0.54819	or
Stromal interaction molecule 1 || id:prot-a-2875	Atrial fibrillation || id:ebi-a-GCST006414	Inverse variance weighted	3	-0.0327395	0.0308462	0.288518	or
Stromal interaction molecule 1 || id:prot-a-2875	Atrial fibrillation || id:ebi-a-GCST006414	MR Egger	3	-0.178572	0.0799661	0.268037	or
Stromal interaction molecule 1 || id:prot-a-2875	Atrial fibrillation || id:ebi-a-GCST006414	Simple mode	3	-0.0274988	0.0393081	0.556611	or
Stromal interaction molecule 1 || id:prot-a-2875	Atrial fibrillation || id:ebi-a-GCST006414	Weighted median	3	-0.0264445	0.02969	0.373098	or
Stromal interaction molecule 1 || id:prot-a-2875	Atrial fibrillation || id:ebi-a-GCST006414	Weighted mode	3	-0.0190469	0.0402634	0.682776	or
Stromal membrane-associated protein 1 || id:prot-a-2773	Atrial fibrillation || id:ebi-a-GCST006414	Inverse variance weighted	2	0.00591584	0.0182941	0.746412	or
Structural maintenance of chromosomes protein 3 || id:prot-a-2774	Atrial fibrillation || id:ebi-a-GCST006414	Wald ratio	1	0.000308119	0.0134032	0.981659	or
Subjective well being || id:ieu-a-1009	Atrial fibrillation || id:ebi-a-GCST006414	Wald ratio	1	0.0238095	0.371429	0.948889	or
Subjective well-being || id:ebi-a-GCST003766	Atrial fibrillation || id:ebi-a-GCST006414	Wald ratio	1	0.0238095	0.371429	0.948889	or
Submaxillary gland androgen-regulated protein 3A || id:prot-a-2782	Atrial fibrillation || id:ebi-a-GCST006414	Wald ratio	1	-0.0110915	0.0147887	0.453255	or
Substances taken for depression: Unprescribed medication (more than once) || id:ukb-d-20546_1	Atrial fibrillation || id:ebi-a-GCST006414	Wald ratio	1	5.47343	1.62383	0.000749803	or
Succinylcarnitine || id:met-a-742	Atrial fibrillation || id:ebi-a-GCST006414	Inverse variance weighted	7	-0.230724	0.218501	0.290995	or
Succinylcarnitine || id:met-a-742	Atrial fibrillation || id:ebi-a-GCST006414	Inverse variance weighted	7	-0.230724	0.218501	0.290995	steiger
Succinylcarnitine || id:met-a-742	Atrial fibrillation || id:ebi-a-GCST006414	MR Egger	7	0.384809	0.413402	0.394665	or
Succinylcarnitine || id:met-a-742	Atrial fibrillation || id:ebi-a-GCST006414	Simple mode	7	-0.389463	0.315518	0.263217	or
Succinylcarnitine || id:met-a-742	Atrial fibrillation || id:ebi-a-GCST006414	Weighted median	7	0.000571117	0.171426	0.997342	or
Succinylcarnitine || id:met-a-742	Atrial fibrillation || id:ebi-a-GCST006414	Weighted mode	7	0.0761344	0.173818	0.676706	or
Suffer from 'nerves' || id:ukb-b-19957	Atrial fibrillation || id:ebi-a-GCST006414	Inverse variance weighted	22	-0.265976	0.348097	0.444816	or
Suffer from 'nerves' || id:ukb-b-19957	Atrial fibrillation || id:ebi-a-GCST006414	MR Egger	22	0.526543	2.24004	0.816553	or
Suffer from 'nerves' || id:ukb-b-19957	Atrial fibrillation || id:ebi-a-GCST006414	Simple mode	22	-0.0477418	0.730265	0.948493	or
Suffer from 'nerves' || id:ukb-b-19957	Atrial fibrillation || id:ebi-a-GCST006414	Weighted median	22	-0.0692128	0.432275	0.872792	or
Suffer from 'nerves' || id:ukb-b-19957	Atrial fibrillation || id:ebi-a-GCST006414	Weighted mode	22	-0.00785568	0.652739	0.990511	or
Suggestive for eosinophilic asthma || id:ukb-d-ASTHMA_EOSINOPHIL_SUGG	Atrial fibrillation || id:ebi-a-GCST006414	Inverse variance weighted	15	3.24015	1.49172	0.0298488	or
Suggestive for eosinophilic asthma || id:ukb-d-ASTHMA_EOSINOPHIL_SUGG	Atrial fibrillation || id:ebi-a-GCST006414	MR Egger	15	0.671619	4.49672	0.883564	or
Suggestive for eosinophilic asthma || id:ukb-d-ASTHMA_EOSINOPHIL_SUGG	Atrial fibrillation || id:ebi-a-GCST006414	Simple mode	15	3.97761	24.6209	0.873965	or
Suggestive for eosinophilic asthma || id:ukb-d-ASTHMA_EOSINOPHIL_SUGG	Atrial fibrillation || id:ebi-a-GCST006414	Weighted median	15	1.19352	0.883983	0.176963	or
Suggestive for eosinophilic asthma || id:ukb-d-ASTHMA_EOSINOPHIL_SUGG	Atrial fibrillation || id:ebi-a-GCST006414	Weighted mode	15	0.856394	16.1222	0.958388	or
Sulfatase-modifying factor 1 || id:prot-a-2895	Atrial fibrillation || id:ebi-a-GCST006414	Inverse variance weighted	2	0.0314957	0.0229185	0.169365	or
Sulfhydryl oxidase 1 || id:prot-a-2469	Atrial fibrillation || id:ebi-a-GCST006414	Inverse variance weighted	2	0.00450427	0.0146297	0.75817	or
Sulfhydryl oxidase 1 || id:prot-a-2469	Atrial fibrillation || id:ebi-a-GCST006414	Inverse variance weighted	2	0.00450427	0.0146297	0.75817	steiger
Sulfhydryl oxidase 2 || id:prot-a-2470	Atrial fibrillation || id:ebi-a-GCST006414	Inverse variance weighted	2	-0.0981128	0.0467313	0.035772	or
Sulfhydryl oxidase 2 || id:prot-a-2470	Atrial fibrillation || id:ebi-a-GCST006414	Inverse variance weighted	2	-0.0981128	0.0467313	0.035772	steiger
Sulfiredoxin-1 || id:prot-a-2840	Atrial fibrillation || id:ebi-a-GCST006414	Inverse variance weighted	3	0.0108007	0.0245605	0.660112	or
Sulfiredoxin-1 || id:prot-a-2840	Atrial fibrillation || id:ebi-a-GCST006414	MR Egger	3	0.0928148	0.088336	0.484263	or
Sulfiredoxin-1 || id:prot-a-2840	Atrial fibrillation || id:ebi-a-GCST006414	Simple mode	3	0.00375976	0.0365295	0.927414	or
Sulfiredoxin-1 || id:prot-a-2840	Atrial fibrillation || id:ebi-a-GCST006414	Weighted median	3	0.0077062	0.0297198	0.795407	or
Sulfiredoxin-1 || id:prot-a-2840	Atrial fibrillation || id:ebi-a-GCST006414	Weighted mode	3	-0.00162393	0.0382213	0.96997	or
Sum basophil neutrophil counts || id:ebi-a-GCST004621	Atrial fibrillation || id:ebi-a-GCST006414	Inverse variance weighted	171	0.0362228	0.0213709	0.0900842	or
Sum basophil neutrophil counts || id:ebi-a-GCST004621	Atrial fibrillation || id:ebi-a-GCST006414	Inverse variance weighted	166	0.0325483	0.0200517	0.104543	steiger
Sum basophil neutrophil counts || id:ebi-a-GCST004621	Atrial fibrillation || id:ebi-a-GCST006414	MR Egger	171	0.00316186	0.0421763	0.940329	or
Sum basophil neutrophil counts || id:ebi-a-GCST004621	Atrial fibrillation || id:ebi-a-GCST006414	Simple mode	171	0.0334201	0.0548028	0.542792	or
Sum basophil neutrophil counts || id:ebi-a-GCST004621	Atrial fibrillation || id:ebi-a-GCST006414	Weighted median	171	0.029046	0.0248664	0.242773	or
Sum basophil neutrophil counts || id:ebi-a-GCST004621	Atrial fibrillation || id:ebi-a-GCST006414	Weighted mode	171	0.0268124	0.0301786	0.375551	or
Sum neutrophil eosinophil counts || id:ebi-a-GCST004613	Atrial fibrillation || id:ebi-a-GCST006414	Inverse variance weighted	149	0.0167171	0.0311529	0.591535	or
Sum neutrophil eosinophil counts || id:ebi-a-GCST004613	Atrial fibrillation || id:ebi-a-GCST006414	Inverse variance weighted	140	0.0327577	0.029914	0.273489	steiger
Sum neutrophil eosinophil counts || id:ebi-a-GCST004613	Atrial fibrillation || id:ebi-a-GCST006414	MR Egger	149	0.183663	0.0686227	0.00828642	or
Sum neutrophil eosinophil counts || id:ebi-a-GCST004613	Atrial fibrillation || id:ebi-a-GCST006414	Simple mode	149	0.175928	0.0885952	0.048908	or
Sum neutrophil eosinophil counts || id:ebi-a-GCST004613	Atrial fibrillation || id:ebi-a-GCST006414	Weighted median	149	0.0969644	0.0377603	0.0102319	or
Sum neutrophil eosinophil counts || id:ebi-a-GCST004613	Atrial fibrillation || id:ebi-a-GCST006414	Weighted mode	149	0.144545	0.0444299	0.00141321	or
Superoxide dismutase [Mn], mitochondrial || id:prot-a-2799	Atrial fibrillation || id:ebi-a-GCST006414	Wald ratio	1	-0.0162949	0.0123398	0.186664	or
Suppressor of cytokine signaling 3 || id:prot-a-2797	Atrial fibrillation || id:ebi-a-GCST006414	Inverse variance weighted	3	-0.0175881	0.0164008	0.283545	or
Suppressor of cytokine signaling 3 || id:prot-a-2797	Atrial fibrillation || id:ebi-a-GCST006414	MR Egger	3	0.0480527	0.0325634	0.379154	or
Suppressor of cytokine signaling 3 || id:prot-a-2797	Atrial fibrillation || id:ebi-a-GCST006414	Simple mode	3	-0.0234045	0.0329738	0.55143	or
Suppressor of cytokine signaling 3 || id:prot-a-2797	Atrial fibrillation || id:ebi-a-GCST006414	Weighted median	3	-0.0133355	0.0107043	0.212838	or
Suppressor of cytokine signaling 3 || id:prot-a-2797	Atrial fibrillation || id:ebi-a-GCST006414	Weighted mode	3	-0.0119129	0.0103149	0.367472	or
Suprabasin || id:prot-a-2633	Atrial fibrillation || id:ebi-a-GCST006414	Wald ratio	1	0.0438231	0.054531	0.421607	or
Surfeit locus protein 1 || id:prot-a-2900	Atrial fibrillation || id:ebi-a-GCST006414	Inverse variance weighted	4	-0.00846923	0.0228337	0.710704	or
Surfeit locus protein 1 || id:prot-a-2900	Atrial fibrillation || id:ebi-a-GCST006414	MR Egger	4	-0.0806741	0.0379514	0.16742	or
Surfeit locus protein 1 || id:prot-a-2900	Atrial fibrillation || id:ebi-a-GCST006414	Simple mode	4	-0.0221769	0.0376245	0.597021	or
Surfeit locus protein 1 || id:prot-a-2900	Atrial fibrillation || id:ebi-a-GCST006414	Weighted median	4	-0.0259035	0.0203655	0.203398	or
Surfeit locus protein 1 || id:prot-a-2900	Atrial fibrillation || id:ebi-a-GCST006414	Weighted mode	4	-0.026741	0.0220418	0.311865	or
Surgery/amputation of toe or leg: No || id:ukb-d-5540_0	Atrial fibrillation || id:ebi-a-GCST006414	Inverse variance weighted	5	1.05595	0.0813026	1.43263e-38	or
Surgery/amputation of toe or leg: No || id:ukb-d-5540_0	Atrial fibrillation || id:ebi-a-GCST006414	MR Egger	5	1.27261	0.452177	0.0670483	or
Surgery/amputation of toe or leg: No || id:ukb-d-5540_0	Atrial fibrillation || id:ebi-a-GCST006414	Simple mode	5	1.12847	2.45905	0.670133	or
Surgery/amputation of toe or leg: No || id:ukb-d-5540_0	Atrial fibrillation || id:ebi-a-GCST006414	Weighted median	5	-0.03115	2.52897	0.990173	or
Surgery/amputation of toe or leg: No || id:ukb-d-5540_0	Atrial fibrillation || id:ebi-a-GCST006414	Weighted mode	5	-0.0276955	0.689147	0.969869	or
Sushi domain-containing protein 1 || id:prot-a-2901	Atrial fibrillation || id:ebi-a-GCST006414	Wald ratio	1	-0.0229547	0.0517952	0.657634	or
Sushi domain-containing protein 2 || id:prot-a-2902	Atrial fibrillation || id:ebi-a-GCST006414	Inverse variance weighted	2	0.0303013	0.0167147	0.0698537	or
Sushi intake || id:ukb-b-5213	Atrial fibrillation || id:ebi-a-GCST006414	Inverse variance weighted	8	0.22697	0.603602	0.706898	or
Sushi intake || id:ukb-b-5213	Atrial fibrillation || id:ebi-a-GCST006414	MR Egger	8	3.74186	3.4136	0.315044	or
Sushi intake || id:ukb-b-5213	Atrial fibrillation || id:ebi-a-GCST006414	Simple mode	8	-0.104298	1.11599	0.928159	or
Sushi intake || id:ukb-b-5213	Atrial fibrillation || id:ebi-a-GCST006414	Weighted median	8	0.143503	0.797147	0.857136	or
Sushi intake || id:ukb-b-5213	Atrial fibrillation || id:ebi-a-GCST006414	Weighted mode	8	-0.00770651	0.945798	0.993726	or
Sushi, von Willebrand factor type A, EGF and pentraxin domain-containing protein 1 || id:prot-a-2906	Atrial fibrillation || id:ebi-a-GCST006414	Inverse variance weighted	4	0.0290729	0.0358605	0.417525	or
Sushi, von Willebrand factor type A, EGF and pentraxin domain-containing protein 1 || id:prot-a-2906	Atrial fibrillation || id:ebi-a-GCST006414	Inverse variance weighted	2	0.018302	0.0182705	0.316478	steiger
Sushi, von Willebrand factor type A, EGF and pentraxin domain-containing protein 1 || id:prot-a-2906	Atrial fibrillation || id:ebi-a-GCST006414	MR Egger	4	-0.0347254	0.0338548	0.412877	or
Sushi, von Willebrand factor type A, EGF and pentraxin domain-containing protein 1 || id:prot-a-2906	Atrial fibrillation || id:ebi-a-GCST006414	Simple mode	4	0.0074031	0.0243733	0.781175	or
Sushi, von Willebrand factor type A, EGF and pentraxin domain-containing protein 1 || id:prot-a-2906	Atrial fibrillation || id:ebi-a-GCST006414	Weighted median	4	0.0174078	0.0179571	0.33234	or
Sushi, von Willebrand factor type A, EGF and pentraxin domain-containing protein 1 || id:prot-a-2906	Atrial fibrillation || id:ebi-a-GCST006414	Weighted mode	4	0.0155791	0.0177936	0.445726	or
Sweet biscuits intake || id:ukb-b-3646	Atrial fibrillation || id:ebi-a-GCST006414	Wald ratio	1	-0.0230929	0.128661	0.857555	or
Sweet potato intake || id:ukb-b-9686	Atrial fibrillation || id:ebi-a-GCST006414	Wald ratio	1	-1.79746	0.670404	0.00733676	or
Sweets intake || id:ukb-b-10217	Atrial fibrillation || id:ebi-a-GCST006414	Inverse variance weighted	2	0.0349265	0.244727	0.886514	or
Sweets intake || id:ukb-b-10217	Atrial fibrillation || id:ebi-a-GCST006414	Inverse variance weighted	2	0.0349265	0.244727	0.886514	steiger
Switch-associated protein 70 || id:prot-a-2908	Atrial fibrillation || id:ebi-a-GCST006414	Inverse variance weighted	3	-0.00514829	0.0125212	0.680951	or
Switch-associated protein 70 || id:prot-a-2908	Atrial fibrillation || id:ebi-a-GCST006414	MR Egger	3	0.0105075	0.0313064	0.79385	or
Switch-associated protein 70 || id:prot-a-2908	Atrial fibrillation || id:ebi-a-GCST006414	Simple mode	3	0.0086216	0.0203332	0.712807	or
Switch-associated protein 70 || id:prot-a-2908	Atrial fibrillation || id:ebi-a-GCST006414	Weighted median	3	-0.00481351	0.0128722	0.708445	or
Switch-associated protein 70 || id:prot-a-2908	Atrial fibrillation || id:ebi-a-GCST006414	Weighted mode	3	-0.000246126	0.0146321	0.988107	or
Symbol digit completion status || id:ukb-b-3841	Atrial fibrillation || id:ebi-a-GCST006414	Wald ratio	1	0.51736	0.940081	0.582089	or
Symptoms, signs and abnormal clinical and laboratory findings, not elsewhere classified || id:ukb-d-XVIII_MISCFINDINGS	Atrial fibrillation || id:ebi-a-GCST006414	Inverse variance weighted	3	0.302389	0.610675	0.620479	or
Symptoms, signs and abnormal clinical and laboratory findings, not elsewhere classified || id:ukb-d-XVIII_MISCFINDINGS	Atrial fibrillation || id:ebi-a-GCST006414	MR Egger	3	5.91565	6.51173	0.530512	or
Symptoms, signs and abnormal clinical and laboratory findings, not elsewhere classified || id:ukb-d-XVIII_MISCFINDINGS	Atrial fibrillation || id:ebi-a-GCST006414	Simple mode	3	0.700628	1.04075	0.570192	or
Symptoms, signs and abnormal clinical and laboratory findings, not elsewhere classified || id:ukb-d-XVIII_MISCFINDINGS	Atrial fibrillation || id:ebi-a-GCST006414	Weighted median	3	0.584834	4.27222	0.891116	or
Symptoms, signs and abnormal clinical and laboratory findings, not elsewhere classified || id:ukb-d-XVIII_MISCFINDINGS	Atrial fibrillation || id:ebi-a-GCST006414	Weighted mode	3	0.716294	0.966968	0.536001	or
Synaptosomal-associated protein 25 || id:prot-a-2786	Atrial fibrillation || id:ebi-a-GCST006414	Inverse variance weighted	2	-0.00122515	0.0147567	0.933833	or
Synaptotagmin-11 || id:prot-a-2911	Atrial fibrillation || id:ebi-a-GCST006414	Inverse variance weighted	2	0.0054214	0.170401	0.974619	or
Synaptotagmin-17 || id:prot-a-2912	Atrial fibrillation || id:ebi-a-GCST006414	Wald ratio	1	0.130336	0.0512237	0.0109452	or
Synaptotagmin-3 || id:prot-a-2914	Atrial fibrillation || id:ebi-a-GCST006414	Inverse variance weighted	2	-0.0726817	0.0328899	0.0271157	or
Synaptotagmin-5 || id:prot-a-2915	Atrial fibrillation || id:ebi-a-GCST006414	Wald ratio	1	-0.110733	0.048268	0.0217837	or
Synaptotagmin-like protein 4 || id:prot-a-2919	Atrial fibrillation || id:ebi-a-GCST006414	Wald ratio	1	0.0185455	0.0243636	0.446541	or
Syntaxin-10 || id:prot-a-2883	Atrial fibrillation || id:ebi-a-GCST006414	Inverse variance weighted	2	0.0190504	0.0129428	0.141051	or
Syntaxin-1A || id:prot-a-2885	Atrial fibrillation || id:ebi-a-GCST006414	Inverse variance weighted	2	-0.0152991	0.0199344	0.4428	or
Syntaxin-2 || id:prot-a-2887	Atrial fibrillation || id:ebi-a-GCST006414	Wald ratio	1	-0.00991686	0.0175298	0.571588	or
Syntaxin-6 || id:prot-a-2888	Atrial fibrillation || id:ebi-a-GCST006414	Wald ratio	1	-0.106915	0.0502697	0.0334343	or
Syntaxin-7 || id:prot-a-2889	Atrial fibrillation || id:ebi-a-GCST006414	Inverse variance weighted	3	0.00193822	0.0125312	0.87708	or
Syntaxin-7 || id:prot-a-2889	Atrial fibrillation || id:ebi-a-GCST006414	MR Egger	3	0.00988272	0.0259574	0.768408	or
Syntaxin-7 || id:prot-a-2889	Atrial fibrillation || id:ebi-a-GCST006414	Simple mode	3	0.00328393	0.0156445	0.85318	or
Syntaxin-7 || id:prot-a-2889	Atrial fibrillation || id:ebi-a-GCST006414	Weighted median	3	0.00308563	0.0132241	0.815503	or
Syntaxin-7 || id:prot-a-2889	Atrial fibrillation || id:ebi-a-GCST006414	Weighted mode	3	0.00313785	0.0149062	0.852772	or
Syntaxin-8 || id:prot-a-2890	Atrial fibrillation || id:ebi-a-GCST006414	Wald ratio	1	0.00408282	0.0253718	0.872157	or
Systemic lupus erythematosus || id:ebi-a-GCST003156	Atrial fibrillation || id:ebi-a-GCST006414	Inverse variance weighted	44	-0.000274611	0.00484934	0.954841	or
Systemic lupus erythematosus || id:ebi-a-GCST003156	Atrial fibrillation || id:ebi-a-GCST006414	Inverse variance weighted	44	-0.000274611	0.00484934	0.954841	steiger
Systemic lupus erythematosus || id:ebi-a-GCST003156	Atrial fibrillation || id:ebi-a-GCST006414	MR Egger	44	0.00233812	0.0104747	0.824449	or
Systemic lupus erythematosus || id:ebi-a-GCST003156	Atrial fibrillation || id:ebi-a-GCST006414	Simple mode	44	0.00683865	0.00988826	0.492911	or
Systemic lupus erythematosus || id:ebi-a-GCST003156	Atrial fibrillation || id:ebi-a-GCST006414	Weighted median	44	0.00146228	0.00587811	0.803541	or
Systemic lupus erythematosus || id:ebi-a-GCST003156	Atrial fibrillation || id:ebi-a-GCST006414	Weighted mode	44	0.00326851	0.00637274	0.610654	or
Systolic blood pressure, automated reading || id:ukb-b-20175	Atrial fibrillation || id:ebi-a-GCST006414	Inverse variance weighted	242	0.250749	0.0572609	1.19187e-05	or
Systolic blood pressure, automated reading || id:ukb-b-20175	Atrial fibrillation || id:ebi-a-GCST006414	Inverse variance weighted	151	0.169838	0.0398317	2.00891e-05	steiger
Systolic blood pressure, automated reading || id:ukb-b-20175	Atrial fibrillation || id:ebi-a-GCST006414	MR Egger	242	0.0492708	0.160446	0.759044	or
Systolic blood pressure, automated reading || id:ukb-b-20175	Atrial fibrillation || id:ebi-a-GCST006414	Simple mode	242	0.499249	0.155326	0.0014868	or
Systolic blood pressure, automated reading || id:ukb-b-20175	Atrial fibrillation || id:ebi-a-GCST006414	Weighted median	242	0.251779	0.0491918	3.08279e-07	or
Systolic blood pressure, automated reading || id:ukb-b-20175	Atrial fibrillation || id:ebi-a-GCST006414	Weighted mode	242	0.356734	0.154636	0.0219077	or
Systolic blood pressure, manual reading || id:ukb-b-6503	Atrial fibrillation || id:ebi-a-GCST006414	Inverse variance weighted	2	0.0749538	0.395039	0.849515	or
Systolic blood pressure, manual reading || id:ukb-b-6503	Atrial fibrillation || id:ebi-a-GCST006414	Inverse variance weighted	2	0.0749538	0.395039	0.849515	steiger
T-box transcription factor TBX22 || id:prot-a-2934	Atrial fibrillation || id:ebi-a-GCST006414	Wald ratio	1	-0.150546	0.0393443	0.000130037	or
T-box transcription factor TBX3 || id:prot-a-2935	Atrial fibrillation || id:ebi-a-GCST006414	Wald ratio	1	0.0590717	0.0469761	0.208578	or
T-cell surface glycoprotein CD3 epsilon chain || id:prot-a-445	Atrial fibrillation || id:ebi-a-GCST006414	Inverse variance weighted	5	0.00687645	0.0214791	0.748857	or
T-cell surface glycoprotein CD3 epsilon chain || id:prot-a-445	Atrial fibrillation || id:ebi-a-GCST006414	MR Egger	5	0.0294664	0.0821429	0.743563	or
T-cell surface glycoprotein CD3 epsilon chain || id:prot-a-445	Atrial fibrillation || id:ebi-a-GCST006414	Simple mode	5	0.00549392	0.0230718	0.823487	or
T-cell surface glycoprotein CD3 epsilon chain || id:prot-a-445	Atrial fibrillation || id:ebi-a-GCST006414	Weighted median	5	0.00476719	0.0178039	0.788883	or
T-cell surface glycoprotein CD3 epsilon chain || id:prot-a-445	Atrial fibrillation || id:ebi-a-GCST006414	Weighted mode	5	0.00396817	0.0206568	0.857022	or
T-cell surface glycoprotein CD4 || id:prot-a-448	Atrial fibrillation || id:ebi-a-GCST006414	Wald ratio	1	-0.00418994	0.0409683	0.91854	or
T-cell surface glycoprotein CD8 beta chain || id:prot-a-467	Atrial fibrillation || id:ebi-a-GCST006414	Inverse variance weighted	3	-0.0366069	0.0379371	0.334576	or
T-cell surface glycoprotein CD8 beta chain || id:prot-a-467	Atrial fibrillation || id:ebi-a-GCST006414	MR Egger	3	-0.0498584	0.126583	0.761128	or
T-cell surface glycoprotein CD8 beta chain || id:prot-a-467	Atrial fibrillation || id:ebi-a-GCST006414	Simple mode	3	-0.0642817	0.0537477	0.354263	or
T-cell surface glycoprotein CD8 beta chain || id:prot-a-467	Atrial fibrillation || id:ebi-a-GCST006414	Weighted median	3	-0.0392988	0.0354042	0.266997	or
T-cell surface glycoprotein CD8 beta chain || id:prot-a-467	Atrial fibrillation || id:ebi-a-GCST006414	Weighted mode	3	-0.0555588	0.051899	0.396449	or
T-cell surface protein tactile || id:prot-a-470	Atrial fibrillation || id:ebi-a-GCST006414	Inverse variance weighted	2	-0.0401695	0.027428	0.143046	or
T-lymphocyte surface antigen Ly-9 || id:prot-a-1813	Atrial fibrillation || id:ebi-a-GCST006414	Wald ratio	1	0.0269822	0.0336239	0.422282	or
TATA-box-binding protein || id:prot-a-2933	Atrial fibrillation || id:ebi-a-GCST006414	Wald ratio	1	0.0490946	0.0507042	0.332918	or
TEK receptor tyrosine kinase || id:prot-b-9	Atrial fibrillation || id:ebi-a-GCST006414	Inverse variance weighted	2	-0.04546	0.0186334	0.0146992	or
TGF-beta receptor type-2 || id:prot-a-2967	Atrial fibrillation || id:ebi-a-GCST006414	Wald ratio	1	0.0333052	0.0451096	0.460321	or
TNF receptor superfamily member 10b || id:prot-b-18	Atrial fibrillation || id:ebi-a-GCST006414	Inverse variance weighted	3	0.0353162	0.0268064	0.187687	or
TNF receptor superfamily member 10b || id:prot-b-18	Atrial fibrillation || id:ebi-a-GCST006414	MR Egger	3	0.0886426	0.0321036	0.221209	or
TNF receptor superfamily member 10b || id:prot-b-18	Atrial fibrillation || id:ebi-a-GCST006414	Simple mode	3	0.046243	0.0298294	0.261223	or
TNF receptor superfamily member 10b || id:prot-b-18	Atrial fibrillation || id:ebi-a-GCST006414	Weighted median	3	0.0424469	0.023126	0.0664374	or
TNF receptor superfamily member 10b || id:prot-b-18	Atrial fibrillation || id:ebi-a-GCST006414	Weighted mode	3	0.0487581	0.0285849	0.230177	or
TNF receptor superfamily member 11b || id:prot-b-83	Atrial fibrillation || id:ebi-a-GCST006414	Inverse variance weighted	14	-0.0139512	0.00656319	0.0335312	or
TNF receptor superfamily member 11b || id:prot-b-83	Atrial fibrillation || id:ebi-a-GCST006414	MR Egger	14	-0.0129761	0.0085524	0.1551	or
TNF receptor superfamily member 11b || id:prot-b-83	Atrial fibrillation || id:ebi-a-GCST006414	Simple mode	14	-0.00830545	0.0123423	0.512778	or
TNF receptor superfamily member 11b || id:prot-b-83	Atrial fibrillation || id:ebi-a-GCST006414	Weighted median	14	-0.00955646	0.0084926	0.260475	or
TNF receptor superfamily member 11b || id:prot-b-83	Atrial fibrillation || id:ebi-a-GCST006414	Weighted mode	14	-0.0096256	0.0104208	0.372476	or
TNF receptor superfamily member 1B || id:prot-b-42	Atrial fibrillation || id:ebi-a-GCST006414	Inverse variance weighted	2	-0.00901793	0.0215261	0.675268	or
TNF superfamily member 10 || id:prot-b-27	Atrial fibrillation || id:ebi-a-GCST006414	Wald ratio	1	-0.00360963	0.0196524	0.85427	or
TNF superfamily member 14 || id:prot-b-24	Atrial fibrillation || id:ebi-a-GCST006414	Wald ratio	1	-0.00143816	0.0527325	0.978242	or
TOM1-like protein 1 || id:prot-a-3073	Atrial fibrillation || id:ebi-a-GCST006414	Inverse variance weighted	2	0.000245644	0.0305135	0.993577	or
TRAIL levels || id:ebi-a-GCST004424	Atrial fibrillation || id:ebi-a-GCST006414	Inverse variance weighted	7	-0.0119461	0.0125279	0.340308	or
TRAIL levels || id:ebi-a-GCST004424	Atrial fibrillation || id:ebi-a-GCST006414	Inverse variance weighted	7	-0.0119461	0.0125279	0.340308	steiger
TRAIL levels || id:ebi-a-GCST004424	Atrial fibrillation || id:ebi-a-GCST006414	MR Egger	7	0.0382014	0.0395991	0.379	or
TRAIL levels || id:ebi-a-GCST004424	Atrial fibrillation || id:ebi-a-GCST006414	Simple mode	7	-0.0363612	0.0247935	0.192858	or
TRAIL levels || id:ebi-a-GCST004424	Atrial fibrillation || id:ebi-a-GCST006414	Weighted median	7	-0.0162235	0.0153829	0.291588	or
TRAIL levels || id:ebi-a-GCST004424	Atrial fibrillation || id:ebi-a-GCST006414	Weighted mode	7	-0.0225636	0.0196685	0.294981	or
TYMS opposite strand protein || id:prot-a-3128	Atrial fibrillation || id:ebi-a-GCST006414	Wald ratio	1	0.0355897	0.0467551	0.446541	or
Tachykinin-4 || id:prot-a-2922	Atrial fibrillation || id:ebi-a-GCST006414	Wald ratio	1	-0.0941481	0.0442669	0.0334343	or
Taking other prescription medications || id:ukb-b-20292	Atrial fibrillation || id:ebi-a-GCST006414	Inverse variance weighted	28	0.83173	0.270463	0.00210355	or
Taking other prescription medications || id:ukb-b-20292	Atrial fibrillation || id:ebi-a-GCST006414	MR Egger	28	-0.17943	0.817815	0.82805	or
Taking other prescription medications || id:ukb-b-20292	Atrial fibrillation || id:ebi-a-GCST006414	Simple mode	28	0.37087	0.47588	0.44256	or
Taking other prescription medications || id:ukb-b-20292	Atrial fibrillation || id:ebi-a-GCST006414	Weighted median	28	0.389568	0.303066	0.198645	or
Taking other prescription medications || id:ukb-b-20292	Atrial fibrillation || id:ebi-a-GCST006414	Weighted mode	28	0.300798	0.37691	0.431798	or
Talin-2 || id:prot-a-2987	Atrial fibrillation || id:ebi-a-GCST006414	Wald ratio	1	0.00192678	0.0339114	0.95469	or
Tapasin || id:prot-a-2926	Atrial fibrillation || id:ebi-a-GCST006414	Inverse variance weighted	3	-0.0230218	0.0150336	0.125681	or
Tapasin || id:prot-a-2926	Atrial fibrillation || id:ebi-a-GCST006414	Inverse variance weighted	2	-0.0197603	0.0184303	0.283646	steiger
Tapasin || id:prot-a-2926	Atrial fibrillation || id:ebi-a-GCST006414	MR Egger	3	-0.0246478	0.0301915	0.564138	or
Tapasin || id:prot-a-2926	Atrial fibrillation || id:ebi-a-GCST006414	Simple mode	3	-0.0374812	0.0245698	0.26665	or
Tapasin || id:prot-a-2926	Atrial fibrillation || id:ebi-a-GCST006414	Weighted median	3	-0.025056	0.0148061	0.0905929	or
Tapasin || id:prot-a-2926	Atrial fibrillation || id:ebi-a-GCST006414	Weighted mode	3	-0.0255424	0.0149155	0.22894	or
Tapasin-related protein || id:prot-a-2927	Atrial fibrillation || id:ebi-a-GCST006414	Inverse variance weighted	5	-0.00469176	0.0105171	0.655519	or
Tapasin-related protein || id:prot-a-2927	Atrial fibrillation || id:ebi-a-GCST006414	Inverse variance weighted	2	0.0156394	0.0771346	0.839327	steiger
Tapasin-related protein || id:prot-a-2927	Atrial fibrillation || id:ebi-a-GCST006414	MR Egger	5	0.0212585	0.0271834	0.491237	or
Tapasin-related protein || id:prot-a-2927	Atrial fibrillation || id:ebi-a-GCST006414	Simple mode	5	-0.0129009	0.0250638	0.633883	or
Tapasin-related protein || id:prot-a-2927	Atrial fibrillation || id:ebi-a-GCST006414	Weighted median	5	-0.00359795	0.00873368	0.680367	or
Tapasin-related protein || id:prot-a-2927	Atrial fibrillation || id:ebi-a-GCST006414	Weighted mode	5	-0.00306508	0.00829803	0.730572	or
Tartrate-resistant acid phosphatase type 5 || id:prot-a-20	Atrial fibrillation || id:ebi-a-GCST006414	Wald ratio	1	-0.0196078	0.0214654	0.361	or
Tax1-binding protein 3 || id:prot-a-2929	Atrial fibrillation || id:ebi-a-GCST006414	Wald ratio	1	0.00172117	0.0302926	0.95469	or
Tea consumed || id:ukb-b-17988	Atrial fibrillation || id:ebi-a-GCST006414	Wald ratio	1	-0.750485	0.580564	0.196121	or
Tea intake || id:ukb-b-6066	Atrial fibrillation || id:ebi-a-GCST006414	Inverse variance weighted	41	-0.0897383	0.104214	0.389184	or
Tea intake || id:ukb-b-6066	Atrial fibrillation || id:ebi-a-GCST006414	Inverse variance weighted	34	-0.0338665	0.0670201	0.613335	steiger
Tea intake || id:ukb-b-6066	Atrial fibrillation || id:ebi-a-GCST006414	MR Egger	41	0.154792	0.235549	0.514941	or
Tea intake || id:ukb-b-6066	Atrial fibrillation || id:ebi-a-GCST006414	Simple mode	41	-0.0152365	0.192037	0.937157	or
Tea intake || id:ukb-b-6066	Atrial fibrillation || id:ebi-a-GCST006414	Weighted median	41	-0.0773516	0.101138	0.444383	or
Tea intake || id:ukb-b-6066	Atrial fibrillation || id:ebi-a-GCST006414	Weighted mode	41	-0.0152365	0.109752	0.890284	or
Tenascin || id:prot-a-3028	Atrial fibrillation || id:ebi-a-GCST006414	Inverse variance weighted	4	0.00246255	0.00926572	0.790417	or
Tenascin || id:prot-a-3028	Atrial fibrillation || id:ebi-a-GCST006414	MR Egger	4	0.00160209	0.0161149	0.929875	or
Tenascin || id:prot-a-3028	Atrial fibrillation || id:ebi-a-GCST006414	Simple mode	4	0.00277545	0.01354	0.850707	or
Tenascin || id:prot-a-3028	Atrial fibrillation || id:ebi-a-GCST006414	Weighted median	4	0.00252293	0.00989349	0.798716	or
Tenascin || id:prot-a-3028	Atrial fibrillation || id:ebi-a-GCST006414	Weighted mode	4	0.00260084	0.00982444	0.808363	or
Tenascin-R || id:prot-a-3068	Atrial fibrillation || id:ebi-a-GCST006414	Inverse variance weighted	2	0.02349	0.0282656	0.405948	or
Tenascin-X || id:prot-a-3071	Atrial fibrillation || id:ebi-a-GCST006414	Inverse variance weighted	3	0.0198056	0.0174224	0.255625	or
Tenascin-X || id:prot-a-3071	Atrial fibrillation || id:ebi-a-GCST006414	MR Egger	3	0.00528287	0.0564886	0.940635	or
Tenascin-X || id:prot-a-3071	Atrial fibrillation || id:ebi-a-GCST006414	Simple mode	3	0.0368077	0.0251495	0.280875	or
Tenascin-X || id:prot-a-3071	Atrial fibrillation || id:ebi-a-GCST006414	Weighted median	3	0.0216314	0.0121826	0.0757985	or
Tenascin-X || id:prot-a-3071	Atrial fibrillation || id:ebi-a-GCST006414	Weighted mode	3	0.0358571	0.0141115	0.126216	or
Tense / 'highly strung' || id:ukb-b-10093	Atrial fibrillation || id:ebi-a-GCST006414	Inverse variance weighted	41	-0.293196	0.43376	0.499078	or
Tense / 'highly strung' || id:ukb-b-10093	Atrial fibrillation || id:ebi-a-GCST006414	MR Egger	41	-0.571693	2.95243	0.847467	or
Tense / 'highly strung' || id:ukb-b-10093	Atrial fibrillation || id:ebi-a-GCST006414	Simple mode	41	-0.586184	0.626997	0.355446	or
Tense / 'highly strung' || id:ukb-b-10093	Atrial fibrillation || id:ebi-a-GCST006414	Weighted median	41	-0.333905	0.325017	0.304257	or
Tense / 'highly strung' || id:ukb-b-10093	Atrial fibrillation || id:ebi-a-GCST006414	Weighted mode	41	-0.332848	0.601642	0.583184	or
Tense, sore, or aching muscles during worst period of anxiety || id:ukb-d-20417	Atrial fibrillation || id:ebi-a-GCST006414	Wald ratio	1	1.20782	0.425691	0.00454939	or
Tensin-2 || id:prot-a-3069	Atrial fibrillation || id:ebi-a-GCST006414	Wald ratio	1	0.0036392	0.0189758	0.847914	or
Tensin-4 || id:prot-a-3070	Atrial fibrillation || id:ebi-a-GCST006414	Inverse variance weighted	2	0.0624945	0.0265103	0.0184051	or
Teratocarcinoma-derived growth factor 1 || id:prot-a-2940	Atrial fibrillation || id:ebi-a-GCST006414	Inverse variance weighted	5	0.0038468	0.00776716	0.620413	or
Teratocarcinoma-derived growth factor 1 || id:prot-a-2940	Atrial fibrillation || id:ebi-a-GCST006414	Inverse variance weighted	2	0.00321089	0.00797798	0.687339	steiger
Teratocarcinoma-derived growth factor 1 || id:prot-a-2940	Atrial fibrillation || id:ebi-a-GCST006414	MR Egger	5	0.00792976	0.016186	0.657785	or
Teratocarcinoma-derived growth factor 1 || id:prot-a-2940	Atrial fibrillation || id:ebi-a-GCST006414	Simple mode	5	0.0020949	0.0147908	0.894215	or
Teratocarcinoma-derived growth factor 1 || id:prot-a-2940	Atrial fibrillation || id:ebi-a-GCST006414	Weighted median	5	0.00341793	0.00832773	0.681493	or
Teratocarcinoma-derived growth factor 1 || id:prot-a-2940	Atrial fibrillation || id:ebi-a-GCST006414	Weighted mode	5	0.00351224	0.00850058	0.700666	or
Testican-1 || id:prot-a-2826	Atrial fibrillation || id:ebi-a-GCST006414	Inverse variance weighted	2	-0.00565892	0.02674	0.832398	or
Testican-2 || id:prot-a-2827	Atrial fibrillation || id:ebi-a-GCST006414	Wald ratio	1	-0.0087196	0.030748	0.776731	or
Testican-3 || id:prot-a-2828	Atrial fibrillation || id:ebi-a-GCST006414	Inverse variance weighted	5	0.00272443	0.0248545	0.912715	or
Testican-3 || id:prot-a-2828	Atrial fibrillation || id:ebi-a-GCST006414	MR Egger	5	-0.0319414	0.0407487	0.490314	or
Testican-3 || id:prot-a-2828	Atrial fibrillation || id:ebi-a-GCST006414	Simple mode	5	-0.0144755	0.0190234	0.489086	or
Testican-3 || id:prot-a-2828	Atrial fibrillation || id:ebi-a-GCST006414	Weighted median	5	-0.00438041	0.0164392	0.789884	or
Testican-3 || id:prot-a-2828	Atrial fibrillation || id:ebi-a-GCST006414	Weighted mode	5	-0.0107964	0.0187478	0.595547	or
Testis-expressed sequence 29 protein || id:prot-a-2948	Atrial fibrillation || id:ebi-a-GCST006414	Inverse variance weighted	6	0.00883069	0.0155423	0.569918	or
Testis-expressed sequence 29 protein || id:prot-a-2948	Atrial fibrillation || id:ebi-a-GCST006414	MR Egger	6	0.0203587	0.0442232	0.66917	or
Testis-expressed sequence 29 protein || id:prot-a-2948	Atrial fibrillation || id:ebi-a-GCST006414	Simple mode	6	-0.0027699	0.0265672	0.921016	or
Testis-expressed sequence 29 protein || id:prot-a-2948	Atrial fibrillation || id:ebi-a-GCST006414	Weighted median	6	0.00539151	0.0182251	0.767361	or
Testis-expressed sequence 29 protein || id:prot-a-2948	Atrial fibrillation || id:ebi-a-GCST006414	Weighted mode	6	0.00209965	0.0238573	0.933286	or
Testis-specific basic protein Y 1 || id:prot-a-3196	Atrial fibrillation || id:ebi-a-GCST006414	Wald ratio	1	0.0129127	0.022098	0.558993	or
Testosterone levels || id:ebi-a-GCST005074	Atrial fibrillation || id:ebi-a-GCST006414	Wald ratio	1	-0.37	0.0866667	1.96148e-05	or
Testosterone || id:ukb-d-30850_irnt	Atrial fibrillation || id:ebi-a-GCST006414	Inverse variance weighted	98	-0.0286177	0.0808563	0.72339	or
Testosterone || id:ukb-d-30850_irnt	Atrial fibrillation || id:ebi-a-GCST006414	Inverse variance weighted	88	-0.00790567	0.0712731	0.911679	steiger
Testosterone || id:ukb-d-30850_irnt	Atrial fibrillation || id:ebi-a-GCST006414	MR Egger	98	-0.0738467	0.143166	0.607173	or
Testosterone || id:ukb-d-30850_irnt	Atrial fibrillation || id:ebi-a-GCST006414	Simple mode	98	0.0724579	0.252002	0.77432	or
Testosterone || id:ukb-d-30850_irnt	Atrial fibrillation || id:ebi-a-GCST006414	Weighted median	98	-0.0684474	0.10312	0.50684	or
Testosterone || id:ukb-d-30850_irnt	Atrial fibrillation || id:ebi-a-GCST006414	Weighted mode	98	-0.398312	0.10904	0.000420538	or
Tetradecanedioate || id:met-a-709	Atrial fibrillation || id:ebi-a-GCST006414	Inverse variance weighted	3	-0.15897	0.0790757	0.0443934	or
Tetradecanedioate || id:met-a-709	Atrial fibrillation || id:ebi-a-GCST006414	Inverse variance weighted	3	-0.15897	0.0790757	0.0443934	steiger
Tetradecanedioate || id:met-a-709	Atrial fibrillation || id:ebi-a-GCST006414	MR Egger	3	-0.00952056	0.335318	0.98193	or
Tetradecanedioate || id:met-a-709	Atrial fibrillation || id:ebi-a-GCST006414	Simple mode	3	-0.120631	0.111076	0.390937	or
Tetradecanedioate || id:met-a-709	Atrial fibrillation || id:ebi-a-GCST006414	Weighted median	3	-0.153207	0.0792825	0.0533076	or
Tetradecanedioate || id:met-a-709	Atrial fibrillation || id:ebi-a-GCST006414	Weighted mode	3	-0.146503	0.0962681	0.267468	or
Tetratricopeptide repeat protein 9B || id:prot-a-3113	Atrial fibrillation || id:ebi-a-GCST006414	Wald ratio	1	0.0150339	0.0407371	0.712092	or
Thickness of butter/margarine spread on sliced bread: medium || id:ukb-b-7085	Atrial fibrillation || id:ebi-a-GCST006414	Wald ratio	1	0.109396	0.540544	0.839619	or
Thioredoxin domain-containing protein 11 || id:prot-a-3122	Atrial fibrillation || id:ebi-a-GCST006414	Wald ratio	1	0.116521	0.0485707	0.0164398	or
Thioredoxin domain-containing protein 12 || id:prot-a-3123	Atrial fibrillation || id:ebi-a-GCST006414	Inverse variance weighted	7	0.00804635	0.0116232	0.488771	or
Thioredoxin domain-containing protein 12 || id:prot-a-3123	Atrial fibrillation || id:ebi-a-GCST006414	MR Egger	7	0.0476722	0.0336621	0.215889	or
Thioredoxin domain-containing protein 12 || id:prot-a-3123	Atrial fibrillation || id:ebi-a-GCST006414	Simple mode	7	-0.0277807	0.0228709	0.270121	or
Thioredoxin domain-containing protein 12 || id:prot-a-3123	Atrial fibrillation || id:ebi-a-GCST006414	Weighted median	7	0.00556826	0.00926262	0.547737	or
Thioredoxin domain-containing protein 12 || id:prot-a-3123	Atrial fibrillation || id:ebi-a-GCST006414	Weighted mode	7	0.00618324	0.0110304	0.595391	or
Thioredoxin domain-containing protein 5 || id:prot-a-3124	Atrial fibrillation || id:ebi-a-GCST006414	Inverse variance weighted	4	0.0021373	0.0295252	0.942292	or
Thioredoxin domain-containing protein 5 || id:prot-a-3124	Atrial fibrillation || id:ebi-a-GCST006414	MR Egger	4	0.0966432	0.0509313	0.198193	or
Thioredoxin domain-containing protein 5 || id:prot-a-3124	Atrial fibrillation || id:ebi-a-GCST006414	Simple mode	4	-0.0138928	0.0477407	0.790007	or
Thioredoxin domain-containing protein 5 || id:prot-a-3124	Atrial fibrillation || id:ebi-a-GCST006414	Weighted median	4	-0.00119163	0.0214818	0.955763	or
Thioredoxin domain-containing protein 5 || id:prot-a-3124	Atrial fibrillation || id:ebi-a-GCST006414	Weighted mode	4	-0.0191054	0.026395	0.521508	or
Thioredoxin reductase 1, cytoplasmic || id:prot-a-3126	Atrial fibrillation || id:ebi-a-GCST006414	Wald ratio	1	0.0037694	0.0192905	0.845078	or
Thioredoxin-interacting protein || id:prot-a-3125	Atrial fibrillation || id:ebi-a-GCST006414	Wald ratio	1	-0.0897858	0.0422158	0.0334343	or
Thiosulfate sulfurtransferase || id:prot-a-3109	Atrial fibrillation || id:ebi-a-GCST006414	Inverse variance weighted	3	0.0117886	0.0245617	0.631257	or
Thiosulfate sulfurtransferase || id:prot-a-3109	Atrial fibrillation || id:ebi-a-GCST006414	MR Egger	3	0.0131552	0.0664873	0.875644	or
Thiosulfate sulfurtransferase || id:prot-a-3109	Atrial fibrillation || id:ebi-a-GCST006414	Simple mode	3	0.0298975	0.0325749	0.455608	or
Thiosulfate sulfurtransferase || id:prot-a-3109	Atrial fibrillation || id:ebi-a-GCST006414	Weighted median	3	0.0244394	0.0196825	0.214355	or
Thiosulfate sulfurtransferase || id:prot-a-3109	Atrial fibrillation || id:ebi-a-GCST006414	Weighted mode	3	0.0360359	0.0258256	0.297656	or
Thrombopoietin Receptor || id:prot-a-1929	Atrial fibrillation || id:ebi-a-GCST006414	Wald ratio	1	-0.006539	0.0406352	0.872157	or
Thrombospondin type-1 domain-containing protein 1 || id:prot-a-2975	Atrial fibrillation || id:ebi-a-GCST006414	Wald ratio	1	0.00154542	0.0239541	0.948559	or
Thrombospondin type-1 domain-containing protein 7A || id:prot-a-2976	Atrial fibrillation || id:ebi-a-GCST006414	Wald ratio	1	0.0133011	0.0403063	0.7414	or
Thrombospondin-2 || id:prot-a-2970	Atrial fibrillation || id:ebi-a-GCST006414	Inverse variance weighted	2	0.0130705	0.0204918	0.523578	or
Thromboxane-A synthase || id:prot-a-2937	Atrial fibrillation || id:ebi-a-GCST006414	Wald ratio	1	-0.0607966	0.0440252	0.167294	or
Thymidine kinase, cytosolic || id:prot-a-2984	Atrial fibrillation || id:ebi-a-GCST006414	Wald ratio	1	-0.0958031	0.045045	0.0334343	or
Thymocyte nuclear protein 1 || id:prot-a-2977	Atrial fibrillation || id:ebi-a-GCST006414	Wald ratio	1	0.000649773	0.0282651	0.981659	or
Thyroid Stimulating Hormone || id:prot-a-530	Atrial fibrillation || id:ebi-a-GCST006414	Wald ratio	1	-0.18759	0.049062	0.000131555	or
Thyroid peroxidase || id:prot-a-3088	Atrial fibrillation || id:ebi-a-GCST006414	Inverse variance weighted	2	-0.0766695	0.0333297	0.0214292	or
Thyrotropin-releasing hormone || id:prot-a-3102	Atrial fibrillation || id:ebi-a-GCST006414	Inverse variance weighted	2	0.0256864	0.0543824	0.636692	or
Tight junction protein ZO-1 || id:prot-a-2983	Atrial fibrillation || id:ebi-a-GCST006414	Wald ratio	1	-0.0437616	0.0442272	0.322431	or
Time from waking to first cigarette || id:ukb-b-2732	Atrial fibrillation || id:ebi-a-GCST006414	Inverse variance weighted	3	-0.0234469	0.0848394	0.782265	or
Time from waking to first cigarette || id:ukb-b-2732	Atrial fibrillation || id:ebi-a-GCST006414	Inverse variance weighted	3	-0.0234469	0.0848394	0.782265	steiger
Time from waking to first cigarette || id:ukb-b-2732	Atrial fibrillation || id:ebi-a-GCST006414	MR Egger	3	0.65266	0.372197	0.329945	or
Time from waking to first cigarette || id:ukb-b-2732	Atrial fibrillation || id:ebi-a-GCST006414	Simple mode	3	-0.154693	0.137283	0.376842	or
Time from waking to first cigarette || id:ukb-b-2732	Atrial fibrillation || id:ebi-a-GCST006414	Weighted median	3	-0.02793	0.0697225	0.688723	or
Time from waking to first cigarette || id:ukb-b-2732	Atrial fibrillation || id:ebi-a-GCST006414	Weighted mode	3	0.0724003	0.0752404	0.437455	or
Time spend outdoors in summer || id:ukb-b-969	Atrial fibrillation || id:ebi-a-GCST006414	Inverse variance weighted	47	0.0780873	0.139615	0.575955	or
Time spend outdoors in summer || id:ukb-b-969	Atrial fibrillation || id:ebi-a-GCST006414	Inverse variance weighted	23	0.0439385	0.109371	0.687878	steiger
Time spend outdoors in summer || id:ukb-b-969	Atrial fibrillation || id:ebi-a-GCST006414	MR Egger	47	1.57347	0.668425	0.0229984	or
Time spend outdoors in summer || id:ukb-b-969	Atrial fibrillation || id:ebi-a-GCST006414	Simple mode	47	-0.0540374	0.422336	0.898747	or
Time spend outdoors in summer || id:ukb-b-969	Atrial fibrillation || id:ebi-a-GCST006414	Weighted median	47	0.227436	0.13866	0.100956	or
Time spend outdoors in summer || id:ukb-b-969	Atrial fibrillation || id:ebi-a-GCST006414	Weighted mode	47	0.330961	0.29332	0.265033	or
Time spent doing light physical activity || id:ukb-b-8865	Atrial fibrillation || id:ebi-a-GCST006414	Inverse variance weighted	3	0.000878912	0.00168171	0.601231	or
Time spent doing light physical activity || id:ukb-b-8865	Atrial fibrillation || id:ebi-a-GCST006414	MR Egger	3	0.00166502	0.00673354	0.845677	or
Time spent doing light physical activity || id:ukb-b-8865	Atrial fibrillation || id:ebi-a-GCST006414	Simple mode	3	0.00243584	0.00275148	0.469399	or
Time spent doing light physical activity || id:ukb-b-8865	Atrial fibrillation || id:ebi-a-GCST006414	Weighted median	3	0.00103301	0.00206203	0.616395	or
Time spent doing light physical activity || id:ukb-b-8865	Atrial fibrillation || id:ebi-a-GCST006414	Weighted mode	3	0.00164416	0.00262982	0.595665	or
Time spent driving || id:ukb-b-3793	Atrial fibrillation || id:ebi-a-GCST006414	Inverse variance weighted	7	0.661291	0.523731	0.206713	or
Time spent driving || id:ukb-b-3793	Atrial fibrillation || id:ebi-a-GCST006414	Inverse variance weighted	2	-0.117071	0.453811	0.796427	steiger
Time spent driving || id:ukb-b-3793	Atrial fibrillation || id:ebi-a-GCST006414	MR Egger	7	0.97806	5.74963	0.871594	or
Time spent driving || id:ukb-b-3793	Atrial fibrillation || id:ebi-a-GCST006414	Simple mode	7	0.716416	0.683786	0.335127	or
Time spent driving || id:ukb-b-3793	Atrial fibrillation || id:ebi-a-GCST006414	Weighted median	7	0.585196	0.363789	0.107701	or
Time spent driving || id:ukb-b-3793	Atrial fibrillation || id:ebi-a-GCST006414	Weighted mode	7	0.751174	0.59223	0.251651	or
Time spent outdoors in winter || id:ukb-b-6811	Atrial fibrillation || id:ebi-a-GCST006414	Inverse variance weighted	4	-0.226407	1.28002	0.859605	or
Time spent outdoors in winter || id:ukb-b-6811	Atrial fibrillation || id:ebi-a-GCST006414	Inverse variance weighted	2	0.464611	0.468849	0.321705	steiger
Time spent outdoors in winter || id:ukb-b-6811	Atrial fibrillation || id:ebi-a-GCST006414	MR Egger	4	-3.49095	11.9641	0.797933	or
Time spent outdoors in winter || id:ukb-b-6811	Atrial fibrillation || id:ebi-a-GCST006414	Simple mode	4	0.594383	0.467955	0.29359	or
Time spent outdoors in winter || id:ukb-b-6811	Atrial fibrillation || id:ebi-a-GCST006414	Weighted median	4	0.538398	0.459739	0.24156	or
Time spent outdoors in winter || id:ukb-b-6811	Atrial fibrillation || id:ebi-a-GCST006414	Weighted mode	4	0.614978	0.465815	0.278454	or
Time spent using computer || id:ukb-b-4522	Atrial fibrillation || id:ebi-a-GCST006414	Inverse variance weighted	81	-0.115152	0.109519	0.293061	or
Time spent using computer || id:ukb-b-4522	Atrial fibrillation || id:ebi-a-GCST006414	Inverse variance weighted	29	-0.0877456	0.102906	0.393838	steiger
Time spent using computer || id:ukb-b-4522	Atrial fibrillation || id:ebi-a-GCST006414	MR Egger	81	-0.717992	0.566936	0.209076	or
Time spent using computer || id:ukb-b-4522	Atrial fibrillation || id:ebi-a-GCST006414	Simple mode	81	-0.232271	0.257627	0.369986	or
Time spent using computer || id:ukb-b-4522	Atrial fibrillation || id:ebi-a-GCST006414	Weighted median	81	-0.0988785	0.105097	0.346791	or
Time spent using computer || id:ukb-b-4522	Atrial fibrillation || id:ebi-a-GCST006414	Weighted mode	81	-0.177375	0.213563	0.408698	or
Time spent watching television (TV) || id:ukb-b-5192	Atrial fibrillation || id:ebi-a-GCST006414	Inverse variance weighted	114	0.139891	0.0878549	0.111319	or
Time spent watching television (TV) || id:ukb-b-5192	Atrial fibrillation || id:ebi-a-GCST006414	Inverse variance weighted	17	0.050844	0.136124	0.708766	steiger
Time spent watching television (TV) || id:ukb-b-5192	Atrial fibrillation || id:ebi-a-GCST006414	MR Egger	114	0.0343877	0.402436	0.932057	or
Time spent watching television (TV) || id:ukb-b-5192	Atrial fibrillation || id:ebi-a-GCST006414	Simple mode	114	0.455344	0.263179	0.0863303	or
Time spent watching television (TV) || id:ukb-b-5192	Atrial fibrillation || id:ebi-a-GCST006414	Weighted median	114	0.211085	0.0991465	0.0332524	or
Time spent watching television (TV) || id:ukb-b-5192	Atrial fibrillation || id:ebi-a-GCST006414	Weighted mode	114	0.347864	0.23398	0.139872	or
Time to answer || id:ukb-b-14360	Atrial fibrillation || id:ebi-a-GCST006414	Inverse variance weighted	4	0.283801	0.191998	0.139368	or
Time to answer || id:ukb-b-14360	Atrial fibrillation || id:ebi-a-GCST006414	Inverse variance weighted	4	0.283801	0.191998	0.139368	steiger
Time to answer || id:ukb-b-14360	Atrial fibrillation || id:ebi-a-GCST006414	MR Egger	4	0.300223	1.80022	0.882887	or
Time to answer || id:ukb-b-14360	Atrial fibrillation || id:ebi-a-GCST006414	Simple mode	4	0.27523	0.261145	0.369295	or
Time to answer || id:ukb-b-14360	Atrial fibrillation || id:ebi-a-GCST006414	Weighted median	4	0.275603	0.22355	0.217632	or
Time to answer || id:ukb-b-14360	Atrial fibrillation || id:ebi-a-GCST006414	Weighted mode	4	0.27483	0.274334	0.390255	or
Time to complete round || id:ukb-b-13823	Atrial fibrillation || id:ebi-a-GCST006414	Inverse variance weighted	83	-0.209844	0.0731135	0.00410317	or
Time to complete round || id:ukb-b-13823	Atrial fibrillation || id:ebi-a-GCST006414	Inverse variance weighted	57	-0.122152	0.0677635	0.0714479	steiger
Time to complete round || id:ukb-b-13823	Atrial fibrillation || id:ebi-a-GCST006414	MR Egger	83	-0.0688756	0.30514	0.821989	or
Time to complete round || id:ukb-b-13823	Atrial fibrillation || id:ebi-a-GCST006414	Simple mode	83	-0.343389	0.231496	0.141815	or
Time to complete round || id:ukb-b-13823	Atrial fibrillation || id:ebi-a-GCST006414	Weighted median	83	-0.249678	0.0922204	0.00678118	or
Time to complete round || id:ukb-b-13823	Atrial fibrillation || id:ebi-a-GCST006414	Weighted mode	83	-0.343389	0.215841	0.115473	or
Tinnitus severity/nuisance || id:ukb-b-14254	Atrial fibrillation || id:ebi-a-GCST006414	Wald ratio	1	0.0714707	0.0443918	0.107398	or
Tinnitus: No, never || id:ukb-d-4803_0	Atrial fibrillation || id:ebi-a-GCST006414	Inverse variance weighted	2	-0.263888	0.450028	0.557619	or
Tissue Factor || id:prot-a-1008	Atrial fibrillation || id:ebi-a-GCST006414	Wald ratio	1	0.159506	0.0972073	0.100822	or
Tissue factor pathway inhibitor || id:prot-a-2957	Atrial fibrillation || id:ebi-a-GCST006414	Inverse variance weighted	2	-0.00199243	0.0290744	0.945365	or
Tobacco smoking: Never smoked || id:ukb-d-22506_114	Atrial fibrillation || id:ebi-a-GCST006414	Inverse variance weighted	4	-0.210132	0.424749	0.620798	or
Tobacco smoking: Never smoked || id:ukb-d-22506_114	Atrial fibrillation || id:ebi-a-GCST006414	MR Egger	4	-6.90014	7.94391	0.476636	or
Tobacco smoking: Never smoked || id:ukb-d-22506_114	Atrial fibrillation || id:ebi-a-GCST006414	Simple mode	4	0.371546	0.579994	0.567354	or
Tobacco smoking: Never smoked || id:ukb-d-22506_114	Atrial fibrillation || id:ebi-a-GCST006414	Weighted median	4	0.212841	0.708174	0.763759	or
Tobacco smoking: Never smoked || id:ukb-d-22506_114	Atrial fibrillation || id:ebi-a-GCST006414	Weighted mode	4	0.354385	0.513298	0.539557	or
Tobacco smoking: Occasionally || id:ukb-d-22506_112	Atrial fibrillation || id:ebi-a-GCST006414	Wald ratio	1	-1.84685	2.15465	0.391366	or
Tofu intake || id:ukb-b-5522	Atrial fibrillation || id:ebi-a-GCST006414	Inverse variance weighted	5	0.58215	0.892879	0.514406	or
Tofu intake || id:ukb-b-5522	Atrial fibrillation || id:ebi-a-GCST006414	MR Egger	5	4.28978	3.85981	0.347455	or
Tofu intake || id:ukb-b-5522	Atrial fibrillation || id:ebi-a-GCST006414	Simple mode	5	-0.086777	1.6271	0.960024	or
Tofu intake || id:ukb-b-5522	Atrial fibrillation || id:ebi-a-GCST006414	Weighted median	5	0.677783	1.0182	0.505625	or
Tofu intake || id:ukb-b-5522	Atrial fibrillation || id:ebi-a-GCST006414	Weighted mode	5	0.387965	1.46887	0.804733	or
Toll-interacting protein || id:prot-a-3072	Atrial fibrillation || id:ebi-a-GCST006414	Wald ratio	1	0.00409417	0.0293415	0.889027	or
Toll-like receptor 4:Lymphocyte antigen 96 complex || id:prot-a-2991	Atrial fibrillation || id:ebi-a-GCST006414	Inverse variance weighted	3	-0.00402423	0.0141417	0.775977	or
Toll-like receptor 4:Lymphocyte antigen 96 complex || id:prot-a-2991	Atrial fibrillation || id:ebi-a-GCST006414	MR Egger	3	-0.0308321	0.0244894	0.427328	or
Toll-like receptor 4:Lymphocyte antigen 96 complex || id:prot-a-2991	Atrial fibrillation || id:ebi-a-GCST006414	Simple mode	3	0.00810356	0.0280121	0.799593	or
Toll-like receptor 4:Lymphocyte antigen 96 complex || id:prot-a-2991	Atrial fibrillation || id:ebi-a-GCST006414	Weighted median	3	-0.00631725	0.0149915	0.673472	or
Toll-like receptor 4:Lymphocyte antigen 96 complex || id:prot-a-2991	Atrial fibrillation || id:ebi-a-GCST006414	Weighted mode	3	-0.00936839	0.0147023	0.589202	or
Toll/interleukin-1 receptor domain-containing adapter protein || id:prot-a-2982	Atrial fibrillation || id:ebi-a-GCST006414	Inverse variance weighted	2	-0.00872017	0.0323083	0.787233	or
Tolloid-like protein 1 || id:prot-a-2986	Atrial fibrillation || id:ebi-a-GCST006414	Wald ratio	1	-0.0695115	0.0247152	0.0049158	or
Top 1 % survival || id:ieu-a-1091	Atrial fibrillation || id:ebi-a-GCST006414	Wald ratio	1	1.20642	1.70407	0.478967	or
Torsin-1A-interacting protein 1 || id:prot-a-3076	Atrial fibrillation || id:ebi-a-GCST006414	Inverse variance weighted	5	0.0186164	0.012579	0.138884	or
Torsin-1A-interacting protein 1 || id:prot-a-3076	Atrial fibrillation || id:ebi-a-GCST006414	MR Egger	5	0.0418251	0.0324881	0.288285	or
Torsin-1A-interacting protein 1 || id:prot-a-3076	Atrial fibrillation || id:ebi-a-GCST006414	Simple mode	5	0.00656372	0.0211026	0.771307	or
Torsin-1A-interacting protein 1 || id:prot-a-3076	Atrial fibrillation || id:ebi-a-GCST006414	Weighted median	5	0.0134773	0.0157253	0.391418	or
Torsin-1A-interacting protein 1 || id:prot-a-3076	Atrial fibrillation || id:ebi-a-GCST006414	Weighted mode	5	0.0107779	0.0180118	0.58182	or
Total bilirubin || id:ukb-d-30840_irnt	Atrial fibrillation || id:ebi-a-GCST006414	Inverse variance weighted	126	-0.0469289	0.0376723	0.212869	or
Total bilirubin || id:ukb-d-30840_irnt	Atrial fibrillation || id:ebi-a-GCST006414	Inverse variance weighted	107	-0.0594256	0.0306934	0.052855	steiger
Total bilirubin || id:ukb-d-30840_irnt	Atrial fibrillation || id:ebi-a-GCST006414	MR Egger	126	-0.0428657	0.0554763	0.441179	or
Total bilirubin || id:ukb-d-30840_irnt	Atrial fibrillation || id:ebi-a-GCST006414	Simple mode	126	-0.0141885	0.080207	0.859875	or
Total bilirubin || id:ukb-d-30840_irnt	Atrial fibrillation || id:ebi-a-GCST006414	Weighted median	126	-0.0110663	0.0406799	0.785595	or
Total bilirubin || id:ukb-d-30840_irnt	Atrial fibrillation || id:ebi-a-GCST006414	Weighted mode	126	-0.0141885	0.0382352	0.711203	or
Total body bone mineral density (age 0-15) || id:ebi-a-GCST005345	Atrial fibrillation || id:ebi-a-GCST006414	Inverse variance weighted	8	0.047798	0.0282914	0.0911256	or
Total body bone mineral density (age 0-15) || id:ebi-a-GCST005345	Atrial fibrillation || id:ebi-a-GCST006414	Inverse variance weighted	8	0.047798	0.0282914	0.0911256	steiger
Total body bone mineral density (age 0-15) || id:ebi-a-GCST005345	Atrial fibrillation || id:ebi-a-GCST006414	MR Egger	8	0.075677	0.142674	0.614871	or
Total body bone mineral density (age 0-15) || id:ebi-a-GCST005345	Atrial fibrillation || id:ebi-a-GCST006414	Simple mode	8	0.0239434	0.0537294	0.669322	or
Total body bone mineral density (age 0-15) || id:ebi-a-GCST005345	Atrial fibrillation || id:ebi-a-GCST006414	Weighted median	8	0.03063	0.0361577	0.396926	or
Total body bone mineral density (age 0-15) || id:ebi-a-GCST005345	Atrial fibrillation || id:ebi-a-GCST006414	Weighted mode	8	0.0249601	0.0450401	0.596711	or
Total body bone mineral density (age 15-30) || id:ebi-a-GCST005344	Atrial fibrillation || id:ebi-a-GCST006414	Wald ratio	1	-0.00867679	0.0513377	0.865786	or
Total body bone mineral density (age 30-45) || id:ebi-a-GCST005346	Atrial fibrillation || id:ebi-a-GCST006414	Inverse variance weighted	9	-0.0223617	0.0346266	0.518412	or
Total body bone mineral density (age 30-45) || id:ebi-a-GCST005346	Atrial fibrillation || id:ebi-a-GCST006414	Inverse variance weighted	9	-0.0223617	0.0346266	0.518412	steiger
Total body bone mineral density (age 30-45) || id:ebi-a-GCST005346	Atrial fibrillation || id:ebi-a-GCST006414	MR Egger	9	-0.0763856	0.176071	0.677465	or
Total body bone mineral density (age 30-45) || id:ebi-a-GCST005346	Atrial fibrillation || id:ebi-a-GCST006414	Simple mode	9	-0.049102	0.0547297	0.395823	or
Total body bone mineral density (age 30-45) || id:ebi-a-GCST005346	Atrial fibrillation || id:ebi-a-GCST006414	Weighted median	9	-0.0177302	0.0323415	0.583541	or
Total body bone mineral density (age 30-45) || id:ebi-a-GCST005346	Atrial fibrillation || id:ebi-a-GCST006414	Weighted mode	9	0.0108147	0.0437367	0.810928	or
Total body bone mineral density (age 45-60) || id:ebi-a-GCST005350	Atrial fibrillation || id:ebi-a-GCST006414	Inverse variance weighted	21	0.0136532	0.029498	0.643471	or
Total body bone mineral density (age 45-60) || id:ebi-a-GCST005350	Atrial fibrillation || id:ebi-a-GCST006414	Inverse variance weighted	21	0.0136532	0.029498	0.643471	steiger
Total body bone mineral density (age 45-60) || id:ebi-a-GCST005350	Atrial fibrillation || id:ebi-a-GCST006414	MR Egger	21	-0.0699851	0.112713	0.542034	or
Total body bone mineral density (age 45-60) || id:ebi-a-GCST005350	Atrial fibrillation || id:ebi-a-GCST006414	Simple mode	21	0.0243827	0.053134	0.651261	or
Total body bone mineral density (age 45-60) || id:ebi-a-GCST005350	Atrial fibrillation || id:ebi-a-GCST006414	Weighted median	21	0.0294362	0.0294859	0.318126	or
Total body bone mineral density (age 45-60) || id:ebi-a-GCST005350	Atrial fibrillation || id:ebi-a-GCST006414	Weighted mode	21	0.0262329	0.0446917	0.563789	or
Total body bone mineral density (age over 60) || id:ebi-a-GCST005349	Atrial fibrillation || id:ebi-a-GCST006414	Inverse variance weighted	22	-0.0172609	0.0294733	0.558115	or
Total body bone mineral density (age over 60) || id:ebi-a-GCST005349	Atrial fibrillation || id:ebi-a-GCST006414	Inverse variance weighted	22	-0.0172609	0.0294733	0.558115	steiger
Total body bone mineral density (age over 60) || id:ebi-a-GCST005349	Atrial fibrillation || id:ebi-a-GCST006414	MR Egger	22	-0.0403291	0.119124	0.738479	or
Total body bone mineral density (age over 60) || id:ebi-a-GCST005349	Atrial fibrillation || id:ebi-a-GCST006414	Simple mode	22	-0.0143502	0.05308	0.78953	or
Total body bone mineral density (age over 60) || id:ebi-a-GCST005349	Atrial fibrillation || id:ebi-a-GCST006414	Weighted median	22	0.00184436	0.0298508	0.950733	or
Total body bone mineral density (age over 60) || id:ebi-a-GCST005349	Atrial fibrillation || id:ebi-a-GCST006414	Weighted mode	22	0.00576024	0.0422741	0.892914	or
Total body bone mineral density || id:ebi-a-GCST005348	Atrial fibrillation || id:ebi-a-GCST006414	Inverse variance weighted	85	-0.0129057	0.0204568	0.528121	or
Total body bone mineral density || id:ebi-a-GCST005348	Atrial fibrillation || id:ebi-a-GCST006414	Inverse variance weighted	85	-0.0129057	0.0204568	0.528121	steiger
Total body bone mineral density || id:ebi-a-GCST005348	Atrial fibrillation || id:ebi-a-GCST006414	MR Egger	85	-0.100739	0.0543497	0.0673596	or
Total body bone mineral density || id:ebi-a-GCST005348	Atrial fibrillation || id:ebi-a-GCST006414	Simple mode	85	-0.0121819	0.0545392	0.823797	or
Total body bone mineral density || id:ebi-a-GCST005348	Atrial fibrillation || id:ebi-a-GCST006414	Weighted median	85	0.00845371	0.0258293	0.743447	or
Total body bone mineral density || id:ebi-a-GCST005348	Atrial fibrillation || id:ebi-a-GCST006414	Weighted mode	85	0.00702681	0.0425856	0.869337	or
Total cholesterol in HDL || id:met-c-864	Atrial fibrillation || id:ebi-a-GCST006414	Inverse variance weighted	13	0.00789203	0.0340285	0.816597	or
Total cholesterol in HDL || id:met-c-864	Atrial fibrillation || id:ebi-a-GCST006414	Inverse variance weighted	13	0.00789203	0.0340285	0.816597	steiger
Total cholesterol in HDL || id:met-c-864	Atrial fibrillation || id:ebi-a-GCST006414	MR Egger	13	-0.105555	0.0800721	0.214209	or
Total cholesterol in HDL || id:met-c-864	Atrial fibrillation || id:ebi-a-GCST006414	Simple mode	13	0.165676	0.108403	0.152351	or
Total cholesterol in HDL || id:met-c-864	Atrial fibrillation || id:ebi-a-GCST006414	Weighted median	13	-0.0241771	0.031244	0.43904	or
Total cholesterol in HDL || id:met-c-864	Atrial fibrillation || id:ebi-a-GCST006414	Weighted mode	13	-0.0456689	0.0324216	0.184334	or
Total cholesterol in IDL || id:met-c-867	Atrial fibrillation || id:ebi-a-GCST006414	Inverse variance weighted	22	0.0145917	0.016806	0.385261	or
Total cholesterol in IDL || id:met-c-867	Atrial fibrillation || id:ebi-a-GCST006414	Inverse variance weighted	22	0.0145917	0.016806	0.385261	steiger
Total cholesterol in IDL || id:met-c-867	Atrial fibrillation || id:ebi-a-GCST006414	MR Egger	22	0.0182037	0.0279535	0.522321	or
Total cholesterol in IDL || id:met-c-867	Atrial fibrillation || id:ebi-a-GCST006414	Simple mode	22	-0.00604577	0.0392696	0.879115	or
Total cholesterol in IDL || id:met-c-867	Atrial fibrillation || id:ebi-a-GCST006414	Weighted median	22	0.0144133	0.0207229	0.486727	or
Total cholesterol in IDL || id:met-c-867	Atrial fibrillation || id:ebi-a-GCST006414	Weighted mode	22	0.0128765	0.0220005	0.564595	or
Total cholesterol in LDL || id:met-c-895	Atrial fibrillation || id:ebi-a-GCST006414	Inverse variance weighted	25	0.00460111	0.0150361	0.759602	or
Total cholesterol in LDL || id:met-c-895	Atrial fibrillation || id:ebi-a-GCST006414	Inverse variance weighted	25	0.00460111	0.0150361	0.759602	steiger
Total cholesterol in LDL || id:met-c-895	Atrial fibrillation || id:ebi-a-GCST006414	MR Egger	25	0.0287944	0.0220559	0.204625	or
Total cholesterol in LDL || id:met-c-895	Atrial fibrillation || id:ebi-a-GCST006414	Simple mode	25	-0.0110946	0.0396873	0.782217	or
Total cholesterol in LDL || id:met-c-895	Atrial fibrillation || id:ebi-a-GCST006414	Weighted median	25	0.0104348	0.0193799	0.590276	or
Total cholesterol in LDL || id:met-c-895	Atrial fibrillation || id:ebi-a-GCST006414	Weighted mode	25	0.0107562	0.0196042	0.588302	or
Total cholesterol in large HDL || id:met-c-874	Atrial fibrillation || id:ebi-a-GCST006414	Inverse variance weighted	15	-0.000230814	0.0267208	0.993108	or
Total cholesterol in large HDL || id:met-c-874	Atrial fibrillation || id:ebi-a-GCST006414	Inverse variance weighted	15	-0.000230814	0.0267208	0.993108	steiger
Total cholesterol in large HDL || id:met-c-874	Atrial fibrillation || id:ebi-a-GCST006414	MR Egger	15	-0.0555945	0.0651758	0.409105	or
Total cholesterol in large HDL || id:met-c-874	Atrial fibrillation || id:ebi-a-GCST006414	Simple mode	15	0.119391	0.0810604	0.162913	or
Total cholesterol in large HDL || id:met-c-874	Atrial fibrillation || id:ebi-a-GCST006414	Weighted median	15	-0.0203124	0.0290037	0.483715	or
Total cholesterol in large HDL || id:met-c-874	Atrial fibrillation || id:ebi-a-GCST006414	Weighted mode	15	-0.0587005	0.0412666	0.176788	or
Total cholesterol in large LDL || id:met-c-880	Atrial fibrillation || id:ebi-a-GCST006414	Inverse variance weighted	25	0.00949101	0.0148183	0.521853	or
Total cholesterol in large LDL || id:met-c-880	Atrial fibrillation || id:ebi-a-GCST006414	Inverse variance weighted	25	0.00949101	0.0148183	0.521853	steiger
Total cholesterol in large LDL || id:met-c-880	Atrial fibrillation || id:ebi-a-GCST006414	MR Egger	25	0.015892	0.0225427	0.487903	or
Total cholesterol in large LDL || id:met-c-880	Atrial fibrillation || id:ebi-a-GCST006414	Simple mode	25	0.0264692	0.0377138	0.489528	or
Total cholesterol in large LDL || id:met-c-880	Atrial fibrillation || id:ebi-a-GCST006414	Weighted median	25	0.0124146	0.0209009	0.552528	or
Total cholesterol in large LDL || id:met-c-880	Atrial fibrillation || id:ebi-a-GCST006414	Weighted mode	25	0.0121436	0.0211198	0.57065	or
Total cholesterol in large VLDL || id:met-c-886	Atrial fibrillation || id:ebi-a-GCST006414	Inverse variance weighted	11	-0.00898843	0.0314465	0.775007	or
Total cholesterol in large VLDL || id:met-c-886	Atrial fibrillation || id:ebi-a-GCST006414	Inverse variance weighted	11	-0.00898843	0.0314465	0.775007	steiger
Total cholesterol in large VLDL || id:met-c-886	Atrial fibrillation || id:ebi-a-GCST006414	MR Egger	11	0.0456141	0.0852167	0.605433	or
Total cholesterol in large VLDL || id:met-c-886	Atrial fibrillation || id:ebi-a-GCST006414	Simple mode	11	-0.0162661	0.0547454	0.772452	or
Total cholesterol in large VLDL || id:met-c-886	Atrial fibrillation || id:ebi-a-GCST006414	Weighted median	11	-0.00115952	0.0353153	0.973807	or
Total cholesterol in large VLDL || id:met-c-886	Atrial fibrillation || id:ebi-a-GCST006414	Weighted mode	11	-0.00892701	0.0413903	0.833573	or
Total cholesterol in medium HDL || id:met-c-898	Atrial fibrillation || id:ebi-a-GCST006414	Inverse variance weighted	6	-0.01453	0.0494928	0.76908	or
Total cholesterol in medium HDL || id:met-c-898	Atrial fibrillation || id:ebi-a-GCST006414	Inverse variance weighted	6	-0.01453	0.0494928	0.76908	steiger
Total cholesterol in medium HDL || id:met-c-898	Atrial fibrillation || id:ebi-a-GCST006414	MR Egger	6	-0.170211	0.0993933	0.161966	or
Total cholesterol in medium HDL || id:met-c-898	Atrial fibrillation || id:ebi-a-GCST006414	Simple mode	6	0.142181	0.103162	0.226611	or
Total cholesterol in medium HDL || id:met-c-898	Atrial fibrillation || id:ebi-a-GCST006414	Weighted median	6	-0.0549129	0.0390343	0.159491	or
Total cholesterol in medium HDL || id:met-c-898	Atrial fibrillation || id:ebi-a-GCST006414	Weighted mode	6	-0.060236	0.0432701	0.22264	or
Total cholesterol in medium LDL || id:met-c-904	Atrial fibrillation || id:ebi-a-GCST006414	Inverse variance weighted	23	0.00716669	0.0154733	0.643247	or
Total cholesterol in medium LDL || id:met-c-904	Atrial fibrillation || id:ebi-a-GCST006414	Inverse variance weighted	23	0.00716669	0.0154733	0.643247	steiger
Total cholesterol in medium LDL || id:met-c-904	Atrial fibrillation || id:ebi-a-GCST006414	MR Egger	23	0.0247386	0.0233903	0.302232	or
Total cholesterol in medium LDL || id:met-c-904	Atrial fibrillation || id:ebi-a-GCST006414	Simple mode	23	-0.00231089	0.0422535	0.956878	or
Total cholesterol in medium LDL || id:met-c-904	Atrial fibrillation || id:ebi-a-GCST006414	Weighted median	23	0.0140849	0.0206194	0.49455	or
Total cholesterol in medium LDL || id:met-c-904	Atrial fibrillation || id:ebi-a-GCST006414	Weighted mode	23	0.0142743	0.0209891	0.503546	or
Total cholesterol in medium VLDL || id:met-c-909	Atrial fibrillation || id:ebi-a-GCST006414	Inverse variance weighted	15	-0.0107187	0.0266706	0.687764	or
Total cholesterol in medium VLDL || id:met-c-909	Atrial fibrillation || id:ebi-a-GCST006414	Inverse variance weighted	15	-0.0107187	0.0266706	0.687764	steiger
Total cholesterol in medium VLDL || id:met-c-909	Atrial fibrillation || id:ebi-a-GCST006414	MR Egger	15	0.0713373	0.0694927	0.323358	or
Total cholesterol in medium VLDL || id:met-c-909	Atrial fibrillation || id:ebi-a-GCST006414	Simple mode	15	-0.0608422	0.0570276	0.304074	or
Total cholesterol in medium VLDL || id:met-c-909	Atrial fibrillation || id:ebi-a-GCST006414	Weighted median	15	-5.73441e-05	0.031035	0.998526	or
Total cholesterol in medium VLDL || id:met-c-909	Atrial fibrillation || id:ebi-a-GCST006414	Weighted mode	15	-0.0115853	0.0393481	0.77275	or
Total cholesterol in small LDL || id:met-c-924	Atrial fibrillation || id:ebi-a-GCST006414	Inverse variance weighted	21	0.0102301	0.0169727	0.54668	or
Total cholesterol in small LDL || id:met-c-924	Atrial fibrillation || id:ebi-a-GCST006414	Inverse variance weighted	21	0.0102301	0.0169727	0.54668	steiger
Total cholesterol in small LDL || id:met-c-924	Atrial fibrillation || id:ebi-a-GCST006414	MR Egger	21	0.0308246	0.0273231	0.273299	or
Total cholesterol in small LDL || id:met-c-924	Atrial fibrillation || id:ebi-a-GCST006414	Simple mode	21	0.0117987	0.0411717	0.777387	or
Total cholesterol in small LDL || id:met-c-924	Atrial fibrillation || id:ebi-a-GCST006414	Weighted median	21	0.0128606	0.0242809	0.596349	or
Total cholesterol in small LDL || id:met-c-924	Atrial fibrillation || id:ebi-a-GCST006414	Weighted mode	21	0.0176412	0.0228372	0.448866	or
Total cholesterol in small VLDL || id:met-c-927	Atrial fibrillation || id:ebi-a-GCST006414	Inverse variance weighted	16	0.0188267	0.0218583	0.389068	or
Total cholesterol in small VLDL || id:met-c-927	Atrial fibrillation || id:ebi-a-GCST006414	Inverse variance weighted	16	0.0188267	0.0218583	0.389068	steiger
Total cholesterol in small VLDL || id:met-c-927	Atrial fibrillation || id:ebi-a-GCST006414	MR Egger	16	0.00556469	0.0601932	0.927653	or
Total cholesterol in small VLDL || id:met-c-927	Atrial fibrillation || id:ebi-a-GCST006414	Simple mode	16	-0.0132693	0.0527704	0.804875	or
Total cholesterol in small VLDL || id:met-c-927	Atrial fibrillation || id:ebi-a-GCST006414	Weighted median	16	0.000966895	0.0311709	0.975254	or
Total cholesterol in small VLDL || id:met-c-927	Atrial fibrillation || id:ebi-a-GCST006414	Weighted mode	16	-0.00748246	0.0418982	0.860652	or
Total cholesterol in very large HDL || id:met-c-942	Atrial fibrillation || id:ebi-a-GCST006414	Inverse variance weighted	14	0.0171441	0.0320969	0.593247	or
Total cholesterol in very large HDL || id:met-c-942	Atrial fibrillation || id:ebi-a-GCST006414	Inverse variance weighted	14	0.0171441	0.0320969	0.593247	steiger
Total cholesterol in very large HDL || id:met-c-942	Atrial fibrillation || id:ebi-a-GCST006414	MR Egger	14	-0.0352257	0.0896895	0.70139	or
Total cholesterol in very large HDL || id:met-c-942	Atrial fibrillation || id:ebi-a-GCST006414	Simple mode	14	0.140387	0.0823559	0.112028	or
Total cholesterol in very large HDL || id:met-c-942	Atrial fibrillation || id:ebi-a-GCST006414	Weighted median	14	0.00385823	0.0349245	0.912034	or
Total cholesterol in very large HDL || id:met-c-942	Atrial fibrillation || id:ebi-a-GCST006414	Weighted mode	14	-0.0449404	0.0555281	0.432891	or
Total cholesterol || id:ieu-a-301	Atrial fibrillation || id:ebi-a-GCST006414	Inverse variance weighted	86	0.0238044	0.022092	0.281252	or
Total cholesterol || id:ieu-a-301	Atrial fibrillation || id:ebi-a-GCST006414	Inverse variance weighted	84	0.0249657	0.0205292	0.223945	steiger
Total cholesterol || id:ieu-a-301	Atrial fibrillation || id:ebi-a-GCST006414	MR Egger	86	0.0378299	0.0363458	0.300939	or
Total cholesterol || id:ieu-a-301	Atrial fibrillation || id:ebi-a-GCST006414	Simple mode	86	-0.0218889	0.0490029	0.656237	or
Total cholesterol || id:ieu-a-301	Atrial fibrillation || id:ebi-a-GCST006414	Weighted median	86	0.0192638	0.0276646	0.486218	or
Total cholesterol || id:ieu-a-301	Atrial fibrillation || id:ebi-a-GCST006414	Weighted mode	86	0.0217916	0.022494	0.335406	or
Total fatty acids || id:met-c-936	Atrial fibrillation || id:ebi-a-GCST006414	Inverse variance weighted	12	-0.00785941	0.0224788	0.726612	or
Total fatty acids || id:met-c-936	Atrial fibrillation || id:ebi-a-GCST006414	Inverse variance weighted	12	-0.00785941	0.0224788	0.726612	steiger
Total fatty acids || id:met-c-936	Atrial fibrillation || id:ebi-a-GCST006414	MR Egger	12	0.143694	0.105735	0.204006	or
Total fatty acids || id:met-c-936	Atrial fibrillation || id:ebi-a-GCST006414	Simple mode	12	-0.00214146	0.0389334	0.957122	or
Total fatty acids || id:met-c-936	Atrial fibrillation || id:ebi-a-GCST006414	Weighted median	12	-0.000970335	0.0294828	0.973745	or
Total fatty acids || id:met-c-936	Atrial fibrillation || id:ebi-a-GCST006414	Weighted mode	12	0.0020788	0.035068	0.953793	or
Total lipids in IDL || id:met-c-869	Atrial fibrillation || id:ebi-a-GCST006414	Inverse variance weighted	23	0.013817	0.0165807	0.404664	or
Total lipids in IDL || id:met-c-869	Atrial fibrillation || id:ebi-a-GCST006414	Inverse variance weighted	23	0.013817	0.0165807	0.404664	steiger
Total lipids in IDL || id:met-c-869	Atrial fibrillation || id:ebi-a-GCST006414	MR Egger	23	0.0195127	0.0286776	0.503674	or
Total lipids in IDL || id:met-c-869	Atrial fibrillation || id:ebi-a-GCST006414	Simple mode	23	-0.00890697	0.0369968	0.811978	or
Total lipids in IDL || id:met-c-869	Atrial fibrillation || id:ebi-a-GCST006414	Weighted median	23	0.0155573	0.0218791	0.477049	or
Total lipids in IDL || id:met-c-869	Atrial fibrillation || id:ebi-a-GCST006414	Weighted mode	23	0.0113524	0.020364	0.582833	or
Total lipids in chylomicrons and largest VLDL particles || id:met-c-957	Atrial fibrillation || id:ebi-a-GCST006414	Inverse variance weighted	9	-0.0363054	0.0544044	0.504564	or
Total lipids in chylomicrons and largest VLDL particles || id:met-c-957	Atrial fibrillation || id:ebi-a-GCST006414	Inverse variance weighted	9	-0.0363054	0.0544044	0.504564	steiger
Total lipids in chylomicrons and largest VLDL particles || id:met-c-957	Atrial fibrillation || id:ebi-a-GCST006414	MR Egger	9	-0.188389	0.175341	0.318271	or
Total lipids in chylomicrons and largest VLDL particles || id:met-c-957	Atrial fibrillation || id:ebi-a-GCST006414	Simple mode	9	-0.0322176	0.0748661	0.678309	or
Total lipids in chylomicrons and largest VLDL particles || id:met-c-957	Atrial fibrillation || id:ebi-a-GCST006414	Weighted median	9	-0.00133014	0.0451133	0.976478	or
Total lipids in chylomicrons and largest VLDL particles || id:met-c-957	Atrial fibrillation || id:ebi-a-GCST006414	Weighted mode	9	-0.0135147	0.0572012	0.819163	or
Total lipids in large HDL || id:met-c-877	Atrial fibrillation || id:ebi-a-GCST006414	Inverse variance weighted	12	0.00532035	0.0269535	0.843522	or
Total lipids in large HDL || id:met-c-877	Atrial fibrillation || id:ebi-a-GCST006414	Inverse variance weighted	12	0.00532035	0.0269535	0.843522	steiger
Total lipids in large HDL || id:met-c-877	Atrial fibrillation || id:ebi-a-GCST006414	MR Egger	12	-0.044737	0.0809908	0.592825	or
Total lipids in large HDL || id:met-c-877	Atrial fibrillation || id:ebi-a-GCST006414	Simple mode	12	-0.0545479	0.0589305	0.374499	or
Total lipids in large HDL || id:met-c-877	Atrial fibrillation || id:ebi-a-GCST006414	Weighted median	12	-0.00274564	0.0286995	0.923784	or
Total lipids in large HDL || id:met-c-877	Atrial fibrillation || id:ebi-a-GCST006414	Weighted mode	12	-0.0255456	0.036887	0.502959	or
Total lipids in large LDL || id:met-c-883	Atrial fibrillation || id:ebi-a-GCST006414	Inverse variance weighted	25	0.0068249	0.0144687	0.63714	or
Total lipids in large LDL || id:met-c-883	Atrial fibrillation || id:ebi-a-GCST006414	Inverse variance weighted	25	0.0068249	0.0144687	0.63714	steiger
Total lipids in large LDL || id:met-c-883	Atrial fibrillation || id:ebi-a-GCST006414	MR Egger	25	0.0199449	0.0223777	0.382007	or
Total lipids in large LDL || id:met-c-883	Atrial fibrillation || id:ebi-a-GCST006414	Simple mode	25	-0.00200659	0.0383168	0.958669	or
Total lipids in large LDL || id:met-c-883	Atrial fibrillation || id:ebi-a-GCST006414	Weighted median	25	0.0137668	0.0206621	0.505228	or
Total lipids in large LDL || id:met-c-883	Atrial fibrillation || id:ebi-a-GCST006414	Weighted mode	25	0.0119534	0.0202685	0.560869	or
Total lipids in large VLDL || id:met-c-889	Atrial fibrillation || id:ebi-a-GCST006414	Inverse variance weighted	9	-0.0444846	0.0457246	0.330612	or
Total lipids in large VLDL || id:met-c-889	Atrial fibrillation || id:ebi-a-GCST006414	Inverse variance weighted	9	-0.0444846	0.0457246	0.330612	steiger
Total lipids in large VLDL || id:met-c-889	Atrial fibrillation || id:ebi-a-GCST006414	MR Egger	9	0.020598	0.145845	0.891666	or
Total lipids in large VLDL || id:met-c-889	Atrial fibrillation || id:ebi-a-GCST006414	Simple mode	9	-0.0441582	0.0523333	0.423299	or
Total lipids in large VLDL || id:met-c-889	Atrial fibrillation || id:ebi-a-GCST006414	Weighted median	9	-0.00762951	0.0363589	0.833793	or
Total lipids in large VLDL || id:met-c-889	Atrial fibrillation || id:ebi-a-GCST006414	Weighted mode	9	-0.0182491	0.0389724	0.652094	or
Total lipids in medium HDL || id:met-c-901	Atrial fibrillation || id:ebi-a-GCST006414	Inverse variance weighted	5	0.0153284	0.0715533	0.830373	or
Total lipids in medium HDL || id:met-c-901	Atrial fibrillation || id:ebi-a-GCST006414	Inverse variance weighted	5	0.0153284	0.0715533	0.830373	steiger
Total lipids in medium HDL || id:met-c-901	Atrial fibrillation || id:ebi-a-GCST006414	MR Egger	5	-0.583339	0.164801	0.0383732	or
Total lipids in medium HDL || id:met-c-901	Atrial fibrillation || id:ebi-a-GCST006414	Simple mode	5	0.189553	0.12569	0.206018	or
Total lipids in medium HDL || id:met-c-901	Atrial fibrillation || id:ebi-a-GCST006414	Weighted median	5	0.00747689	0.0519521	0.885564	or
Total lipids in medium HDL || id:met-c-901	Atrial fibrillation || id:ebi-a-GCST006414	Weighted mode	5	-0.0679723	0.0557823	0.289975	or
Total lipids in medium LDL || id:met-c-906	Atrial fibrillation || id:ebi-a-GCST006414	Inverse variance weighted	23	0.00910617	0.015243	0.550241	or
Total lipids in medium LDL || id:met-c-906	Atrial fibrillation || id:ebi-a-GCST006414	Inverse variance weighted	23	0.00910617	0.015243	0.550241	steiger
Total lipids in medium LDL || id:met-c-906	Atrial fibrillation || id:ebi-a-GCST006414	MR Egger	23	0.025827	0.0240649	0.295348	or
Total lipids in medium LDL || id:met-c-906	Atrial fibrillation || id:ebi-a-GCST006414	Simple mode	23	-0.0147163	0.0397157	0.714523	or
Total lipids in medium LDL || id:met-c-906	Atrial fibrillation || id:ebi-a-GCST006414	Weighted median	23	0.013897	0.0212552	0.51323	or
Total lipids in medium LDL || id:met-c-906	Atrial fibrillation || id:ebi-a-GCST006414	Weighted mode	23	0.0117951	0.0210757	0.58137	or
Total lipids in medium VLDL || id:met-c-912	Atrial fibrillation || id:ebi-a-GCST006414	Inverse variance weighted	12	0.00142137	0.0321997	0.964791	or
Total lipids in medium VLDL || id:met-c-912	Atrial fibrillation || id:ebi-a-GCST006414	Inverse variance weighted	12	0.00142137	0.0321997	0.964791	steiger
Total lipids in medium VLDL || id:met-c-912	Atrial fibrillation || id:ebi-a-GCST006414	MR Egger	12	0.0535586	0.0769576	0.502314	or
Total lipids in medium VLDL || id:met-c-912	Atrial fibrillation || id:ebi-a-GCST006414	Simple mode	12	-0.014558	0.0556848	0.798586	or
Total lipids in medium VLDL || id:met-c-912	Atrial fibrillation || id:ebi-a-GCST006414	Weighted median	12	0.00018677	0.0315076	0.99527	or
Total lipids in medium VLDL || id:met-c-912	Atrial fibrillation || id:ebi-a-GCST006414	Weighted mode	12	-0.00552724	0.0385849	0.888684	or
Total lipids in small HDL || id:met-c-921	Atrial fibrillation || id:ebi-a-GCST006414	Inverse variance weighted	9	0.01334	0.027204	0.623872	or
Total lipids in small HDL || id:met-c-921	Atrial fibrillation || id:ebi-a-GCST006414	Inverse variance weighted	9	0.01334	0.027204	0.623872	steiger
Total lipids in small HDL || id:met-c-921	Atrial fibrillation || id:ebi-a-GCST006414	MR Egger	9	0.084496	0.0634605	0.224755	or
Total lipids in small HDL || id:met-c-921	Atrial fibrillation || id:ebi-a-GCST006414	Simple mode	9	-0.0330592	0.0687514	0.643497	or
Total lipids in small HDL || id:met-c-921	Atrial fibrillation || id:ebi-a-GCST006414	Weighted median	9	0.0463006	0.0358248	0.196212	or
Total lipids in small HDL || id:met-c-921	Atrial fibrillation || id:ebi-a-GCST006414	Weighted mode	9	0.0468024	0.0385053	0.258833	or
Total lipids in small LDL || id:met-c-925	Atrial fibrillation || id:ebi-a-GCST006414	Inverse variance weighted	22	0.00879103	0.0165783	0.595923	or
Total lipids in small LDL || id:met-c-925	Atrial fibrillation || id:ebi-a-GCST006414	Inverse variance weighted	22	0.00879103	0.0165783	0.595923	steiger
Total lipids in small LDL || id:met-c-925	Atrial fibrillation || id:ebi-a-GCST006414	MR Egger	22	0.0298766	0.0283651	0.304768	or
Total lipids in small LDL || id:met-c-925	Atrial fibrillation || id:ebi-a-GCST006414	Simple mode	22	0.00502559	0.0398369	0.90081	or
Total lipids in small LDL || id:met-c-925	Atrial fibrillation || id:ebi-a-GCST006414	Weighted median	22	0.0170563	0.0240495	0.478191	or
Total lipids in small LDL || id:met-c-925	Atrial fibrillation || id:ebi-a-GCST006414	Weighted mode	22	0.014196	0.0222177	0.529764	or
Total lipids in small VLDL || id:met-c-929	Atrial fibrillation || id:ebi-a-GCST006414	Inverse variance weighted	14	-0.013915	0.0255645	0.58623	or
Total lipids in small VLDL || id:met-c-929	Atrial fibrillation || id:ebi-a-GCST006414	Inverse variance weighted	14	-0.013915	0.0255645	0.58623	steiger
Total lipids in small VLDL || id:met-c-929	Atrial fibrillation || id:ebi-a-GCST006414	MR Egger	14	0.0896021	0.0676555	0.210045	or
Total lipids in small VLDL || id:met-c-929	Atrial fibrillation || id:ebi-a-GCST006414	Simple mode	14	-0.0132032	0.0570094	0.820456	or
Total lipids in small VLDL || id:met-c-929	Atrial fibrillation || id:ebi-a-GCST006414	Weighted median	14	-0.0007094	0.0298204	0.981021	or
Total lipids in small VLDL || id:met-c-929	Atrial fibrillation || id:ebi-a-GCST006414	Weighted mode	14	-0.00374105	0.0404655	0.92775	or
Total lipids in very large HDL || id:met-c-945	Atrial fibrillation || id:ebi-a-GCST006414	Inverse variance weighted	15	0.00764771	0.0274638	0.780655	or
Total lipids in very large HDL || id:met-c-945	Atrial fibrillation || id:ebi-a-GCST006414	Inverse variance weighted	15	0.00764771	0.0274638	0.780655	steiger
Total lipids in very large HDL || id:met-c-945	Atrial fibrillation || id:ebi-a-GCST006414	MR Egger	15	-0.0066265	0.0775619	0.933217	or
Total lipids in very large HDL || id:met-c-945	Atrial fibrillation || id:ebi-a-GCST006414	Simple mode	15	0.0676991	0.0735455	0.372898	or
Total lipids in very large HDL || id:met-c-945	Atrial fibrillation || id:ebi-a-GCST006414	Weighted median	15	0.00851183	0.0301264	0.777532	or
Total lipids in very large HDL || id:met-c-945	Atrial fibrillation || id:ebi-a-GCST006414	Weighted mode	15	0.00461323	0.0387723	0.90698	or
Total lipids in very large VLDL || id:met-c-949	Atrial fibrillation || id:ebi-a-GCST006414	Inverse variance weighted	8	-0.0595294	0.0517337	0.24986	or
Total lipids in very large VLDL || id:met-c-949	Atrial fibrillation || id:ebi-a-GCST006414	Inverse variance weighted	8	-0.0595294	0.0517337	0.24986	steiger
Total lipids in very large VLDL || id:met-c-949	Atrial fibrillation || id:ebi-a-GCST006414	MR Egger	8	-0.0864565	0.173841	0.636652	or
Total lipids in very large VLDL || id:met-c-949	Atrial fibrillation || id:ebi-a-GCST006414	Simple mode	8	-0.0282643	0.0606478	0.655341	or
Total lipids in very large VLDL || id:met-c-949	Atrial fibrillation || id:ebi-a-GCST006414	Weighted median	8	-0.0124011	0.0392138	0.751817	or
Total lipids in very large VLDL || id:met-c-949	Atrial fibrillation || id:ebi-a-GCST006414	Weighted mode	8	-0.0115344	0.0468811	0.812714	or
Total lipids in very small VLDL || id:met-c-953	Atrial fibrillation || id:ebi-a-GCST006414	Inverse variance weighted	20	0.0210087	0.0197744	0.288046	or
Total lipids in very small VLDL || id:met-c-953	Atrial fibrillation || id:ebi-a-GCST006414	Inverse variance weighted	20	0.0210087	0.0197744	0.288046	steiger
Total lipids in very small VLDL || id:met-c-953	Atrial fibrillation || id:ebi-a-GCST006414	MR Egger	20	0.0805239	0.0598418	0.195134	or
Total lipids in very small VLDL || id:met-c-953	Atrial fibrillation || id:ebi-a-GCST006414	Simple mode	20	-0.0128221	0.0460959	0.783893	or
Total lipids in very small VLDL || id:met-c-953	Atrial fibrillation || id:ebi-a-GCST006414	Weighted median	20	0.0164945	0.0266937	0.53663	or
Total lipids in very small VLDL || id:met-c-953	Atrial fibrillation || id:ebi-a-GCST006414	Weighted mode	20	0.00849515	0.0366517	0.819186	or
Total phosphoglycerides || id:met-c-937	Atrial fibrillation || id:ebi-a-GCST006414	Inverse variance weighted	9	0.00071903	0.0328567	0.982541	or
Total phosphoglycerides || id:met-c-937	Atrial fibrillation || id:ebi-a-GCST006414	Inverse variance weighted	9	0.00071903	0.0328567	0.982541	steiger
Total phosphoglycerides || id:met-c-937	Atrial fibrillation || id:ebi-a-GCST006414	MR Egger	9	0.0977596	0.118045	0.434904	or
Total phosphoglycerides || id:met-c-937	Atrial fibrillation || id:ebi-a-GCST006414	Simple mode	9	-0.00788142	0.0538561	0.887272	or
Total phosphoglycerides || id:met-c-937	Atrial fibrillation || id:ebi-a-GCST006414	Weighted median	9	0.000969716	0.0368274	0.978993	or
Total phosphoglycerides || id:met-c-937	Atrial fibrillation || id:ebi-a-GCST006414	Weighted mode	9	-0.00186384	0.043915	0.967187	or
Total protein || id:ukb-d-30860_irnt	Atrial fibrillation || id:ebi-a-GCST006414	Inverse variance weighted	240	-0.0547548	0.0287827	0.057125	or
Total protein || id:ukb-d-30860_irnt	Atrial fibrillation || id:ebi-a-GCST006414	Inverse variance weighted	208	-0.039001	0.0241786	0.106736	steiger
Total protein || id:ukb-d-30860_irnt	Atrial fibrillation || id:ebi-a-GCST006414	MR Egger	240	-0.0718165	0.0617809	0.246222	or
Total protein || id:ukb-d-30860_irnt	Atrial fibrillation || id:ebi-a-GCST006414	Simple mode	240	-0.128234	0.0856213	0.135533	or
Total protein || id:ukb-d-30860_irnt	Atrial fibrillation || id:ebi-a-GCST006414	Weighted median	240	-0.0401821	0.0373324	0.281779	or
Total protein || id:ukb-d-30860_irnt	Atrial fibrillation || id:ebi-a-GCST006414	Weighted mode	240	-0.0513051	0.0507594	0.313158	or
Total traffic load on major roads || id:ukb-b-9554	Atrial fibrillation || id:ebi-a-GCST006414	Wald ratio	1	-0.0514691	1.05512	0.961094	or
Townsend deprivation index at recruitment || id:ukb-b-10011	Atrial fibrillation || id:ebi-a-GCST006414	Inverse variance weighted	18	-0.0421485	0.238965	0.859996	or
Townsend deprivation index at recruitment || id:ukb-b-10011	Atrial fibrillation || id:ebi-a-GCST006414	Inverse variance weighted	13	-0.117769	0.155318	0.448303	steiger
Townsend deprivation index at recruitment || id:ukb-b-10011	Atrial fibrillation || id:ebi-a-GCST006414	MR Egger	18	-1.75387	1.43069	0.237979	or
Townsend deprivation index at recruitment || id:ukb-b-10011	Atrial fibrillation || id:ebi-a-GCST006414	Simple mode	18	-0.285229	0.375441	0.457829	or
Townsend deprivation index at recruitment || id:ukb-b-10011	Atrial fibrillation || id:ebi-a-GCST006414	Weighted median	18	-0.170405	0.21065	0.418546	or
Townsend deprivation index at recruitment || id:ukb-b-10011	Atrial fibrillation || id:ebi-a-GCST006414	Weighted mode	18	-0.285229	0.345417	0.420381	or
Traffic intensity on the nearest road || id:ukb-b-18959	Atrial fibrillation || id:ebi-a-GCST006414	Wald ratio	1	0.834916	1.1828	0.480261	or
Transcobalamin-1 || id:prot-a-2938	Atrial fibrillation || id:ebi-a-GCST006414	Inverse variance weighted	2	-0.0149111	0.0220274	0.498448	or
Transcription factor IIIB 90 kDa subunit || id:prot-a-271	Atrial fibrillation || id:ebi-a-GCST006414	Inverse variance weighted	2	-0.0384622	0.0588628	0.513485	or
Transcription factor RelB || id:prot-a-2516	Atrial fibrillation || id:ebi-a-GCST006414	Wald ratio	1	0.0121371	0.0159448	0.446541	or
Transcription factor TFIIIB component B'' homolog || id:prot-a-243	Atrial fibrillation || id:ebi-a-GCST006414	Wald ratio	1	-0.107575	0.0505798	0.0334343	or
Transcription regulator protein BACH1 || id:prot-a-222	Atrial fibrillation || id:ebi-a-GCST006414	Inverse variance weighted	2	0.0137121	0.0580473	0.813259	or
Transcriptional activator protein Pur-alpha || id:prot-a-2453	Atrial fibrillation || id:ebi-a-GCST006414	Wald ratio	1	-0.0472879	0.0465925	0.310141	or
Transcriptional regulator Kaiso || id:prot-a-3255	Atrial fibrillation || id:ebi-a-GCST006414	Wald ratio	1	-0.000445038	0.0598576	0.994068	or
Transferrin Saturation || id:ieu-a-1051	Atrial fibrillation || id:ebi-a-GCST006414	Inverse variance weighted	4	0.00321521	0.02861	0.910521	or
Transferrin Saturation || id:ieu-a-1051	Atrial fibrillation || id:ebi-a-GCST006414	Inverse variance weighted	4	0.00321521	0.02861	0.910521	steiger
Transferrin Saturation || id:ieu-a-1051	Atrial fibrillation || id:ebi-a-GCST006414	MR Egger	4	0.0518601	0.0404777	0.328604	or
Transferrin Saturation || id:ieu-a-1051	Atrial fibrillation || id:ebi-a-GCST006414	Simple mode	4	-0.0621884	0.0620124	0.38983	or
Transferrin Saturation || id:ieu-a-1051	Atrial fibrillation || id:ebi-a-GCST006414	Weighted median	4	0.0127445	0.0222408	0.566628	or
Transferrin Saturation || id:ieu-a-1051	Atrial fibrillation || id:ebi-a-GCST006414	Weighted mode	4	0.0378529	0.0233084	0.202839	or
Transferrin || id:ieu-a-1052	Atrial fibrillation || id:ebi-a-GCST006414	Inverse variance weighted	8	-0.0140272	0.0253195	0.579574	or
Transferrin || id:ieu-a-1052	Atrial fibrillation || id:ebi-a-GCST006414	Inverse variance weighted	8	-0.0140272	0.0253195	0.579574	steiger
Transferrin || id:ieu-a-1052	Atrial fibrillation || id:ebi-a-GCST006414	MR Egger	8	0.0161773	0.0368948	0.676392	or
Transferrin || id:ieu-a-1052	Atrial fibrillation || id:ebi-a-GCST006414	Simple mode	8	-0.0982361	0.0442764	0.0619962	or
Transferrin || id:ieu-a-1052	Atrial fibrillation || id:ebi-a-GCST006414	Weighted median	8	-0.00988236	0.0157855	0.531288	or
Transferrin || id:ieu-a-1052	Atrial fibrillation || id:ebi-a-GCST006414	Weighted mode	8	-0.00799517	0.0147134	0.603725	or
Transformer-2 protein homolog beta || id:prot-a-3095	Atrial fibrillation || id:ebi-a-GCST006414	Wald ratio	1	0.00345338	0.0214603	0.872157	or
Transforming growth factor beta-3 || id:prot-a-2965	Atrial fibrillation || id:ebi-a-GCST006414	Inverse variance weighted	2	-0.0119381	0.0303569	0.694129	or
Transforming growth factor-beta-induced protein ig-h3 || id:prot-a-2966	Atrial fibrillation || id:ebi-a-GCST006414	Inverse variance weighted	2	0.00302586	0.0248368	0.903034	or
Transforming protein RhoA || id:prot-a-2539	Atrial fibrillation || id:ebi-a-GCST006414	Wald ratio	1	0.00216739	0.0146716	0.882558	or
Transketolase || id:prot-a-2985	Atrial fibrillation || id:ebi-a-GCST006414	Wald ratio	1	0.00253461	0.0171573	0.882558	or
Translation initiation factor eIF-2B subunit alpha || id:prot-a-918	Atrial fibrillation || id:ebi-a-GCST006414	Wald ratio	1	0.00144718	0.0254703	0.95469	or
Translationally-controlled tumor protein || id:prot-a-3094	Atrial fibrillation || id:ebi-a-GCST006414	Wald ratio	1	0.00250578	0.0169622	0.882558	or
Transmembrane emp24 domain-containing protein 10 || id:prot-a-2993	Atrial fibrillation || id:ebi-a-GCST006414	Wald ratio	1	0.0208673	0.0130421	0.109599	or
Transmembrane gamma-carboxyglutamic acid protein 1 || id:prot-a-2388	Atrial fibrillation || id:ebi-a-GCST006414	Wald ratio	1	-0.0317073	0.0392954	0.419726	or
Transmembrane glycoprotein NMB || id:prot-a-1258	Atrial fibrillation || id:ebi-a-GCST006414	Inverse variance weighted	3	-0.0150417	0.0272273	0.580641	or
Transmembrane glycoprotein NMB || id:prot-a-1258	Atrial fibrillation || id:ebi-a-GCST006414	MR Egger	3	-0.0137628	0.0780986	0.888953	or
Transmembrane glycoprotein NMB || id:prot-a-1258	Atrial fibrillation || id:ebi-a-GCST006414	Simple mode	3	-0.0256738	0.0310192	0.494893	or
Transmembrane glycoprotein NMB || id:prot-a-1258	Atrial fibrillation || id:ebi-a-GCST006414	Weighted median	3	-0.0186185	0.0210796	0.377102	or
Transmembrane glycoprotein NMB || id:prot-a-1258	Atrial fibrillation || id:ebi-a-GCST006414	Weighted mode	3	-0.0207149	0.0260677	0.510131	or
Transmembrane inner ear expressed protein || id:prot-a-3019	Atrial fibrillation || id:ebi-a-GCST006414	Wald ratio	1	0.0536422	0.0304785	0.0784078	or
Transmembrane protease serine 11A || id:prot-a-3022	Atrial fibrillation || id:ebi-a-GCST006414	Wald ratio	1	-0.0309821	0.0574825	0.589899	or
Transmembrane protease serine 11D || id:prot-a-3024	Atrial fibrillation || id:ebi-a-GCST006414	Wald ratio	1	0.00262664	0.0136961	0.847914	or
Transmembrane protein 119 || id:prot-a-2996	Atrial fibrillation || id:ebi-a-GCST006414	Wald ratio	1	0.0663475	0.0499316	0.183925	or
Transmembrane protein 132A || id:prot-a-2997	Atrial fibrillation || id:ebi-a-GCST006414	Inverse variance weighted	2	0.0236196	0.0104283	0.0235162	or
Transmembrane protein 132A || id:prot-a-2997	Atrial fibrillation || id:ebi-a-GCST006414	Inverse variance weighted	2	0.0236196	0.0104283	0.0235162	steiger
Transmembrane protein 132B || id:prot-a-2998	Atrial fibrillation || id:ebi-a-GCST006414	Inverse variance weighted	2	0.0111565	0.0284737	0.695194	or
Transmembrane protein 132C || id:prot-a-2999	Atrial fibrillation || id:ebi-a-GCST006414	Wald ratio	1	0.0785519	0.045082	0.0814342	or
Transmembrane protein 132D || id:prot-a-3001	Atrial fibrillation || id:ebi-a-GCST006414	Wald ratio	1	0.00939306	0.0258309	0.71613	or
Transmembrane protein 190 || id:prot-a-3004	Atrial fibrillation || id:ebi-a-GCST006414	Inverse variance weighted	2	0.0142104	0.00882335	0.107279	or
Transmembrane protein 190 || id:prot-a-3004	Atrial fibrillation || id:ebi-a-GCST006414	Inverse variance weighted	2	0.0142104	0.00882335	0.107279	steiger
Transmembrane protein 2 || id:prot-a-3009	Atrial fibrillation || id:ebi-a-GCST006414	Inverse variance weighted	4	-0.019391	0.021886	0.375619	or
Transmembrane protein 2 || id:prot-a-3009	Atrial fibrillation || id:ebi-a-GCST006414	MR Egger	4	-0.0823455	0.221173	0.74541	or
Transmembrane protein 2 || id:prot-a-3009	Atrial fibrillation || id:ebi-a-GCST006414	Simple mode	4	-0.00848414	0.0362469	0.829999	or
Transmembrane protein 2 || id:prot-a-3009	Atrial fibrillation || id:ebi-a-GCST006414	Weighted median	4	-0.0177776	0.0253555	0.483221	or
Transmembrane protein 2 || id:prot-a-3009	Atrial fibrillation || id:ebi-a-GCST006414	Weighted mode	4	-0.0174889	0.0321976	0.624769	or
Transmembrane protein 230 || id:prot-a-3005	Atrial fibrillation || id:ebi-a-GCST006414	Wald ratio	1	0.00397746	0.0285051	0.889027	or
Transmembrane protein 59-like || id:prot-a-3014	Atrial fibrillation || id:ebi-a-GCST006414	Inverse variance weighted	2	0.0346458	0.0408591	0.396475	or
Transmembrane protein 87B || id:prot-a-3016	Atrial fibrillation || id:ebi-a-GCST006414	Inverse variance weighted	5	0.00485121	0.0159515	0.761035	or
Transmembrane protein 87B || id:prot-a-3016	Atrial fibrillation || id:ebi-a-GCST006414	MR Egger	5	0.0182788	0.0465089	0.72057	or
Transmembrane protein 87B || id:prot-a-3016	Atrial fibrillation || id:ebi-a-GCST006414	Simple mode	5	0.0303893	0.0251208	0.292988	or
Transmembrane protein 87B || id:prot-a-3016	Atrial fibrillation || id:ebi-a-GCST006414	Weighted median	5	0.0203026	0.0152368	0.182707	or
Transmembrane protein 87B || id:prot-a-3016	Atrial fibrillation || id:ebi-a-GCST006414	Weighted mode	5	0.0300895	0.0212782	0.23023	or
Transport type for commuting to job workplace: Car/motor vehicle || id:ukb-b-11025	Atrial fibrillation || id:ebi-a-GCST006414	Inverse variance weighted	2	-0.681983	0.731566	0.351221	or
Transport type for commuting to job workplace: Cycle || id:ukb-b-15787	Atrial fibrillation || id:ebi-a-GCST006414	Inverse variance weighted	3	0.402866	1.10807	0.716175	or
Transport type for commuting to job workplace: Cycle || id:ukb-b-15787	Atrial fibrillation || id:ebi-a-GCST006414	MR Egger	3	-30.1397	17.774	0.339208	or
Transport type for commuting to job workplace: Cycle || id:ukb-b-15787	Atrial fibrillation || id:ebi-a-GCST006414	Simple mode	3	1.51469	3.32794	0.69364	or
Transport type for commuting to job workplace: Cycle || id:ukb-b-15787	Atrial fibrillation || id:ebi-a-GCST006414	Weighted median	3	1.49598	4.23486	0.723898	or
Transport type for commuting to job workplace: Cycle || id:ukb-b-15787	Atrial fibrillation || id:ebi-a-GCST006414	Weighted mode	3	1.51469	3.40191	0.699695	or
Transport type for commuting to job workplace: Public transport || id:ukb-b-17155	Atrial fibrillation || id:ebi-a-GCST006414	Wald ratio	1	-2.52619	1.33351	0.0581724	or
Treatment speciality of consultant (recoded): Breast surgery || id:ukb-b-4947	Atrial fibrillation || id:ebi-a-GCST006414	Wald ratio	1	-28.4247	6.95282	4.34667e-05	or
Treatment speciality of consultant (recoded): Cardiac surgery || id:ukb-b-6351	Atrial fibrillation || id:ebi-a-GCST006414	Wald ratio	1	27.3028	8.92336	0.00221558	or
Treatment speciality of consultant (recoded): Cardiology || id:ukb-b-20300	Atrial fibrillation || id:ebi-a-GCST006414	Inverse variance weighted	10	10.3784	7.14293	0.146236	or
Treatment speciality of consultant (recoded): Cardiology || id:ukb-b-20300	Atrial fibrillation || id:ebi-a-GCST006414	MR Egger	10	4.1892	17.7891	0.819743	or
Treatment speciality of consultant (recoded): Cardiology || id:ukb-b-20300	Atrial fibrillation || id:ebi-a-GCST006414	Simple mode	10	4.00917	2.48964	0.141784	or
Treatment speciality of consultant (recoded): Cardiology || id:ukb-b-20300	Atrial fibrillation || id:ebi-a-GCST006414	Weighted median	10	0.882505	1.31272	0.501412	or
Treatment speciality of consultant (recoded): Cardiology || id:ukb-b-20300	Atrial fibrillation || id:ebi-a-GCST006414	Weighted mode	10	0.392505	1.92841	0.843242	or
Treatment speciality of consultant (recoded): Cardiothoracic surgery || id:ukb-b-6951	Atrial fibrillation || id:ebi-a-GCST006414	Inverse variance weighted	2	9.34512	3.10365	0.00260383	or
Treatment speciality of consultant (recoded): Clinical haematology || id:ukb-b-12396	Atrial fibrillation || id:ebi-a-GCST006414	Wald ratio	1	3.97397	3.97397	0.317311	or
Treatment speciality of consultant (recoded): Dermatology || id:ukb-b-15918	Atrial fibrillation || id:ebi-a-GCST006414	Inverse variance weighted	5	0.120959	1.8142	0.946842	or
Treatment speciality of consultant (recoded): Dermatology || id:ukb-b-15918	Atrial fibrillation || id:ebi-a-GCST006414	MR Egger	5	2.98033	6.68106	0.685766	or
Treatment speciality of consultant (recoded): Dermatology || id:ukb-b-15918	Atrial fibrillation || id:ebi-a-GCST006414	Simple mode	5	-2.28574	11.5925	0.853305	or
Treatment speciality of consultant (recoded): Dermatology || id:ukb-b-15918	Atrial fibrillation || id:ebi-a-GCST006414	Weighted median	5	-1.73873	4.59439	0.705098	or
Treatment speciality of consultant (recoded): Dermatology || id:ukb-b-15918	Atrial fibrillation || id:ebi-a-GCST006414	Weighted mode	5	-1.81115	10.0322	0.865512	or
Treatment speciality of consultant (recoded): Ear, nose and throat (ENT) || id:ukb-b-13814	Atrial fibrillation || id:ebi-a-GCST006414	Inverse variance weighted	2	0.732269	1.91074	0.701543	or
Treatment speciality of consultant (recoded): General medicine || id:ukb-b-12646	Atrial fibrillation || id:ebi-a-GCST006414	Inverse variance weighted	8	1.01709	0.715477	0.155154	or
Treatment speciality of consultant (recoded): General medicine || id:ukb-b-12646	Atrial fibrillation || id:ebi-a-GCST006414	MR Egger	8	-3.99177	2.50326	0.161906	or
Treatment speciality of consultant (recoded): General medicine || id:ukb-b-12646	Atrial fibrillation || id:ebi-a-GCST006414	Simple mode	8	0.272976	1.04835	0.802059	or
Treatment speciality of consultant (recoded): General medicine || id:ukb-b-12646	Atrial fibrillation || id:ebi-a-GCST006414	Weighted median	8	0.245696	1.08466	0.820798	or
Treatment speciality of consultant (recoded): General medicine || id:ukb-b-12646	Atrial fibrillation || id:ebi-a-GCST006414	Weighted mode	8	0.194705	0.896153	0.834197	or
Treatment speciality of consultant (recoded): General surgery || id:ukb-b-7135	Atrial fibrillation || id:ebi-a-GCST006414	Inverse variance weighted	6	1.04861	0.403785	0.00940529	or
Treatment speciality of consultant (recoded): General surgery || id:ukb-b-7135	Atrial fibrillation || id:ebi-a-GCST006414	MR Egger	6	1.36017	0.837964	0.17987	or
Treatment speciality of consultant (recoded): General surgery || id:ukb-b-7135	Atrial fibrillation || id:ebi-a-GCST006414	Simple mode	6	0.572659	0.84658	0.528784	or
Treatment speciality of consultant (recoded): General surgery || id:ukb-b-7135	Atrial fibrillation || id:ebi-a-GCST006414	Weighted median	6	0.365854	0.999877	0.714441	or
Treatment speciality of consultant (recoded): General surgery || id:ukb-b-7135	Atrial fibrillation || id:ebi-a-GCST006414	Weighted mode	6	0.341738	0.706413	0.648996	or
Treatment speciality of consultant (recoded): Geriatric medicine || id:ukb-b-6144	Atrial fibrillation || id:ebi-a-GCST006414	Wald ratio	1	14.5704	5.26859	0.00568326	or
Treatment speciality of consultant (recoded): Neurology || id:ukb-b-10212	Atrial fibrillation || id:ebi-a-GCST006414	Wald ratio	1	6.3457	4.46039	0.154829	or
Treatment speciality of consultant (recoded): Ophthalmology || id:ukb-b-11856	Atrial fibrillation || id:ebi-a-GCST006414	Inverse variance weighted	5	2.84602	2.07943	0.171108	or
Treatment speciality of consultant (recoded): Ophthalmology || id:ukb-b-11856	Atrial fibrillation || id:ebi-a-GCST006414	MR Egger	5	-10.6624	5.759	0.161196	or
Treatment speciality of consultant (recoded): Ophthalmology || id:ukb-b-11856	Atrial fibrillation || id:ebi-a-GCST006414	Simple mode	5	4.13746	8.04794	0.634279	or
Treatment speciality of consultant (recoded): Ophthalmology || id:ukb-b-11856	Atrial fibrillation || id:ebi-a-GCST006414	Weighted median	5	1.02745	6.9381	0.882273	or
Treatment speciality of consultant (recoded): Ophthalmology || id:ukb-b-11856	Atrial fibrillation || id:ebi-a-GCST006414	Weighted mode	5	-2.78456	6.0347	0.66847	or
Treatment speciality of consultant (recoded): Plastic surgery || id:ukb-b-13285	Atrial fibrillation || id:ebi-a-GCST006414	Wald ratio	1	-0.517586	2.47291	0.834212	or
Treatment speciality of consultant (recoded): Rheumatology || id:ukb-b-14801	Atrial fibrillation || id:ebi-a-GCST006414	Inverse variance weighted	3	1.48482	3.47766	0.669409	or
Treatment speciality of consultant (recoded): Rheumatology || id:ukb-b-14801	Atrial fibrillation || id:ebi-a-GCST006414	MR Egger	3	-57.4841	32.5724	0.328192	or
Treatment speciality of consultant (recoded): Rheumatology || id:ukb-b-14801	Atrial fibrillation || id:ebi-a-GCST006414	Simple mode	3	2.1952	29.6936	0.947796	or
Treatment speciality of consultant (recoded): Rheumatology || id:ukb-b-14801	Atrial fibrillation || id:ebi-a-GCST006414	Weighted median	3	-1.29816	5.44122	0.811433	or
Treatment speciality of consultant (recoded): Rheumatology || id:ukb-b-14801	Atrial fibrillation || id:ebi-a-GCST006414	Weighted mode	3	-1.68271	23.8385	0.950149	or
Treatment speciality of consultant (recoded): Trauma & orthopaedics || id:ukb-b-8667	Atrial fibrillation || id:ebi-a-GCST006414	Inverse variance weighted	5	-1.28199	0.994277	0.197269	or
Treatment speciality of consultant (recoded): Trauma & orthopaedics || id:ukb-b-8667	Atrial fibrillation || id:ebi-a-GCST006414	MR Egger	5	-0.508354	2.76577	0.86589	or
Treatment speciality of consultant (recoded): Trauma & orthopaedics || id:ukb-b-8667	Atrial fibrillation || id:ebi-a-GCST006414	Simple mode	5	0.104651	1.18588	0.933922	or
Treatment speciality of consultant (recoded): Trauma & orthopaedics || id:ukb-b-8667	Atrial fibrillation || id:ebi-a-GCST006414	Weighted median	5	0.187169	2.03628	0.926764	or
Treatment speciality of consultant (recoded): Trauma & orthopaedics || id:ukb-b-8667	Atrial fibrillation || id:ebi-a-GCST006414	Weighted mode	5	0.12429	1.05581	0.911964	or
Treatment speciality of consultant (recoded): Urology || id:ukb-b-7647	Atrial fibrillation || id:ebi-a-GCST006414	Inverse variance weighted	3	-2.46868	0.966236	0.0106204	or
Treatment speciality of consultant (recoded): Urology || id:ukb-b-7647	Atrial fibrillation || id:ebi-a-GCST006414	MR Egger	3	-3.32897	6.28352	0.68984	or
Treatment speciality of consultant (recoded): Urology || id:ukb-b-7647	Atrial fibrillation || id:ebi-a-GCST006414	Simple mode	3	-2.2859	3.28679	0.558698	or
Treatment speciality of consultant (recoded): Urology || id:ukb-b-7647	Atrial fibrillation || id:ebi-a-GCST006414	Weighted median	3	-2.40178	29.4812	0.93507	or
Treatment speciality of consultant (recoded): Urology || id:ukb-b-7647	Atrial fibrillation || id:ebi-a-GCST006414	Weighted mode	3	-2.3164	3.25231	0.550198	or
Treatment speciality of consultant (recoded): Vascular surgery || id:ukb-b-5759	Atrial fibrillation || id:ebi-a-GCST006414	Wald ratio	1	6.50915	7.28636	0.371679	or
Treatment/medication code: adalat 5mg capsule || id:ukb-b-6650	Atrial fibrillation || id:ebi-a-GCST006414	Wald ratio	1	13.2695	12.0632	0.271332	or
Treatment/medication code: alendronate sodium || id:ukb-b-16508	Atrial fibrillation || id:ebi-a-GCST006414	Inverse variance weighted	2	-6.12438	3.0376	0.0437797	or
Treatment/medication code: allopurinol || id:ukb-b-15895	Atrial fibrillation || id:ebi-a-GCST006414	Inverse variance weighted	16	-0.251265	0.677794	0.710853	or
Treatment/medication code: allopurinol || id:ukb-b-15895	Atrial fibrillation || id:ebi-a-GCST006414	MR Egger	16	-0.28384	1.12515	0.804499	or
Treatment/medication code: allopurinol || id:ukb-b-15895	Atrial fibrillation || id:ebi-a-GCST006414	Simple mode	16	0.232412	3.40351	0.94646	or
Treatment/medication code: allopurinol || id:ukb-b-15895	Atrial fibrillation || id:ebi-a-GCST006414	Weighted median	16	-0.130672	16.272	0.993593	or
Treatment/medication code: allopurinol || id:ukb-b-15895	Atrial fibrillation || id:ebi-a-GCST006414	Weighted mode	16	-0.172522	1.0103	0.866692	or
Treatment/medication code: amlodipine || id:ukb-b-9207	Atrial fibrillation || id:ebi-a-GCST006414	Inverse variance weighted	26	5.17442	0.845845	9.50794e-10	or
Treatment/medication code: amlodipine || id:ukb-b-9207	Atrial fibrillation || id:ebi-a-GCST006414	MR Egger	26	3.64063	3.42359	0.298186	or
Treatment/medication code: amlodipine || id:ukb-b-9207	Atrial fibrillation || id:ebi-a-GCST006414	Simple mode	26	2.30809	2.34313	0.334039	or
Treatment/medication code: amlodipine || id:ukb-b-9207	Atrial fibrillation || id:ebi-a-GCST006414	Weighted median	26	0.0280627	1.13315	0.980242	or
Treatment/medication code: amlodipine || id:ukb-b-9207	Atrial fibrillation || id:ebi-a-GCST006414	Weighted mode	26	-0.0216054	1.34373	0.987299	or
Treatment/medication code: aspirin || id:ukb-b-8755	Atrial fibrillation || id:ebi-a-GCST006414	Inverse variance weighted	14	2.11453	0.601348	0.000437569	or
Treatment/medication code: aspirin || id:ukb-b-8755	Atrial fibrillation || id:ebi-a-GCST006414	MR Egger	14	4.356	1.49161	0.0128326	or
Treatment/medication code: aspirin || id:ukb-b-8755	Atrial fibrillation || id:ebi-a-GCST006414	Simple mode	14	1.79943	1.23616	0.16921	or
Treatment/medication code: aspirin || id:ukb-b-8755	Atrial fibrillation || id:ebi-a-GCST006414	Weighted median	14	0.839838	0.838424	0.316495	or
Treatment/medication code: aspirin || id:ukb-b-8755	Atrial fibrillation || id:ebi-a-GCST006414	Weighted mode	14	0.577461	1.05194	0.592344	or
Treatment/medication code: atenolol || id:ukb-b-11632	Atrial fibrillation || id:ebi-a-GCST006414	Inverse variance weighted	12	4.69015	1.08661	1.58659e-05	or
Treatment/medication code: atenolol || id:ukb-b-11632	Atrial fibrillation || id:ebi-a-GCST006414	MR Egger	12	1.43697	4.91943	0.77618	or
Treatment/medication code: atenolol || id:ukb-b-11632	Atrial fibrillation || id:ebi-a-GCST006414	Simple mode	12	2.07336	4.15297	0.627439	or
Treatment/medication code: atenolol || id:ukb-b-11632	Atrial fibrillation || id:ebi-a-GCST006414	Weighted median	12	1.33617	2.12119	0.528749	or
Treatment/medication code: atenolol || id:ukb-b-11632	Atrial fibrillation || id:ebi-a-GCST006414	Weighted mode	12	1.50234	3.0591	0.633004	or
Treatment/medication code: atorvastatin || id:ukb-b-10008	Atrial fibrillation || id:ebi-a-GCST006414	Inverse variance weighted	22	1.35825	0.705793	0.0543001	or
Treatment/medication code: atorvastatin || id:ukb-b-10008	Atrial fibrillation || id:ebi-a-GCST006414	MR Egger	22	1.34424	1.77233	0.457021	or
Treatment/medication code: atorvastatin || id:ukb-b-10008	Atrial fibrillation || id:ebi-a-GCST006414	Simple mode	22	0.481783	1.53401	0.756568	or
Treatment/medication code: atorvastatin || id:ukb-b-10008	Atrial fibrillation || id:ebi-a-GCST006414	Weighted median	22	0.0629565	0.601392	0.916626	or
Treatment/medication code: atorvastatin || id:ukb-b-10008	Atrial fibrillation || id:ebi-a-GCST006414	Weighted mode	22	0.0333864	0.912993	0.971175	or
Treatment/medication code: beclometasone || id:ukb-b-17681	Atrial fibrillation || id:ebi-a-GCST006414	Inverse variance weighted	3	2.57019	3.50785	0.463744	or
Treatment/medication code: beclometasone || id:ukb-b-17681	Atrial fibrillation || id:ebi-a-GCST006414	MR Egger	3	-150.643	184.219	0.56362	or
Treatment/medication code: beclometasone || id:ukb-b-17681	Atrial fibrillation || id:ebi-a-GCST006414	Simple mode	3	5.52	28.7713	0.865568	or
Treatment/medication code: beclometasone || id:ukb-b-17681	Atrial fibrillation || id:ebi-a-GCST006414	Weighted median	3	-0.259107	27.969	0.992608	or
Treatment/medication code: beclometasone || id:ukb-b-17681	Atrial fibrillation || id:ebi-a-GCST006414	Weighted mode	3	-0.316292	7.08262	0.968438	or
Treatment/medication code: beclomethasone || id:ukb-b-8587	Atrial fibrillation || id:ebi-a-GCST006414	Wald ratio	1	9.92874	11.1363	0.372625	or
Treatment/medication code: becotide 50 inhaler || id:ukb-b-10003	Atrial fibrillation || id:ebi-a-GCST006414	Inverse variance weighted	3	0.533532	4.64656	0.908585	or
Treatment/medication code: becotide 50 inhaler || id:ukb-b-10003	Atrial fibrillation || id:ebi-a-GCST006414	MR Egger	3	4.03139	45.2112	0.943384	or
Treatment/medication code: becotide 50 inhaler || id:ukb-b-10003	Atrial fibrillation || id:ebi-a-GCST006414	Simple mode	3	-1.83748	38.9714	0.966679	or
Treatment/medication code: becotide 50 inhaler || id:ukb-b-10003	Atrial fibrillation || id:ebi-a-GCST006414	Weighted median	3	-0.930408	4.54854	0.837923	or
Treatment/medication code: becotide 50 inhaler || id:ukb-b-10003	Atrial fibrillation || id:ebi-a-GCST006414	Weighted mode	3	-1.00413	24.7171	0.971286	or
Treatment/medication code: bendroflumethiazide || id:ukb-b-18799	Atrial fibrillation || id:ebi-a-GCST006414	Inverse variance weighted	40	3.48158	0.674402	2.43715e-07	or
Treatment/medication code: bendroflumethiazide || id:ukb-b-18799	Atrial fibrillation || id:ebi-a-GCST006414	MR Egger	40	1.94262	2.28833	0.401239	or
Treatment/medication code: bendroflumethiazide || id:ukb-b-18799	Atrial fibrillation || id:ebi-a-GCST006414	Simple mode	40	3.91977	1.5467	0.0153953	or
Treatment/medication code: bendroflumethiazide || id:ukb-b-18799	Atrial fibrillation || id:ebi-a-GCST006414	Weighted median	40	0.325634	0.485417	0.502326	or
Treatment/medication code: bendroflumethiazide || id:ukb-b-18799	Atrial fibrillation || id:ebi-a-GCST006414	Weighted mode	40	0.240451	0.99613	0.810521	or
Treatment/medication code: bisoprolol || id:ukb-b-17378	Atrial fibrillation || id:ebi-a-GCST006414	Inverse variance weighted	2	101.802	72.6821	0.161318	or
Treatment/medication code: calcichew d3 tablet || id:ukb-b-11566	Atrial fibrillation || id:ebi-a-GCST006414	Inverse variance weighted	3	5.74728	5.79418	0.321244	or
Treatment/medication code: calcichew d3 tablet || id:ukb-b-11566	Atrial fibrillation || id:ebi-a-GCST006414	MR Egger	3	247.032	104.152	0.254012	or
Treatment/medication code: calcichew d3 tablet || id:ukb-b-11566	Atrial fibrillation || id:ebi-a-GCST006414	Simple mode	3	12.0242	103.825	0.918382	or
Treatment/medication code: calcichew d3 tablet || id:ukb-b-11566	Atrial fibrillation || id:ebi-a-GCST006414	Weighted median	3	-0.39858	4.52332	0.929784	or
Treatment/medication code: calcichew d3 tablet || id:ukb-b-11566	Atrial fibrillation || id:ebi-a-GCST006414	Weighted mode	3	-4.94987	75.5295	0.953709	or
Treatment/medication code: candesartan cilexetil || id:ukb-b-13079	Atrial fibrillation || id:ebi-a-GCST006414	Wald ratio	1	28.5509	5.26874	5.99605e-08	or
Treatment/medication code: cetirizine || id:ukb-b-9290	Atrial fibrillation || id:ebi-a-GCST006414	Wald ratio	1	9.48198	5.34881	0.0762739	or
Treatment/medication code: clopidogrel || id:ukb-b-19698	Atrial fibrillation || id:ebi-a-GCST006414	Wald ratio	1	20.6007	5.61836	0.000245733	or
Treatment/medication code: co-codamol || id:ukb-b-8301	Atrial fibrillation || id:ebi-a-GCST006414	Wald ratio	1	-1.16433	3.89798	0.765168	or
Treatment/medication code: cod liver oil capsule || id:ukb-b-9790	Atrial fibrillation || id:ebi-a-GCST006414	Wald ratio	1	1.91197	3.01545	0.526043	or
Treatment/medication code: digoxin || id:ukb-b-10272	Atrial fibrillation || id:ebi-a-GCST006414	Inverse variance weighted	2	194.257	31.5956	7.83537e-10	or
Treatment/medication code: doxazosin || id:ukb-b-8668	Atrial fibrillation || id:ebi-a-GCST006414	Inverse variance weighted	4	10.186	8.44269	0.22763	or
Treatment/medication code: doxazosin || id:ukb-b-8668	Atrial fibrillation || id:ebi-a-GCST006414	MR Egger	4	-197.77	196.733	0.420626	or
Treatment/medication code: doxazosin || id:ukb-b-8668	Atrial fibrillation || id:ebi-a-GCST006414	Simple mode	4	20.4873	79.1284	0.812452	or
Treatment/medication code: doxazosin || id:ukb-b-8668	Atrial fibrillation || id:ebi-a-GCST006414	Weighted median	4	1.80604	6.72604	0.788303	or
Treatment/medication code: doxazosin || id:ukb-b-8668	Atrial fibrillation || id:ebi-a-GCST006414	Weighted mode	4	2.19557	52.1406	0.969058	or
Treatment/medication code: enalapril || id:ukb-b-15746	Atrial fibrillation || id:ebi-a-GCST006414	Wald ratio	1	38.4691	6.44134	2.34043e-09	or
Treatment/medication code: ezetimibe || id:ukb-b-6474	Atrial fibrillation || id:ebi-a-GCST006414	Inverse variance weighted	7	0.722899	3.44034	0.83357	or
Treatment/medication code: ezetimibe || id:ukb-b-6474	Atrial fibrillation || id:ebi-a-GCST006414	MR Egger	7	2.69842	11.8556	0.828965	or
Treatment/medication code: ezetimibe || id:ukb-b-6474	Atrial fibrillation || id:ebi-a-GCST006414	Simple mode	7	-3.03263	39.3601	0.94109	or
Treatment/medication code: ezetimibe || id:ukb-b-6474	Atrial fibrillation || id:ebi-a-GCST006414	Weighted median	7	0.134057	27.7581	0.996147	or
Treatment/medication code: ezetimibe || id:ukb-b-6474	Atrial fibrillation || id:ebi-a-GCST006414	Weighted mode	7	0.169417	5.11153	0.974635	or
Treatment/medication code: felodipine || id:ukb-b-1974	Atrial fibrillation || id:ebi-a-GCST006414	Inverse variance weighted	2	10.0186	15.4084	0.515561	or
Treatment/medication code: ferrous sulphate || id:ukb-b-12171	Atrial fibrillation || id:ebi-a-GCST006414	Wald ratio	1	6.40963	9.4364	0.496982	or
Treatment/medication code: finasteride || id:ukb-b-2029	Atrial fibrillation || id:ebi-a-GCST006414	Inverse variance weighted	2	5.5066	6.70845	0.411734	or
Treatment/medication code: flixonase 50micrograms aqueous nasal spray || id:ukb-b-12831	Atrial fibrillation || id:ebi-a-GCST006414	Wald ratio	1	2.781	7.38404	0.706454	or
Treatment/medication code: folic acid product || id:ukb-b-288	Atrial fibrillation || id:ebi-a-GCST006414	Inverse variance weighted	4	1.8106	2.90674	0.533352	or
Treatment/medication code: folic acid product || id:ukb-b-288	Atrial fibrillation || id:ebi-a-GCST006414	MR Egger	4	-17.0415	8.25024	0.174865	or
Treatment/medication code: folic acid product || id:ukb-b-288	Atrial fibrillation || id:ebi-a-GCST006414	Simple mode	4	-0.357118	15.7219	0.983304	or
Treatment/medication code: folic acid product || id:ukb-b-288	Atrial fibrillation || id:ebi-a-GCST006414	Weighted median	4	-0.908712	6.32725	0.885802	or
Treatment/medication code: folic acid product || id:ukb-b-288	Atrial fibrillation || id:ebi-a-GCST006414	Weighted mode	4	-0.865133	6.27319	0.899048	or
Treatment/medication code: furosemide || id:ukb-b-9940	Atrial fibrillation || id:ebi-a-GCST006414	Wald ratio	1	-1.17849	6.629	0.858898	or
Treatment/medication code: gaviscon liquid || id:ukb-b-12861	Atrial fibrillation || id:ebi-a-GCST006414	Wald ratio	1	-21.2466	7.90846	0.00721904	or
Treatment/medication code: gliclazide || id:ukb-b-8602	Atrial fibrillation || id:ebi-a-GCST006414	Inverse variance weighted	10	-0.161162	2.80123	0.954121	or
Treatment/medication code: gliclazide || id:ukb-b-8602	Atrial fibrillation || id:ebi-a-GCST006414	MR Egger	10	-4.6986	6.34573	0.4802	or
Treatment/medication code: gliclazide || id:ukb-b-8602	Atrial fibrillation || id:ebi-a-GCST006414	Simple mode	10	-3.17988	18.8629	0.869856	or
Treatment/medication code: gliclazide || id:ukb-b-8602	Atrial fibrillation || id:ebi-a-GCST006414	Weighted median	10	0.555458	1.16738	0.634206	or
Treatment/medication code: gliclazide || id:ukb-b-8602	Atrial fibrillation || id:ebi-a-GCST006414	Weighted mode	10	-0.05371	8.71348	0.995216	or
Treatment/medication code: glucosamine product || id:ukb-b-14037	Atrial fibrillation || id:ebi-a-GCST006414	Wald ratio	1	3.35459	2.21098	0.129206	or
Treatment/medication code: ibuprofen || id:ukb-b-16866	Atrial fibrillation || id:ebi-a-GCST006414	Inverse variance weighted	3	1.34765	2.388	0.572521	or
Treatment/medication code: ibuprofen || id:ukb-b-16866	Atrial fibrillation || id:ebi-a-GCST006414	MR Egger	3	16.4858	16.3458	0.497284	or
Treatment/medication code: ibuprofen || id:ukb-b-16866	Atrial fibrillation || id:ebi-a-GCST006414	Simple mode	3	1.47438	3.11398	0.682526	or
Treatment/medication code: ibuprofen || id:ukb-b-16866	Atrial fibrillation || id:ebi-a-GCST006414	Weighted median	3	1.0494	300.72	0.997216	or
Treatment/medication code: ibuprofen || id:ukb-b-16866	Atrial fibrillation || id:ebi-a-GCST006414	Weighted mode	3	1.23726	2.05331	0.608018	or
Treatment/medication code: insulin product || id:ukb-b-15445	Atrial fibrillation || id:ebi-a-GCST006414	Inverse variance weighted	9	0.227431	0.927814	0.806359	or
Treatment/medication code: insulin product || id:ukb-b-15445	Atrial fibrillation || id:ebi-a-GCST006414	MR Egger	9	0.605626	1.84102	0.751807	or
Treatment/medication code: insulin product || id:ukb-b-15445	Atrial fibrillation || id:ebi-a-GCST006414	Simple mode	9	2.10215	7.10582	0.77489	or
Treatment/medication code: insulin product || id:ukb-b-15445	Atrial fibrillation || id:ebi-a-GCST006414	Weighted median	9	0.0225747	25.3268	0.999289	or
Treatment/medication code: insulin product || id:ukb-b-15445	Atrial fibrillation || id:ebi-a-GCST006414	Weighted mode	9	0.0375379	1.31338	0.977899	or
Treatment/medication code: levothyroxine sodium || id:ukb-b-17918	Atrial fibrillation || id:ebi-a-GCST006414	Inverse variance weighted	79	-0.085001	0.285292	0.765746	or
Treatment/medication code: levothyroxine sodium || id:ukb-b-17918	Atrial fibrillation || id:ebi-a-GCST006414	MR Egger	79	0.762811	0.670601	0.258855	or
Treatment/medication code: levothyroxine sodium || id:ukb-b-17918	Atrial fibrillation || id:ebi-a-GCST006414	Simple mode	79	0.812026	0.793229	0.309143	or
Treatment/medication code: levothyroxine sodium || id:ukb-b-17918	Atrial fibrillation || id:ebi-a-GCST006414	Weighted median	79	0.216168	0.41292	0.600618	or
Treatment/medication code: levothyroxine sodium || id:ukb-b-17918	Atrial fibrillation || id:ebi-a-GCST006414	Weighted mode	79	0.220781	0.424068	0.604102	or
Treatment/medication code: lipitor 10mg tablet || id:ukb-b-18062	Atrial fibrillation || id:ebi-a-GCST006414	Inverse variance weighted	6	-0.650265	2.53753	0.79775	or
Treatment/medication code: lipitor 10mg tablet || id:ukb-b-18062	Atrial fibrillation || id:ebi-a-GCST006414	MR Egger	6	-5.2783	9.12931	0.594139	or
Treatment/medication code: lipitor 10mg tablet || id:ukb-b-18062	Atrial fibrillation || id:ebi-a-GCST006414	Simple mode	6	-1.09098	20.6201	0.959854	or
Treatment/medication code: lipitor 10mg tablet || id:ukb-b-18062	Atrial fibrillation || id:ebi-a-GCST006414	Weighted median	6	0.129281	46.687	0.997791	or
Treatment/medication code: lipitor 10mg tablet || id:ukb-b-18062	Atrial fibrillation || id:ebi-a-GCST006414	Weighted mode	6	0.144915	7.42592	0.985185	or
Treatment/medication code: lisinopril || id:ukb-b-12095	Atrial fibrillation || id:ebi-a-GCST006414	Inverse variance weighted	8	7.73037	3.06125	0.0115621	or
Treatment/medication code: lisinopril || id:ukb-b-12095	Atrial fibrillation || id:ebi-a-GCST006414	MR Egger	8	21.3097	19.967	0.326909	or
Treatment/medication code: lisinopril || id:ukb-b-12095	Atrial fibrillation || id:ebi-a-GCST006414	Simple mode	8	9.96116	29.6841	0.747026	or
Treatment/medication code: lisinopril || id:ukb-b-12095	Atrial fibrillation || id:ebi-a-GCST006414	Weighted median	8	5.15129	1.60685	0.00134672	or
Treatment/medication code: lisinopril || id:ukb-b-12095	Atrial fibrillation || id:ebi-a-GCST006414	Weighted mode	8	7.36575	26.7582	0.791056	or
Treatment/medication code: metformin || id:ukb-b-14609	Atrial fibrillation || id:ebi-a-GCST006414	Inverse variance weighted	46	-0.24217	0.6955	0.727693	or
Treatment/medication code: metformin || id:ukb-b-14609	Atrial fibrillation || id:ebi-a-GCST006414	MR Egger	46	0.524722	1.7992	0.771931	or
Treatment/medication code: metformin || id:ukb-b-14609	Atrial fibrillation || id:ebi-a-GCST006414	Simple mode	46	-1.51405	2.14899	0.484729	or
Treatment/medication code: metformin || id:ukb-b-14609	Atrial fibrillation || id:ebi-a-GCST006414	Weighted median	46	-0.643905	0.459589	0.161201	or
Treatment/medication code: metformin || id:ukb-b-14609	Atrial fibrillation || id:ebi-a-GCST006414	Weighted mode	46	-0.634427	1.36209	0.643623	or
Treatment/medication code: methotrexate || id:ukb-b-12209	Atrial fibrillation || id:ebi-a-GCST006414	Inverse variance weighted	5	2.3457	2.42566	0.333527	or
Treatment/medication code: methotrexate || id:ukb-b-12209	Atrial fibrillation || id:ebi-a-GCST006414	MR Egger	5	-2.72998	3.63594	0.507281	or
Treatment/medication code: methotrexate || id:ukb-b-12209	Atrial fibrillation || id:ebi-a-GCST006414	Simple mode	5	5.84116	50.5835	0.913633	or
Treatment/medication code: methotrexate || id:ukb-b-12209	Atrial fibrillation || id:ebi-a-GCST006414	Weighted median	5	-0.619881	9.86578	0.949901	or
Treatment/medication code: methotrexate || id:ukb-b-12209	Atrial fibrillation || id:ebi-a-GCST006414	Weighted mode	5	-0.647967	5.5166	0.912159	or
Treatment/medication code: nicorandil || id:ukb-b-14315	Atrial fibrillation || id:ebi-a-GCST006414	Wald ratio	1	22.953	7.61313	0.00257042	or
Treatment/medication code: omeprazole || id:ukb-b-14960	Atrial fibrillation || id:ebi-a-GCST006414	Wald ratio	1	1.92944	2.53645	0.446846	or
Treatment/medication code: oxytetracycline || id:ukb-b-17398	Atrial fibrillation || id:ebi-a-GCST006414	Inverse variance weighted	2	-6.50241	7.2148	0.36745	or
Treatment/medication code: paracetamol || id:ukb-b-8147	Atrial fibrillation || id:ebi-a-GCST006414	Inverse variance weighted	14	0.886164	0.600866	0.140263	or
Treatment/medication code: paracetamol || id:ukb-b-8147	Atrial fibrillation || id:ebi-a-GCST006414	MR Egger	14	3.61818	2.40697	0.158639	or
Treatment/medication code: paracetamol || id:ukb-b-8147	Atrial fibrillation || id:ebi-a-GCST006414	Simple mode	14	0.144943	0.872057	0.87055	or
Treatment/medication code: paracetamol || id:ukb-b-8147	Atrial fibrillation || id:ebi-a-GCST006414	Weighted median	14	0.445277	0.568419	0.433415	or
Treatment/medication code: paracetamol || id:ukb-b-8147	Atrial fibrillation || id:ebi-a-GCST006414	Weighted mode	14	0.394575	0.757977	0.611422	or
Treatment/medication code: perindopril || id:ukb-b-13488	Atrial fibrillation || id:ebi-a-GCST006414	Wald ratio	1	17.2437	5.17993	0.000871749	or
Treatment/medication code: prednisolone || id:ukb-b-8241	Atrial fibrillation || id:ebi-a-GCST006414	Inverse variance weighted	3	-5.05411	5.15401	0.326781	or
Treatment/medication code: prednisolone || id:ukb-b-8241	Atrial fibrillation || id:ebi-a-GCST006414	MR Egger	3	0.250955	21.7396	0.992651	or
Treatment/medication code: prednisolone || id:ukb-b-8241	Atrial fibrillation || id:ebi-a-GCST006414	Simple mode	3	-7.62046	144.163	0.962648	or
Treatment/medication code: prednisolone || id:ukb-b-8241	Atrial fibrillation || id:ebi-a-GCST006414	Weighted median	3	-4.17896	21.3704	0.844963	or
Treatment/medication code: prednisolone || id:ukb-b-8241	Atrial fibrillation || id:ebi-a-GCST006414	Weighted mode	3	-4.25281	68.2931	0.956009	or
Treatment/medication code: quinine || id:ukb-b-19759	Atrial fibrillation || id:ebi-a-GCST006414	Inverse variance weighted	2	2.85357	5.90083	0.628678	or
Treatment/medication code: qvar 50 inhaler || id:ukb-b-5633	Atrial fibrillation || id:ebi-a-GCST006414	Wald ratio	1	5.82823	10.9967	0.596112	or
Treatment/medication code: ramipril || id:ukb-b-11895	Atrial fibrillation || id:ebi-a-GCST006414	Inverse variance weighted	10	3.07865	1.79539	0.086391	or
Treatment/medication code: ramipril || id:ukb-b-11895	Atrial fibrillation || id:ebi-a-GCST006414	MR Egger	10	14.3311	7.65742	0.0981756	or
Treatment/medication code: ramipril || id:ukb-b-11895	Atrial fibrillation || id:ebi-a-GCST006414	Simple mode	10	1.66733	3.14254	0.608558	or
Treatment/medication code: ramipril || id:ukb-b-11895	Atrial fibrillation || id:ebi-a-GCST006414	Weighted median	10	0.0873942	1.41934	0.950902	or
Treatment/medication code: ramipril || id:ukb-b-11895	Atrial fibrillation || id:ebi-a-GCST006414	Weighted mode	10	0.0864632	2.28021	0.97058	or
Treatment/medication code: rosuvastatin || id:ukb-b-13664	Atrial fibrillation || id:ebi-a-GCST006414	Inverse variance weighted	6	1.73452	2.56705	0.499239	or
Treatment/medication code: rosuvastatin || id:ukb-b-13664	Atrial fibrillation || id:ebi-a-GCST006414	MR Egger	6	0.58404	15.4749	0.971703	or
Treatment/medication code: rosuvastatin || id:ukb-b-13664	Atrial fibrillation || id:ebi-a-GCST006414	Simple mode	6	1.15879	16.4404	0.946541	or
Treatment/medication code: rosuvastatin || id:ukb-b-13664	Atrial fibrillation || id:ebi-a-GCST006414	Weighted median	6	0.101132	3.42363	0.976434	or
Treatment/medication code: rosuvastatin || id:ukb-b-13664	Atrial fibrillation || id:ebi-a-GCST006414	Weighted mode	6	0.0740605	6.07207	0.99074	or
Treatment/medication code: salbutamol 100micrograms spacehaler || id:ukb-b-11689	Atrial fibrillation || id:ebi-a-GCST006414	Wald ratio	1	-0.148818	9.37556	0.987336	or
Treatment/medication code: salbutamol || id:ukb-b-12301	Atrial fibrillation || id:ebi-a-GCST006414	Inverse variance weighted	5	2.1607	2.1607	0.31731	or
Treatment/medication code: salbutamol || id:ukb-b-12301	Atrial fibrillation || id:ebi-a-GCST006414	MR Egger	5	-3.40078	14.5513	0.83025	or
Treatment/medication code: salbutamol || id:ukb-b-12301	Atrial fibrillation || id:ebi-a-GCST006414	Simple mode	5	1.80574	15.4387	0.912528	or
Treatment/medication code: salbutamol || id:ukb-b-12301	Atrial fibrillation || id:ebi-a-GCST006414	Weighted median	5	1.64261	0.806421	0.0416582	or
Treatment/medication code: salbutamol || id:ukb-b-12301	Atrial fibrillation || id:ebi-a-GCST006414	Weighted mode	5	1.80574	14.2303	0.905147	or
Treatment/medication code: seretide 50 evohaler || id:ukb-b-17836	Atrial fibrillation || id:ebi-a-GCST006414	Inverse variance weighted	9	0.15368	1.68093	0.927154	or
Treatment/medication code: seretide 50 evohaler || id:ukb-b-17836	Atrial fibrillation || id:ebi-a-GCST006414	MR Egger	9	4.59676	7.92138	0.579906	or
Treatment/medication code: seretide 50 evohaler || id:ukb-b-17836	Atrial fibrillation || id:ebi-a-GCST006414	Simple mode	9	1.24379	9.27197	0.896601	or
Treatment/medication code: seretide 50 evohaler || id:ukb-b-17836	Atrial fibrillation || id:ebi-a-GCST006414	Weighted median	9	-0.0752793	21.3875	0.997192	or
Treatment/medication code: seretide 50 evohaler || id:ukb-b-17836	Atrial fibrillation || id:ebi-a-GCST006414	Weighted mode	9	-0.0695756	3.70397	0.985473	or
Treatment/medication code: simvastatin || id:ukb-b-11268	Atrial fibrillation || id:ebi-a-GCST006414	Inverse variance weighted	40	0.715434	0.426897	0.0937587	or
Treatment/medication code: simvastatin || id:ukb-b-11268	Atrial fibrillation || id:ebi-a-GCST006414	MR Egger	40	0.488815	0.873749	0.57914	or
Treatment/medication code: simvastatin || id:ukb-b-11268	Atrial fibrillation || id:ebi-a-GCST006414	Simple mode	40	0.285043	0.541734	0.601752	or
Treatment/medication code: simvastatin || id:ukb-b-11268	Atrial fibrillation || id:ebi-a-GCST006414	Weighted median	40	0.21908	0.443022	0.620944	or
Treatment/medication code: simvastatin || id:ukb-b-11268	Atrial fibrillation || id:ebi-a-GCST006414	Weighted mode	40	0.285043	0.338394	0.404734	or
Treatment/medication code: sumatriptan || id:ukb-b-18761	Atrial fibrillation || id:ebi-a-GCST006414	Inverse variance weighted	2	5.23323	24.3232	0.829648	or
Treatment/medication code: symbicort 100/6 turbohaler || id:ukb-b-9224	Atrial fibrillation || id:ebi-a-GCST006414	Inverse variance weighted	2	1.55333	5.13461	0.762254	or
Treatment/medication code: tamoxifen || id:ukb-b-4379	Atrial fibrillation || id:ebi-a-GCST006414	Wald ratio	1	-29.4411	8.30704	0.000393929	or
Treatment/medication code: tamsulosin || id:ukb-b-11867	Atrial fibrillation || id:ebi-a-GCST006414	Wald ratio	1	2.8512	6.07757	0.638973	or
Treatment/medication code: thyroxine product || id:ukb-b-9971	Atrial fibrillation || id:ebi-a-GCST006414	Inverse variance weighted	17	2.08721	1.48024	0.158525	or
Treatment/medication code: thyroxine product || id:ukb-b-9971	Atrial fibrillation || id:ebi-a-GCST006414	MR Egger	17	4.98957	4.16644	0.249671	or
Treatment/medication code: thyroxine product || id:ukb-b-9971	Atrial fibrillation || id:ebi-a-GCST006414	Simple mode	17	3.62321	9.80185	0.716493	or
Treatment/medication code: thyroxine product || id:ukb-b-9971	Atrial fibrillation || id:ebi-a-GCST006414	Weighted median	17	0.189977	4.95845	0.969438	or
Treatment/medication code: thyroxine product || id:ukb-b-9971	Atrial fibrillation || id:ebi-a-GCST006414	Weighted mode	17	0.0765745	6.06775	0.990087	or
Treatment/medication code: thyroxine sodium || id:ukb-b-16956	Atrial fibrillation || id:ebi-a-GCST006414	Inverse variance weighted	2	4.97036	6.92985	0.473227	or
Treatment/medication code: tiotropium || id:ukb-b-7896	Atrial fibrillation || id:ebi-a-GCST006414	Wald ratio	1	14.7216	11.4502	0.198543	or
Treatment/medication code: ventolin 100micrograms inhaler || id:ukb-b-13148	Atrial fibrillation || id:ebi-a-GCST006414	Inverse variance weighted	25	0.89172	1.00869	0.376675	or
Treatment/medication code: ventolin 100micrograms inhaler || id:ukb-b-13148	Atrial fibrillation || id:ebi-a-GCST006414	MR Egger	25	3.7285	2.94686	0.218452	or
Treatment/medication code: ventolin 100micrograms inhaler || id:ukb-b-13148	Atrial fibrillation || id:ebi-a-GCST006414	Simple mode	25	0.646077	2.25257	0.776714	or
Treatment/medication code: ventolin 100micrograms inhaler || id:ukb-b-13148	Atrial fibrillation || id:ebi-a-GCST006414	Weighted median	25	0.893904	0.473532	0.0590615	or
Treatment/medication code: ventolin 100micrograms inhaler || id:ukb-b-13148	Atrial fibrillation || id:ebi-a-GCST006414	Weighted mode	25	0.786014	1.77345	0.661581	or
Treatment/medication code: warfarin || id:ukb-b-13248	Atrial fibrillation || id:ebi-a-GCST006414	Inverse variance weighted	8	72.4691	11.5671	3.72634e-10	or
Treatment/medication code: warfarin || id:ukb-b-13248	Atrial fibrillation || id:ebi-a-GCST006414	MR Egger	8	118.865	22.978	0.0020684	or
Treatment/medication code: warfarin || id:ukb-b-13248	Atrial fibrillation || id:ebi-a-GCST006414	Simple mode	8	81.4719	205.391	0.703428	or
Treatment/medication code: warfarin || id:ukb-b-13248	Atrial fibrillation || id:ebi-a-GCST006414	Weighted median	8	8.29624	9.94717	0.404264	or
Treatment/medication code: warfarin || id:ukb-b-13248	Atrial fibrillation || id:ebi-a-GCST006414	Weighted mode	8	8.47492	98.8663	0.934089	or
Treatment/medication code: xalatan 0.005% eye drops || id:ukb-b-17616	Atrial fibrillation || id:ebi-a-GCST006414	Inverse variance weighted	5	1.70698	4.65816	0.714029	or
Treatment/medication code: xalatan 0.005% eye drops || id:ukb-b-17616	Atrial fibrillation || id:ebi-a-GCST006414	MR Egger	5	-6.45441	82.6443	0.942667	or
Treatment/medication code: xalatan 0.005% eye drops || id:ukb-b-17616	Atrial fibrillation || id:ebi-a-GCST006414	Simple mode	5	-0.137991	21.9081	0.995276	or
Treatment/medication code: xalatan 0.005% eye drops || id:ukb-b-17616	Atrial fibrillation || id:ebi-a-GCST006414	Weighted median	5	-0.157015	2.42745	0.948426	or
Treatment/medication code: xalatan 0.005% eye drops || id:ukb-b-17616	Atrial fibrillation || id:ebi-a-GCST006414	Weighted mode	5	-0.137991	15.1179	0.993154	or
Trefoil factor 1 || id:prot-a-2951	Atrial fibrillation || id:ebi-a-GCST006414	Inverse variance weighted	4	0.0170719	0.0222118	0.442134	or
Trefoil factor 1 || id:prot-a-2951	Atrial fibrillation || id:ebi-a-GCST006414	MR Egger	4	0.0694665	0.0575297	0.350665	or
Trefoil factor 1 || id:prot-a-2951	Atrial fibrillation || id:ebi-a-GCST006414	Simple mode	4	0.0147115	0.0349292	0.701979	or
Trefoil factor 1 || id:prot-a-2951	Atrial fibrillation || id:ebi-a-GCST006414	Weighted median	4	0.0156514	0.0266729	0.557346	or
Trefoil factor 1 || id:prot-a-2951	Atrial fibrillation || id:ebi-a-GCST006414	Weighted mode	4	0.0131051	0.0342944	0.727824	or
Trefoil factor 3 || id:prot-a-2954	Atrial fibrillation || id:ebi-a-GCST006414	Wald ratio	1	-0.0844005	0.0503492	0.0936793	or
Trem-like transcript 1 protein || id:prot-a-3099	Atrial fibrillation || id:ebi-a-GCST006414	Wald ratio	1	0.0886364	0.0537879	0.0993758	or
Trem-like transcript 2 protein || id:prot-a-3100	Atrial fibrillation || id:ebi-a-GCST006414	Wald ratio	1	-0.0298831	0.0216544	0.167587	or
Trem-like transcript 4 protein || id:prot-a-3101	Atrial fibrillation || id:ebi-a-GCST006414	Wald ratio	1	-0.0536339	0.0250665	0.0323819	or
Trigger finger || id:ukb-d-M13_TRIGGERFINGER	Atrial fibrillation || id:ebi-a-GCST006414	Inverse variance weighted	2	3.90835	5.53283	0.479944	or
Triggering receptor expressed on myeloid cells 1 || id:prot-a-3098	Atrial fibrillation || id:ebi-a-GCST006414	Inverse variance weighted	2	0.000569973	0.0150998	0.969889	or
Triggering receptor expressed on myeloid cells 1 || id:prot-a-3098	Atrial fibrillation || id:ebi-a-GCST006414	Inverse variance weighted	2	0.000569973	0.0150998	0.969889	steiger
Triglyceride levels || id:ebi-a-GCST005073	Atrial fibrillation || id:ebi-a-GCST006414	Inverse variance weighted	6	0.00485114	0.0348171	0.889188	or
Triglyceride levels || id:ebi-a-GCST005073	Atrial fibrillation || id:ebi-a-GCST006414	Inverse variance weighted	6	0.00485114	0.0348171	0.889188	steiger
Triglyceride levels || id:ebi-a-GCST005073	Atrial fibrillation || id:ebi-a-GCST006414	MR Egger	6	0.0796035	0.110539	0.511273	or
Triglyceride levels || id:ebi-a-GCST005073	Atrial fibrillation || id:ebi-a-GCST006414	Simple mode	6	-0.0488418	0.0575905	0.435099	or
Triglyceride levels || id:ebi-a-GCST005073	Atrial fibrillation || id:ebi-a-GCST006414	Weighted median	6	0.00203105	0.0341223	0.952536	or
Triglyceride levels || id:ebi-a-GCST005073	Atrial fibrillation || id:ebi-a-GCST006414	Weighted mode	6	-0.00480375	0.0424135	0.914231	or
Triglycerides in IDL || id:met-c-872	Atrial fibrillation || id:ebi-a-GCST006414	Inverse variance weighted	22	0.0257257	0.0190667	0.177258	or
Triglycerides in IDL || id:met-c-872	Atrial fibrillation || id:ebi-a-GCST006414	Inverse variance weighted	22	0.0257257	0.0190667	0.177258	steiger
Triglycerides in IDL || id:met-c-872	Atrial fibrillation || id:ebi-a-GCST006414	MR Egger	22	0.063481	0.0512871	0.230141	or
Triglycerides in IDL || id:met-c-872	Atrial fibrillation || id:ebi-a-GCST006414	Simple mode	22	0.038979	0.043518	0.380567	or
Triglycerides in IDL || id:met-c-872	Atrial fibrillation || id:ebi-a-GCST006414	Weighted median	22	0.0196097	0.0247527	0.428229	or
Triglycerides in IDL || id:met-c-872	Atrial fibrillation || id:ebi-a-GCST006414	Weighted mode	22	0.0300535	0.0314352	0.349927	or
Triglycerides in chylomicrons and largest VLDL particles || id:met-c-960	Atrial fibrillation || id:ebi-a-GCST006414	Inverse variance weighted	9	-0.05447	0.0530182	0.304241	or
Triglycerides in chylomicrons and largest VLDL particles || id:met-c-960	Atrial fibrillation || id:ebi-a-GCST006414	Inverse variance weighted	9	-0.05447	0.0530182	0.304241	steiger
Triglycerides in chylomicrons and largest VLDL particles || id:met-c-960	Atrial fibrillation || id:ebi-a-GCST006414	MR Egger	9	-0.22017	0.18944	0.283237	or
Triglycerides in chylomicrons and largest VLDL particles || id:met-c-960	Atrial fibrillation || id:ebi-a-GCST006414	Simple mode	9	-0.0286776	0.0609917	0.650772	or
Triglycerides in chylomicrons and largest VLDL particles || id:met-c-960	Atrial fibrillation || id:ebi-a-GCST006414	Weighted median	9	-0.0210054	0.0413412	0.611385	or
Triglycerides in chylomicrons and largest VLDL particles || id:met-c-960	Atrial fibrillation || id:ebi-a-GCST006414	Weighted mode	9	-0.0201738	0.0523601	0.710064	or
Triglycerides in large VLDL || id:met-c-892	Atrial fibrillation || id:ebi-a-GCST006414	Inverse variance weighted	10	-0.0497269	0.0412327	0.227814	or
Triglycerides in large VLDL || id:met-c-892	Atrial fibrillation || id:ebi-a-GCST006414	Inverse variance weighted	10	-0.0497269	0.0412327	0.227814	steiger
Triglycerides in large VLDL || id:met-c-892	Atrial fibrillation || id:ebi-a-GCST006414	MR Egger	10	0.0468601	0.122277	0.711532	or
Triglycerides in large VLDL || id:met-c-892	Atrial fibrillation || id:ebi-a-GCST006414	Simple mode	10	-0.039099	0.0517208	0.468995	or
Triglycerides in large VLDL || id:met-c-892	Atrial fibrillation || id:ebi-a-GCST006414	Weighted median	10	-0.00568821	0.0349907	0.870862	or
Triglycerides in large VLDL || id:met-c-892	Atrial fibrillation || id:ebi-a-GCST006414	Weighted mode	10	-0.0188308	0.0403484	0.651801	or
Triglycerides in medium VLDL || id:met-c-915	Atrial fibrillation || id:ebi-a-GCST006414	Inverse variance weighted	13	0.00729471	0.0333461	0.826839	or
Triglycerides in medium VLDL || id:met-c-915	Atrial fibrillation || id:ebi-a-GCST006414	Inverse variance weighted	13	0.00729471	0.0333461	0.826839	steiger
Triglycerides in medium VLDL || id:met-c-915	Atrial fibrillation || id:ebi-a-GCST006414	MR Egger	13	0.0319993	0.086789	0.719347	or
Triglycerides in medium VLDL || id:met-c-915	Atrial fibrillation || id:ebi-a-GCST006414	Simple mode	13	-0.0497266	0.0610804	0.431437	or
Triglycerides in medium VLDL || id:met-c-915	Atrial fibrillation || id:ebi-a-GCST006414	Weighted median	13	5.31304e-05	0.0335975	0.998738	or
Triglycerides in medium VLDL || id:met-c-915	Atrial fibrillation || id:ebi-a-GCST006414	Weighted mode	13	-0.00283031	0.0366977	0.939795	or
Triglycerides in small HDL || id:met-c-923	Atrial fibrillation || id:ebi-a-GCST006414	Inverse variance weighted	12	0.0238895	0.0250994	0.341202	or
Triglycerides in small HDL || id:met-c-923	Atrial fibrillation || id:ebi-a-GCST006414	Inverse variance weighted	12	0.0238895	0.0250994	0.341202	steiger
Triglycerides in small HDL || id:met-c-923	Atrial fibrillation || id:ebi-a-GCST006414	MR Egger	12	0.084483	0.0715439	0.264984	or
Triglycerides in small HDL || id:met-c-923	Atrial fibrillation || id:ebi-a-GCST006414	Simple mode	12	-0.0219968	0.0633016	0.73478	or
Triglycerides in small HDL || id:met-c-923	Atrial fibrillation || id:ebi-a-GCST006414	Weighted median	12	0.00199628	0.0304775	0.947776	or
Triglycerides in small HDL || id:met-c-923	Atrial fibrillation || id:ebi-a-GCST006414	Weighted mode	12	0.0241319	0.0400138	0.558678	or
Triglycerides in small VLDL || id:met-c-932	Atrial fibrillation || id:ebi-a-GCST006414	Inverse variance weighted	14	0.00612341	0.0294609	0.835347	or
Triglycerides in small VLDL || id:met-c-932	Atrial fibrillation || id:ebi-a-GCST006414	Inverse variance weighted	14	0.00612341	0.0294609	0.835347	steiger
Triglycerides in small VLDL || id:met-c-932	Atrial fibrillation || id:ebi-a-GCST006414	MR Egger	14	0.0289013	0.0786325	0.71961	or
Triglycerides in small VLDL || id:met-c-932	Atrial fibrillation || id:ebi-a-GCST006414	Simple mode	14	-0.057453	0.058682	0.345421	or
Triglycerides in small VLDL || id:met-c-932	Atrial fibrillation || id:ebi-a-GCST006414	Weighted median	14	0.000194221	0.0313796	0.995062	or
Triglycerides in small VLDL || id:met-c-932	Atrial fibrillation || id:ebi-a-GCST006414	Weighted mode	14	-0.0132639	0.0386943	0.737238	or
Triglycerides in very large HDL || id:met-c-948	Atrial fibrillation || id:ebi-a-GCST006414	Inverse variance weighted	18	0.0147162	0.0186704	0.430574	or
Triglycerides in very large HDL || id:met-c-948	Atrial fibrillation || id:ebi-a-GCST006414	Inverse variance weighted	18	0.0147162	0.0186704	0.430574	steiger
Triglycerides in very large HDL || id:met-c-948	Atrial fibrillation || id:ebi-a-GCST006414	MR Egger	18	0.0322645	0.0371336	0.397762	or
Triglycerides in very large HDL || id:met-c-948	Atrial fibrillation || id:ebi-a-GCST006414	Simple mode	18	0.00547927	0.0451594	0.904851	or
Triglycerides in very large HDL || id:met-c-948	Atrial fibrillation || id:ebi-a-GCST006414	Weighted median	18	0.00162541	0.0218339	0.940657	or
Triglycerides in very large HDL || id:met-c-948	Atrial fibrillation || id:ebi-a-GCST006414	Weighted mode	18	0.0258726	0.0195934	0.20418	or
Triglycerides in very large VLDL || id:met-c-952	Atrial fibrillation || id:ebi-a-GCST006414	Inverse variance weighted	10	-0.0548913	0.0422583	0.193962	or
Triglycerides in very large VLDL || id:met-c-952	Atrial fibrillation || id:ebi-a-GCST006414	Inverse variance weighted	10	-0.0548913	0.0422583	0.193962	steiger
Triglycerides in very large VLDL || id:met-c-952	Atrial fibrillation || id:ebi-a-GCST006414	MR Egger	10	-0.064	0.12883	0.632707	or
Triglycerides in very large VLDL || id:met-c-952	Atrial fibrillation || id:ebi-a-GCST006414	Simple mode	10	-0.029285	0.0587249	0.629964	or
Triglycerides in very large VLDL || id:met-c-952	Atrial fibrillation || id:ebi-a-GCST006414	Weighted median	10	-0.0118725	0.0393353	0.762782	or
Triglycerides in very large VLDL || id:met-c-952	Atrial fibrillation || id:ebi-a-GCST006414	Weighted mode	10	-0.0103342	0.0467138	0.829855	or
Triglycerides in very small VLDL || id:met-c-956	Atrial fibrillation || id:ebi-a-GCST006414	Inverse variance weighted	20	0.00395211	0.019918	0.842717	or
Triglycerides in very small VLDL || id:met-c-956	Atrial fibrillation || id:ebi-a-GCST006414	Inverse variance weighted	20	0.00395211	0.019918	0.842717	steiger
Triglycerides in very small VLDL || id:met-c-956	Atrial fibrillation || id:ebi-a-GCST006414	MR Egger	20	0.101194	0.0561521	0.0882966	or
Triglycerides in very small VLDL || id:met-c-956	Atrial fibrillation || id:ebi-a-GCST006414	Simple mode	20	0.0309872	0.0458547	0.50733	or
Triglycerides in very small VLDL || id:met-c-956	Atrial fibrillation || id:ebi-a-GCST006414	Weighted median	20	0.0183245	0.0267599	0.493487	or
Triglycerides in very small VLDL || id:met-c-956	Atrial fibrillation || id:ebi-a-GCST006414	Weighted mode	20	0.0194523	0.0366053	0.601296	or
Triglycerides || id:ebi-a-GCST002216	Atrial fibrillation || id:ebi-a-GCST006414	Inverse variance weighted	55	-0.00455577	0.0388263	0.906593	or
Triglycerides || id:ebi-a-GCST002216	Atrial fibrillation || id:ebi-a-GCST006414	Inverse variance weighted	55	-0.00455577	0.0388263	0.906593	steiger
Triglycerides || id:ebi-a-GCST002216	Atrial fibrillation || id:ebi-a-GCST006414	MR Egger	55	0.0222419	0.0643704	0.731064	or
Triglycerides || id:ebi-a-GCST002216	Atrial fibrillation || id:ebi-a-GCST006414	Simple mode	55	-0.0617602	0.0682688	0.369663	or
Triglycerides || id:ebi-a-GCST002216	Atrial fibrillation || id:ebi-a-GCST006414	Weighted median	55	0.000578081	0.0344189	0.9866	or
Triglycerides || id:ebi-a-GCST002216	Atrial fibrillation || id:ebi-a-GCST006414	Weighted mode	55	0.00519288	0.033706	0.878134	or
Triglycerides || id:ukb-d-30870_irnt	Atrial fibrillation || id:ebi-a-GCST006414	Inverse variance weighted	229	-0.0244283	0.0282843	0.387769	or
Triglycerides || id:ukb-d-30870_irnt	Atrial fibrillation || id:ebi-a-GCST006414	Inverse variance weighted	191	-0.025861	0.0229986	0.260818	steiger
Triglycerides || id:ukb-d-30870_irnt	Atrial fibrillation || id:ebi-a-GCST006414	MR Egger	229	-0.0118518	0.045879	0.796389	or
Triglycerides || id:ukb-d-30870_irnt	Atrial fibrillation || id:ebi-a-GCST006414	Simple mode	229	-0.0670694	0.0564266	0.235828	or
Triglycerides || id:ukb-d-30870_irnt	Atrial fibrillation || id:ebi-a-GCST006414	Weighted median	229	0.0129062	0.0301343	0.66844	or
Triglycerides || id:ukb-d-30870_irnt	Atrial fibrillation || id:ebi-a-GCST006414	Weighted mode	229	0.00845564	0.0270818	0.755154	or
Triosephosphate isomerase || id:prot-a-3083	Atrial fibrillation || id:ebi-a-GCST006414	Wald ratio	1	0.00249568	0.0168938	0.882558	or
Tropomyosin beta chain || id:prot-a-3086	Atrial fibrillation || id:ebi-a-GCST006414	Inverse variance weighted	2	-0.0638511	0.0275524	0.0204794	or
Troponin I, cardiac muscle || id:prot-a-3067	Atrial fibrillation || id:ebi-a-GCST006414	Wald ratio	1	0.00162866	0.0286645	0.95469	or
Trouble falling asleep || id:ukb-d-20533	Atrial fibrillation || id:ebi-a-GCST006414	Wald ratio	1	3.61882	1.3873	0.00909291	or
Trunk fat mass || id:ukb-b-20044	Atrial fibrillation || id:ebi-a-GCST006414	Inverse variance weighted	423	0.389368	0.0295462	1.17075e-39	or
Trunk fat mass || id:ukb-b-20044	Atrial fibrillation || id:ebi-a-GCST006414	Inverse variance weighted	284	0.317675	0.0232674	1.93176e-42	steiger
Trunk fat mass || id:ukb-b-20044	Atrial fibrillation || id:ebi-a-GCST006414	MR Egger	423	0.510075	0.0838435	2.64157e-09	or
Trunk fat mass || id:ukb-b-20044	Atrial fibrillation || id:ebi-a-GCST006414	Simple mode	423	0.469899	0.114682	5.01082e-05	or
Trunk fat mass || id:ukb-b-20044	Atrial fibrillation || id:ebi-a-GCST006414	Weighted median	423	0.41177	0.0378254	1.34281e-27	or
Trunk fat mass || id:ukb-b-20044	Atrial fibrillation || id:ebi-a-GCST006414	Weighted mode	423	0.435422	0.0756345	1.65056e-08	or
Trunk fat percentage || id:ukb-b-16407	Atrial fibrillation || id:ebi-a-GCST006414	Inverse variance weighted	389	0.330861	0.0364053	1.00616e-19	or
Trunk fat percentage || id:ukb-b-16407	Atrial fibrillation || id:ebi-a-GCST006414	Inverse variance weighted	207	0.237937	0.030935	1.45394e-14	steiger
Trunk fat percentage || id:ukb-b-16407	Atrial fibrillation || id:ebi-a-GCST006414	MR Egger	389	0.469302	0.116527	6.78882e-05	or
Trunk fat percentage || id:ukb-b-16407	Atrial fibrillation || id:ebi-a-GCST006414	Simple mode	389	0.544295	0.156158	0.000547265	or
Trunk fat percentage || id:ukb-b-16407	Atrial fibrillation || id:ebi-a-GCST006414	Weighted median	389	0.382664	0.0401925	1.71896e-21	or
Trunk fat percentage || id:ukb-b-16407	Atrial fibrillation || id:ebi-a-GCST006414	Weighted mode	389	0.544295	0.119079	6.53846e-06	or
Trunk fat-free mass || id:ukb-b-17409	Atrial fibrillation || id:ebi-a-GCST006414	Inverse variance weighted	571	0.614736	0.0382434	3.86215e-58	or
Trunk fat-free mass || id:ukb-b-17409	Atrial fibrillation || id:ebi-a-GCST006414	Inverse variance weighted	96	0.377947	0.0498238	3.30762e-14	steiger
Trunk fat-free mass || id:ukb-b-17409	Atrial fibrillation || id:ebi-a-GCST006414	MR Egger	571	0.697642	0.092712	2.07483e-13	or
Trunk fat-free mass || id:ukb-b-17409	Atrial fibrillation || id:ebi-a-GCST006414	Simple mode	571	0.560617	0.177067	0.00162736	or
Trunk fat-free mass || id:ukb-b-17409	Atrial fibrillation || id:ebi-a-GCST006414	Weighted median	571	0.603288	0.0434519	7.91537e-44	or
Trunk fat-free mass || id:ukb-b-17409	Atrial fibrillation || id:ebi-a-GCST006414	Weighted mode	571	0.502377	0.134901	0.000215537	or
Trunk predicted mass || id:ukb-b-9685	Atrial fibrillation || id:ebi-a-GCST006414	Inverse variance weighted	575	0.613507	0.0384865	3.29949e-57	or
Trunk predicted mass || id:ukb-b-9685	Atrial fibrillation || id:ebi-a-GCST006414	Inverse variance weighted	93	0.382498	0.0509693	6.16703e-14	steiger
Trunk predicted mass || id:ukb-b-9685	Atrial fibrillation || id:ebi-a-GCST006414	MR Egger	575	0.704593	0.092933	1.38185e-13	or
Trunk predicted mass || id:ukb-b-9685	Atrial fibrillation || id:ebi-a-GCST006414	Simple mode	575	0.441977	0.169539	0.00937307	or
Trunk predicted mass || id:ukb-b-9685	Atrial fibrillation || id:ebi-a-GCST006414	Weighted median	575	0.606589	0.0442919	1.08397e-42	or
Trunk predicted mass || id:ukb-b-9685	Atrial fibrillation || id:ebi-a-GCST006414	Weighted mode	575	0.461082	0.129083	0.000384014	or
Trypsin-2 || id:prot-a-2392	Atrial fibrillation || id:ebi-a-GCST006414	Inverse variance weighted	3	0.0124111	0.0228274	0.586651	or
Trypsin-2 || id:prot-a-2392	Atrial fibrillation || id:ebi-a-GCST006414	MR Egger	3	-0.0588454	0.129324	0.728148	or
Trypsin-2 || id:prot-a-2392	Atrial fibrillation || id:ebi-a-GCST006414	Simple mode	3	0.0397753	0.0392336	0.417372	or
Trypsin-2 || id:prot-a-2392	Atrial fibrillation || id:ebi-a-GCST006414	Weighted median	3	0.0116062	0.0253444	0.646994	or
Trypsin-2 || id:prot-a-2392	Atrial fibrillation || id:ebi-a-GCST006414	Weighted mode	3	-0.00504715	0.028569	0.876042	or
Trypsin-3 || id:prot-a-2393	Atrial fibrillation || id:ebi-a-GCST006414	Inverse variance weighted	5	0.00780674	0.0247165	0.752115	or
Trypsin-3 || id:prot-a-2393	Atrial fibrillation || id:ebi-a-GCST006414	MR Egger	5	0.123426	0.10186	0.312355	or
Trypsin-3 || id:prot-a-2393	Atrial fibrillation || id:ebi-a-GCST006414	Simple mode	5	0.0260863	0.0356608	0.505014	or
Trypsin-3 || id:prot-a-2393	Atrial fibrillation || id:ebi-a-GCST006414	Weighted median	5	0.0158666	0.0217285	0.465255	or
Trypsin-3 || id:prot-a-2393	Atrial fibrillation || id:ebi-a-GCST006414	Weighted mode	5	0.0188084	0.0224853	0.449949	or
Tryptase beta-2 || id:prot-a-3090	Atrial fibrillation || id:ebi-a-GCST006414	Inverse variance weighted	4	-0.0211587	0.0186111	0.255586	or
Tryptase beta-2 || id:prot-a-3090	Atrial fibrillation || id:ebi-a-GCST006414	Inverse variance weighted	3	-0.0148735	0.0198688	0.454107	steiger
Tryptase beta-2 || id:prot-a-3090	Atrial fibrillation || id:ebi-a-GCST006414	MR Egger	4	0.0244985	0.026884	0.458347	or
Tryptase beta-2 || id:prot-a-3090	Atrial fibrillation || id:ebi-a-GCST006414	Simple mode	4	0.00317606	0.0337353	0.930928	or
Tryptase beta-2 || id:prot-a-3090	Atrial fibrillation || id:ebi-a-GCST006414	Weighted median	4	-0.0180931	0.018626	0.331354	or
Tryptase beta-2 || id:prot-a-3090	Atrial fibrillation || id:ebi-a-GCST006414	Weighted mode	4	-0.000911285	0.0230917	0.971	or
Tryptase gamma || id:prot-a-3091	Atrial fibrillation || id:ebi-a-GCST006414	Inverse variance weighted	2	-0.0261168	0.0299225	0.382765	or
Tryptophan betaine || id:met-a-743	Atrial fibrillation || id:ebi-a-GCST006414	Wald ratio	1	-0.119462	0.0696203	0.0861787	or
Tryptophan || id:met-a-304	Atrial fibrillation || id:ebi-a-GCST006414	Inverse variance weighted	20	0.326439	0.298833	0.274667	or
Tryptophan || id:met-a-304	Atrial fibrillation || id:ebi-a-GCST006414	Inverse variance weighted	20	0.326439	0.298833	0.274667	steiger
Tryptophan || id:met-a-304	Atrial fibrillation || id:ebi-a-GCST006414	MR Egger	20	8.20328	3.65255	0.0375024	or
Tryptophan || id:met-a-304	Atrial fibrillation || id:ebi-a-GCST006414	Simple mode	20	1.03283	0.762828	0.191641	or
Tryptophan || id:met-a-304	Atrial fibrillation || id:ebi-a-GCST006414	Weighted median	20	0.589902	0.395127	0.135452	or
Tryptophan || id:met-a-304	Atrial fibrillation || id:ebi-a-GCST006414	Weighted mode	20	1.09753	0.739616	0.154231	or
Tuberoinfundibular peptide of 39 residues || id:prot-a-2430	Atrial fibrillation || id:ebi-a-GCST006414	Inverse variance weighted	2	0.0764727	0.0330081	0.0205152	or
Tubulin polymerization-promoting protein family member 2 || id:prot-a-3089	Atrial fibrillation || id:ebi-a-GCST006414	Wald ratio	1	-0.0644552	0.0334412	0.0539274	or
Tubulin--tyrosine ligase || id:prot-a-3114	Atrial fibrillation || id:ebi-a-GCST006414	Wald ratio	1	0.00141884	0.0249716	0.95469	or
Tubulin-specific chaperone A || id:prot-a-2930	Atrial fibrillation || id:ebi-a-GCST006414	Inverse variance weighted	3	0.00466	0.0139071	0.737564	or
Tubulin-specific chaperone A || id:prot-a-2930	Atrial fibrillation || id:ebi-a-GCST006414	MR Egger	3	-0.0155423	0.031147	0.705344	or
Tubulin-specific chaperone A || id:prot-a-2930	Atrial fibrillation || id:ebi-a-GCST006414	Simple mode	3	0.00350112	0.0247795	0.900587	or
Tubulin-specific chaperone A || id:prot-a-2930	Atrial fibrillation || id:ebi-a-GCST006414	Weighted median	3	0.000132888	0.0133772	0.992074	or
Tubulin-specific chaperone A || id:prot-a-2930	Atrial fibrillation || id:ebi-a-GCST006414	Weighted mode	3	-0.00206786	0.01382	0.894784	or
Tubulin-specific chaperone E || id:prot-a-2931	Atrial fibrillation || id:ebi-a-GCST006414	Wald ratio	1	0.00118399	0.0208383	0.95469	or
Tumor necrosis factor ligand superfamily member 11 || id:prot-a-3054	Atrial fibrillation || id:ebi-a-GCST006414	Wald ratio	1	-0.0490884	0.0476858	0.303286	or
Tumor necrosis factor ligand superfamily member 12 || id:prot-a-3055	Atrial fibrillation || id:ebi-a-GCST006414	Wald ratio	1	-0.111365	0.0193237	8.25545e-09	or
Tumor necrosis factor ligand superfamily member 14 || id:prot-a-3057	Atrial fibrillation || id:ebi-a-GCST006414	Wald ratio	1	0.00424837	0.0287582	0.882558	or
Tumor necrosis factor ligand superfamily member 8 || id:prot-a-3063	Atrial fibrillation || id:ebi-a-GCST006414	Wald ratio	1	-0.0871303	0.0409672	0.0334343	or
Tumor necrosis factor receptor superfamily member 10D || id:prot-a-3034	Atrial fibrillation || id:ebi-a-GCST006414	Wald ratio	1	0.0285714	0.0473868	0.546548	or
Tumor necrosis factor receptor superfamily member 11A || id:prot-a-3036	Atrial fibrillation || id:ebi-a-GCST006414	Wald ratio	1	-0.0407159	0.0344519	0.237278	or
Tumor necrosis factor receptor superfamily member 11B || id:prot-a-3039	Atrial fibrillation || id:ebi-a-GCST006414	Inverse variance weighted	2	-0.0211754	0.0291562	0.467672	or
Tumor necrosis factor receptor superfamily member 16 || id:prot-a-2043	Atrial fibrillation || id:ebi-a-GCST006414	Inverse variance weighted	4	-0.00783165	0.0331371	0.813168	or
Tumor necrosis factor receptor superfamily member 16 || id:prot-a-2043	Atrial fibrillation || id:ebi-a-GCST006414	MR Egger	4	0.132421	0.71876	0.870818	or
Tumor necrosis factor receptor superfamily member 16 || id:prot-a-2043	Atrial fibrillation || id:ebi-a-GCST006414	Simple mode	4	0.0166985	0.0275014	0.586601	or
Tumor necrosis factor receptor superfamily member 16 || id:prot-a-2043	Atrial fibrillation || id:ebi-a-GCST006414	Weighted median	4	0.00196744	0.0227894	0.931203	or
Tumor necrosis factor receptor superfamily member 16 || id:prot-a-2043	Atrial fibrillation || id:ebi-a-GCST006414	Weighted mode	4	0.0024118	0.0232492	0.923924	or
Tumor necrosis factor receptor superfamily member 17 || id:prot-a-3043	Atrial fibrillation || id:ebi-a-GCST006414	Wald ratio	1	-0.0230024	0.0439871	0.601019	or
Tumor necrosis factor receptor superfamily member 19 || id:prot-a-3045	Atrial fibrillation || id:ebi-a-GCST006414	Wald ratio	1	-0.0454341	0.0634278	0.473799	or
Tumor necrosis factor receptor superfamily member 19L || id:prot-a-2519	Atrial fibrillation || id:ebi-a-GCST006414	Inverse variance weighted	2	-0.060151	0.035139	0.0869332	or
Tumor necrosis factor receptor superfamily member 1A || id:prot-a-3046	Atrial fibrillation || id:ebi-a-GCST006414	Inverse variance weighted	2	0.0301968	0.031803	0.342369	or
Tumor necrosis factor receptor superfamily member 1B || id:prot-a-3048	Atrial fibrillation || id:ebi-a-GCST006414	Inverse variance weighted	3	-0.0189579	0.0257328	0.461292	or
Tumor necrosis factor receptor superfamily member 1B || id:prot-a-3048	Atrial fibrillation || id:ebi-a-GCST006414	MR Egger	3	0.0213882	0.0550796	0.764201	or
Tumor necrosis factor receptor superfamily member 1B || id:prot-a-3048	Atrial fibrillation || id:ebi-a-GCST006414	Simple mode	3	-0.0204233	0.0379706	0.64451	or
Tumor necrosis factor receptor superfamily member 1B || id:prot-a-3048	Atrial fibrillation || id:ebi-a-GCST006414	Weighted median	3	-0.0157167	0.0295246	0.594502	or
Tumor necrosis factor receptor superfamily member 1B || id:prot-a-3048	Atrial fibrillation || id:ebi-a-GCST006414	Weighted mode	3	-0.00560253	0.0374597	0.894831	or
Tumor necrosis factor receptor superfamily member 27 || id:prot-a-887	Atrial fibrillation || id:ebi-a-GCST006414	Wald ratio	1	0.0652807	0.0465696	0.160979	or
Tumor necrosis factor receptor superfamily member 3 || id:prot-a-1807	Atrial fibrillation || id:ebi-a-GCST006414	Inverse variance weighted	2	-0.0593234	0.0265056	0.0252115	or
Tumor necrosis factor receptor superfamily member 6 || id:prot-a-1057	Atrial fibrillation || id:ebi-a-GCST006414	Wald ratio	1	-0.00798176	0.0496009	0.872157	or
Tumor necrosis factor receptor superfamily member 6B || id:prot-a-3052	Atrial fibrillation || id:ebi-a-GCST006414	Inverse variance weighted	2	-0.0213665	0.0438121	0.625774	or
Tumor necrosis factor receptor superfamily member 8 || id:prot-a-3053	Atrial fibrillation || id:ebi-a-GCST006414	Inverse variance weighted	2	-0.0594768	0.0493963	0.228561	or
Tumor necrosis factor receptor superfamily member EDAR || id:prot-a-888	Atrial fibrillation || id:ebi-a-GCST006414	Inverse variance weighted	4	-0.0272263	0.0281571	0.333572	or
Tumor necrosis factor receptor superfamily member EDAR || id:prot-a-888	Atrial fibrillation || id:ebi-a-GCST006414	Inverse variance weighted	2	-0.00508569	0.0226887	0.82264	steiger
Tumor necrosis factor receptor superfamily member EDAR || id:prot-a-888	Atrial fibrillation || id:ebi-a-GCST006414	MR Egger	4	-0.00143162	0.0490152	0.979351	or
Tumor necrosis factor receptor superfamily member EDAR || id:prot-a-888	Atrial fibrillation || id:ebi-a-GCST006414	Simple mode	4	-0.0309842	0.0340224	0.4296	or
Tumor necrosis factor receptor superfamily member EDAR || id:prot-a-888	Atrial fibrillation || id:ebi-a-GCST006414	Weighted median	4	-0.016436	0.0178895	0.358225	or
Tumor necrosis factor receptor superfamily member EDAR || id:prot-a-888	Atrial fibrillation || id:ebi-a-GCST006414	Weighted mode	4	-0.0120578	0.0195471	0.580981	or
Tumor necrosis factor || id:prot-a-3029	Atrial fibrillation || id:ebi-a-GCST006414	Wald ratio	1	0.0629423	0.0458101	0.169447	or
Tumor necrosis factor-inducible gene 6 protein || id:prot-a-3031	Atrial fibrillation || id:ebi-a-GCST006414	Inverse variance weighted	3	-0.0236265	0.0132709	0.0750225	or
Tumor necrosis factor-inducible gene 6 protein || id:prot-a-3031	Atrial fibrillation || id:ebi-a-GCST006414	MR Egger	3	-0.0610487	0.0271953	0.266794	or
Tumor necrosis factor-inducible gene 6 protein || id:prot-a-3031	Atrial fibrillation || id:ebi-a-GCST006414	Simple mode	3	-0.0260426	0.0297246	0.473357	or
Tumor necrosis factor-inducible gene 6 protein || id:prot-a-3031	Atrial fibrillation || id:ebi-a-GCST006414	Weighted median	3	-0.0286577	0.0125489	0.0223908	or
Tumor necrosis factor-inducible gene 6 protein || id:prot-a-3031	Atrial fibrillation || id:ebi-a-GCST006414	Weighted mode	3	-0.0293205	0.0113612	0.123038	or
Tumor protein p53-inducible protein 11 || id:prot-a-3081	Atrial fibrillation || id:ebi-a-GCST006414	Wald ratio	1	-0.0230024	0.0712268	0.746736	or
Tumor susceptibility gene 101 protein || id:prot-a-3103	Atrial fibrillation || id:ebi-a-GCST006414	Wald ratio	1	0.00259202	0.0456195	0.95469	or
Tumor-associated calcium signal transducer 2 || id:prot-a-2923	Atrial fibrillation || id:ebi-a-GCST006414	Wald ratio	1	-0.00604839	0.0433468	0.889027	or
Twisted gastrulation protein homolog 1 || id:prot-a-3119	Atrial fibrillation || id:ebi-a-GCST006414	Wald ratio	1	-0.00965361	0.0494037	0.845078	or
Two-hour glucose challenge || id:ebi-a-GCST000569	Atrial fibrillation || id:ebi-a-GCST006414	Wald ratio	1	-0.09	0.0569231	0.113859	or
Type 2 diabetes || id:ebi-a-GCST006867	Atrial fibrillation || id:ebi-a-GCST006414	Inverse variance weighted	118	0.00472598	0.0163253	0.772208	or
Type 2 diabetes || id:ebi-a-GCST006867	Atrial fibrillation || id:ebi-a-GCST006414	Inverse variance weighted	31	-0.0214951	0.0205711	0.296061	steiger
Type 2 diabetes || id:ebi-a-GCST006867	Atrial fibrillation || id:ebi-a-GCST006414	MR Egger	118	-0.0451855	0.0397149	0.257571	or
Type 2 diabetes || id:ebi-a-GCST006867	Atrial fibrillation || id:ebi-a-GCST006414	Simple mode	118	0.0176763	0.0453952	0.697698	or
Type 2 diabetes || id:ebi-a-GCST006867	Atrial fibrillation || id:ebi-a-GCST006414	Weighted median	118	-0.0239926	0.0182424	0.188438	or
Type 2 diabetes || id:ebi-a-GCST006867	Atrial fibrillation || id:ebi-a-GCST006414	Weighted mode	118	-0.0230157	0.0229228	0.317425	or
Type 2 lactosamine alpha-2,3-sialyltransferase || id:prot-a-2850	Atrial fibrillation || id:ebi-a-GCST006414	Inverse variance weighted	2	-0.0112314	0.0155467	0.470032	or
Type 2 lactosamine alpha-2,3-sialyltransferase || id:prot-a-2850	Atrial fibrillation || id:ebi-a-GCST006414	Inverse variance weighted	2	-0.0112314	0.0155467	0.470032	steiger
Type III endosome membrane protein TEMP || id:prot-a-298	Atrial fibrillation || id:ebi-a-GCST006414	Wald ratio	1	0.0345588	0.0492647	0.482996	or
Type milk consumed: soya with calcium || id:ukb-d-100920_2105	Atrial fibrillation || id:ebi-a-GCST006414	Wald ratio	1	0.637864	1.63293	0.696074	or
Type of baguette eaten: white || id:ukb-b-6989	Atrial fibrillation || id:ebi-a-GCST006414	Wald ratio	1	0.571692	0.905179	0.527662	or
Type of cancer: ICD10: C20 Malignant neoplasm of rectum || id:ukb-b-1251	Atrial fibrillation || id:ebi-a-GCST006414	Wald ratio	1	-0.767875	10.2895	0.940512	or
Type of cancer: ICD10: C43.7 Malignant melanoma of lower limb, including hip || id:ukb-b-2750	Atrial fibrillation || id:ebi-a-GCST006414	Wald ratio	1	14.0048	8.94749	0.117532	or
Type of cancer: ICD10: C44.3 Skin of other and unspecified parts of face || id:ukb-b-10248	Atrial fibrillation || id:ebi-a-GCST006414	Inverse variance weighted	16	0.189029	1.10726	0.864446	or
Type of cancer: ICD10: C44.3 Skin of other and unspecified parts of face || id:ukb-b-10248	Atrial fibrillation || id:ebi-a-GCST006414	MR Egger	16	4.12072	3.39899	0.245446	or
Type of cancer: ICD10: C44.3 Skin of other and unspecified parts of face || id:ukb-b-10248	Atrial fibrillation || id:ebi-a-GCST006414	Simple mode	16	2.60435	8.49011	0.76325	or
Type of cancer: ICD10: C44.3 Skin of other and unspecified parts of face || id:ukb-b-10248	Atrial fibrillation || id:ebi-a-GCST006414	Weighted median	16	1.05854	0.430233	0.0138787	or
Type of cancer: ICD10: C44.3 Skin of other and unspecified parts of face || id:ukb-b-10248	Atrial fibrillation || id:ebi-a-GCST006414	Weighted mode	16	0.907123	5.76987	0.87717	or
Type of cancer: ICD10: C44.5 Skin of trunk || id:ukb-b-15685	Atrial fibrillation || id:ebi-a-GCST006414	Inverse variance weighted	12	1.6093	2.38984	0.500697	or
Type of cancer: ICD10: C44.5 Skin of trunk || id:ukb-b-15685	Atrial fibrillation || id:ebi-a-GCST006414	MR Egger	12	10.9512	11.8826	0.378427	or
Type of cancer: ICD10: C44.5 Skin of trunk || id:ukb-b-15685	Atrial fibrillation || id:ebi-a-GCST006414	Simple mode	12	1.06453	29.919	0.972254	or
Type of cancer: ICD10: C44.5 Skin of trunk || id:ukb-b-15685	Atrial fibrillation || id:ebi-a-GCST006414	Weighted median	12	-1.03715	4.09412	0.800016	or
Type of cancer: ICD10: C44.5 Skin of trunk || id:ukb-b-15685	Atrial fibrillation || id:ebi-a-GCST006414	Weighted mode	12	-0.910421	17.2058	0.958749	or
Type of cancer: ICD10: C44.6 Skin of upper limb, including shoulder || id:ukb-b-19078	Atrial fibrillation || id:ebi-a-GCST006414	Wald ratio	1	15.0086	8.35155	0.0723195	or
Type of cancer: ICD10: C44.9 Malignant neoplasm of skin, unspecified || id:ukb-b-8416	Atrial fibrillation || id:ebi-a-GCST006414	Inverse variance weighted	9	-1.87179	2.92254	0.521868	or
Type of cancer: ICD10: C44.9 Malignant neoplasm of skin, unspecified || id:ukb-b-8416	Atrial fibrillation || id:ebi-a-GCST006414	MR Egger	9	-0.599542	16.0873	0.971312	or
Type of cancer: ICD10: C44.9 Malignant neoplasm of skin, unspecified || id:ukb-b-8416	Atrial fibrillation || id:ebi-a-GCST006414	Simple mode	9	-0.91854	33.5159	0.978807	or
Type of cancer: ICD10: C44.9 Malignant neoplasm of skin, unspecified || id:ukb-b-8416	Atrial fibrillation || id:ebi-a-GCST006414	Weighted median	9	-0.156551	3.09293	0.959632	or
Type of cancer: ICD10: C44.9 Malignant neoplasm of skin, unspecified || id:ukb-b-8416	Atrial fibrillation || id:ebi-a-GCST006414	Weighted mode	9	-0.106457	16.795	0.995098	or
Type of cancer: ICD10: C50.4 Upper-outer quadrant of breast || id:ukb-b-6352	Atrial fibrillation || id:ebi-a-GCST006414	Inverse variance weighted	5	-1.33876	5.3619	0.802835	or
Type of cancer: ICD10: C50.4 Upper-outer quadrant of breast || id:ukb-b-6352	Atrial fibrillation || id:ebi-a-GCST006414	MR Egger	5	-17.5093	28.8477	0.586735	or
Type of cancer: ICD10: C50.4 Upper-outer quadrant of breast || id:ukb-b-6352	Atrial fibrillation || id:ebi-a-GCST006414	Simple mode	5	2.62437	54.1864	0.963694	or
Type of cancer: ICD10: C50.4 Upper-outer quadrant of breast || id:ukb-b-6352	Atrial fibrillation || id:ebi-a-GCST006414	Weighted median	5	-0.683802	22.6036	0.975866	or
Type of cancer: ICD10: C50.4 Upper-outer quadrant of breast || id:ukb-b-6352	Atrial fibrillation || id:ebi-a-GCST006414	Weighted mode	5	-0.960612	36.1959	0.980098	or
Type of cancer: ICD10: C50.9 Breast, unspecified || id:ukb-b-19041	Atrial fibrillation || id:ebi-a-GCST006414	Inverse variance weighted	10	-0.693342	2.07489	0.738261	or
Type of cancer: ICD10: C50.9 Breast, unspecified || id:ukb-b-19041	Atrial fibrillation || id:ebi-a-GCST006414	MR Egger	10	-7.24891	5.81084	0.2475	or
Type of cancer: ICD10: C50.9 Breast, unspecified || id:ukb-b-19041	Atrial fibrillation || id:ebi-a-GCST006414	Simple mode	10	3.95905	16.6452	0.817324	or
Type of cancer: ICD10: C50.9 Breast, unspecified || id:ukb-b-19041	Atrial fibrillation || id:ebi-a-GCST006414	Weighted median	10	-0.719913	16.1342	0.96441	or
Type of cancer: ICD10: C50.9 Breast, unspecified || id:ukb-b-19041	Atrial fibrillation || id:ebi-a-GCST006414	Weighted mode	10	-0.887438	6.97516	0.901557	or
Type of cancer: ICD10: C61 Malignant neoplasm of prostate || id:ukb-b-1392	Atrial fibrillation || id:ebi-a-GCST006414	Inverse variance weighted	38	0.331288	0.724092	0.647296	or
Type of cancer: ICD10: C61 Malignant neoplasm of prostate || id:ukb-b-1392	Atrial fibrillation || id:ebi-a-GCST006414	MR Egger	38	0.522968	2.04908	0.800005	or
Type of cancer: ICD10: C61 Malignant neoplasm of prostate || id:ukb-b-1392	Atrial fibrillation || id:ebi-a-GCST006414	Simple mode	38	0.300822	1.74619	0.864161	or
Type of cancer: ICD10: C61 Malignant neoplasm of prostate || id:ukb-b-1392	Atrial fibrillation || id:ebi-a-GCST006414	Weighted median	38	0.0797716	0.333645	0.811035	or
Type of cancer: ICD10: C61 Malignant neoplasm of prostate || id:ukb-b-1392	Atrial fibrillation || id:ebi-a-GCST006414	Weighted mode	38	0.141222	1.12049	0.900386	or
Type of cancer: ICD10: D05.1 Intraductal carcinoma in situ || id:ukb-b-4674	Atrial fibrillation || id:ebi-a-GCST006414	Wald ratio	1	-32.0625	7.89946	4.93206e-05	or
Type of cancer: ICD10: D06.9 Cervix, unspecified || id:ukb-b-918	Atrial fibrillation || id:ebi-a-GCST006414	Inverse variance weighted	2	6.20012	6.33651	0.327839	or
Type of fat/oil used in cooking: Low fat olive spread for || id:ukb-d-20090_367	Atrial fibrillation || id:ebi-a-GCST006414	Wald ratio	1	1.77871	1.24926	0.154502	or
Type of fat/oil used in cooking: Normal fat butter || id:ukb-b-19202	Atrial fibrillation || id:ebi-a-GCST006414	Wald ratio	1	1.42433	0.83784	0.0891309	or
Type of sliced bread eaten: mixed || id:ukb-b-6448	Atrial fibrillation || id:ebi-a-GCST006414	Wald ratio	1	-0.0441342	0.57634	0.93896	or
Type of sliced bread eaten: seeded || id:ukb-b-18611	Atrial fibrillation || id:ebi-a-GCST006414	Wald ratio	1	-0.696265	0.71435	0.329717	or
Type of special diet followed: Gluten-free || id:ukb-b-11189	Atrial fibrillation || id:ebi-a-GCST006414	Inverse variance weighted	3	0.841916	0.62053	0.174855	or
Type of special diet followed: Gluten-free || id:ukb-b-11189	Atrial fibrillation || id:ebi-a-GCST006414	MR Egger	3	-0.364457	2.83766	0.91868	or
Type of special diet followed: Gluten-free || id:ukb-b-11189	Atrial fibrillation || id:ebi-a-GCST006414	Simple mode	3	0.4255	2.23553	0.866615	or
Type of special diet followed: Gluten-free || id:ukb-b-11189	Atrial fibrillation || id:ebi-a-GCST006414	Weighted median	3	0.366726	27.8954	0.989511	or
Type of special diet followed: Gluten-free || id:ukb-b-11189	Atrial fibrillation || id:ebi-a-GCST006414	Weighted mode	3	0.355654	1.63954	0.848385	or
Type of tobacco previously smoked: Manufactured cigarettes || id:ukb-d-2877_1	Atrial fibrillation || id:ebi-a-GCST006414	Wald ratio	1	0.352321	0.912421	0.699394	or
Types of physical activity in last 4 weeks: Heavy DIY (eg: weeding, lawn mowing, carpentry, digging) || id:ukb-b-13184	Atrial fibrillation || id:ebi-a-GCST006414	Inverse variance weighted	18	-0.623823	0.344587	0.0702415	or
Types of physical activity in last 4 weeks: Heavy DIY (eg: weeding, lawn mowing, carpentry, digging) || id:ukb-b-13184	Atrial fibrillation || id:ebi-a-GCST006414	MR Egger	18	0.552751	2.23969	0.808203	or
Types of physical activity in last 4 weeks: Heavy DIY (eg: weeding, lawn mowing, carpentry, digging) || id:ukb-b-13184	Atrial fibrillation || id:ebi-a-GCST006414	Simple mode	18	-0.901858	0.695056	0.21178	or
Types of physical activity in last 4 weeks: Heavy DIY (eg: weeding, lawn mowing, carpentry, digging) || id:ukb-b-13184	Atrial fibrillation || id:ebi-a-GCST006414	Weighted median	18	-0.181725	0.456121	0.690325	or
Types of physical activity in last 4 weeks: Heavy DIY (eg: weeding, lawn mowing, carpentry, digging) || id:ukb-b-13184	Atrial fibrillation || id:ebi-a-GCST006414	Weighted mode	18	-0.153081	0.647813	0.81602	or
Types of physical activity in last 4 weeks: Light DIY (eg: pruning, watering the lawn) || id:ukb-b-11495	Atrial fibrillation || id:ebi-a-GCST006414	Inverse variance weighted	11	-0.399053	0.315309	0.205659	or
Types of physical activity in last 4 weeks: Light DIY (eg: pruning, watering the lawn) || id:ukb-b-11495	Atrial fibrillation || id:ebi-a-GCST006414	MR Egger	11	-0.369412	1.26009	0.776044	or
Types of physical activity in last 4 weeks: Light DIY (eg: pruning, watering the lawn) || id:ukb-b-11495	Atrial fibrillation || id:ebi-a-GCST006414	Simple mode	11	-0.737724	0.689574	0.30984	or
Types of physical activity in last 4 weeks: Light DIY (eg: pruning, watering the lawn) || id:ukb-b-11495	Atrial fibrillation || id:ebi-a-GCST006414	Weighted median	11	-0.595087	0.479169	0.214267	or
Types of physical activity in last 4 weeks: Light DIY (eg: pruning, watering the lawn) || id:ukb-b-11495	Atrial fibrillation || id:ebi-a-GCST006414	Weighted mode	11	-0.699123	0.615126	0.282228	or
Types of physical activity in last 4 weeks: None of the above || id:ukb-b-15869	Atrial fibrillation || id:ebi-a-GCST006414	Inverse variance weighted	5	2.6186	1.0532	0.0129066	or
Types of physical activity in last 4 weeks: None of the above || id:ukb-b-15869	Atrial fibrillation || id:ebi-a-GCST006414	MR Egger	5	8.53894	12.7787	0.551811	or
Types of physical activity in last 4 weeks: None of the above || id:ukb-b-15869	Atrial fibrillation || id:ebi-a-GCST006414	Simple mode	5	3.45668	3.57318	0.388128	or
Types of physical activity in last 4 weeks: None of the above || id:ukb-b-15869	Atrial fibrillation || id:ebi-a-GCST006414	Weighted median	5	0.358943	10.596	0.972977	or
Types of physical activity in last 4 weeks: None of the above || id:ukb-b-15869	Atrial fibrillation || id:ebi-a-GCST006414	Weighted mode	5	0.0376225	2.32904	0.987885	or
Types of physical activity in last 4 weeks: Other exercises (eg: swimming, cycling, keep fit, bowling) || id:ukb-b-8764	Atrial fibrillation || id:ebi-a-GCST006414	Inverse variance weighted	15	0.123422	0.583686	0.832533	or
Types of physical activity in last 4 weeks: Other exercises (eg: swimming, cycling, keep fit, bowling) || id:ukb-b-8764	Atrial fibrillation || id:ebi-a-GCST006414	MR Egger	15	-0.26645	4.52658	0.953956	or
Types of physical activity in last 4 weeks: Other exercises (eg: swimming, cycling, keep fit, bowling) || id:ukb-b-8764	Atrial fibrillation || id:ebi-a-GCST006414	Simple mode	15	-0.384385	0.718147	0.600879	or
Types of physical activity in last 4 weeks: Other exercises (eg: swimming, cycling, keep fit, bowling) || id:ukb-b-8764	Atrial fibrillation || id:ebi-a-GCST006414	Weighted median	15	-0.577221	0.495561	0.244106	or
Types of physical activity in last 4 weeks: Other exercises (eg: swimming, cycling, keep fit, bowling) || id:ukb-b-8764	Atrial fibrillation || id:ebi-a-GCST006414	Weighted mode	15	-0.350778	0.625811	0.583986	or
Types of physical activity in last 4 weeks: Strenuous sports || id:ukb-b-7663	Atrial fibrillation || id:ebi-a-GCST006414	Inverse variance weighted	6	-0.504626	1.08841	0.642909	or
Types of physical activity in last 4 weeks: Strenuous sports || id:ukb-b-7663	Atrial fibrillation || id:ebi-a-GCST006414	MR Egger	6	-3.96033	5.5621	0.515779	or
Types of physical activity in last 4 weeks: Strenuous sports || id:ukb-b-7663	Atrial fibrillation || id:ebi-a-GCST006414	Simple mode	6	-1.47001	2.11008	0.517067	or
Types of physical activity in last 4 weeks: Strenuous sports || id:ukb-b-7663	Atrial fibrillation || id:ebi-a-GCST006414	Weighted median	6	-0.94062	2.02961	0.643042	or
Types of physical activity in last 4 weeks: Strenuous sports || id:ukb-b-7663	Atrial fibrillation || id:ebi-a-GCST006414	Weighted mode	6	-0.981067	1.81621	0.61226	or
Types of physical activity in last 4 weeks: Walking for pleasure (not as a means of transport) || id:ukb-b-7337	Atrial fibrillation || id:ebi-a-GCST006414	Inverse variance weighted	20	-0.21314	0.416858	0.60914	or
Types of physical activity in last 4 weeks: Walking for pleasure (not as a means of transport) || id:ukb-b-7337	Atrial fibrillation || id:ebi-a-GCST006414	MR Egger	20	2.1818	5.69278	0.706018	or
Types of physical activity in last 4 weeks: Walking for pleasure (not as a means of transport) || id:ukb-b-7337	Atrial fibrillation || id:ebi-a-GCST006414	Simple mode	20	0.270446	0.740099	0.718835	or
Types of physical activity in last 4 weeks: Walking for pleasure (not as a means of transport) || id:ukb-b-7337	Atrial fibrillation || id:ebi-a-GCST006414	Weighted median	20	0.135007	0.483845	0.780223	or
Types of physical activity in last 4 weeks: Walking for pleasure (not as a means of transport) || id:ukb-b-7337	Atrial fibrillation || id:ebi-a-GCST006414	Weighted mode	20	0.162983	0.634888	0.80016	or
Types of spread used on bread/crackers: Olive spread on bread/crackers || id:ukb-b-19130	Atrial fibrillation || id:ebi-a-GCST006414	Wald ratio	1	-0.70037	0.720099	0.330751	or
Types of spread used on bread/crackers: Polyunsaturated margarine on bread/crackers || id:ukb-b-319	Atrial fibrillation || id:ebi-a-GCST006414	Wald ratio	1	0.48968	0.589324	0.40602	or
Types of spreads/sauces consumed: Low fat mayonnaise || id:ukb-b-8102	Atrial fibrillation || id:ebi-a-GCST006414	Inverse variance weighted	2	0.624184	0.666501	0.349012	or
Types of transport used (excluding work): Car/motor vehicle || id:ukb-b-16886	Atrial fibrillation || id:ebi-a-GCST006414	Inverse variance weighted	5	-0.69733	0.600321	0.2454	or
Types of transport used (excluding work): Car/motor vehicle || id:ukb-b-16886	Atrial fibrillation || id:ebi-a-GCST006414	MR Egger	5	-1.89065	4.7517	0.717334	or
Types of transport used (excluding work): Car/motor vehicle || id:ukb-b-16886	Atrial fibrillation || id:ebi-a-GCST006414	Simple mode	5	-1.36941	1.28575	0.346868	or
Types of transport used (excluding work): Car/motor vehicle || id:ukb-b-16886	Atrial fibrillation || id:ebi-a-GCST006414	Weighted median	5	-0.682648	1.72319	0.691991	or
Types of transport used (excluding work): Car/motor vehicle || id:ukb-b-16886	Atrial fibrillation || id:ebi-a-GCST006414	Weighted mode	5	-1.15933	1.16539	0.376137	or
Types of transport used (excluding work): Cycle || id:ukb-b-17557	Atrial fibrillation || id:ebi-a-GCST006414	Inverse variance weighted	8	0.679479	0.747082	0.36308	or
Types of transport used (excluding work): Cycle || id:ukb-b-17557	Atrial fibrillation || id:ebi-a-GCST006414	MR Egger	8	-1.75882	4.40604	0.703578	or
Types of transport used (excluding work): Cycle || id:ukb-b-17557	Atrial fibrillation || id:ebi-a-GCST006414	Simple mode	8	0.326871	2.00222	0.874932	or
Types of transport used (excluding work): Cycle || id:ukb-b-17557	Atrial fibrillation || id:ebi-a-GCST006414	Weighted median	8	0.273738	1.05964	0.796151	or
Types of transport used (excluding work): Cycle || id:ukb-b-17557	Atrial fibrillation || id:ebi-a-GCST006414	Weighted mode	8	0.145931	1.64628	0.931849	or
Types of transport used (excluding work): Public transport || id:ukb-b-15957	Atrial fibrillation || id:ebi-a-GCST006414	Inverse variance weighted	9	-0.305277	0.493439	0.536132	or
Types of transport used (excluding work): Public transport || id:ukb-b-15957	Atrial fibrillation || id:ebi-a-GCST006414	MR Egger	9	1.86108	1.77489	0.329228	or
Types of transport used (excluding work): Public transport || id:ukb-b-15957	Atrial fibrillation || id:ebi-a-GCST006414	Simple mode	9	-0.696334	0.92942	0.475179	or
Types of transport used (excluding work): Public transport || id:ukb-b-15957	Atrial fibrillation || id:ebi-a-GCST006414	Weighted median	9	-0.265759	0.676024	0.69423	or
Types of transport used (excluding work): Public transport || id:ukb-b-15957	Atrial fibrillation || id:ebi-a-GCST006414	Weighted mode	9	-0.632188	0.894794	0.499922	or
Types of transport used (excluding work): Walk || id:ukb-b-14926	Atrial fibrillation || id:ebi-a-GCST006414	Inverse variance weighted	7	-1.50605	0.650136	0.0205306	or
Types of transport used (excluding work): Walk || id:ukb-b-14926	Atrial fibrillation || id:ebi-a-GCST006414	MR Egger	7	9.81662	7.6294	0.254554	or
Types of transport used (excluding work): Walk || id:ukb-b-14926	Atrial fibrillation || id:ebi-a-GCST006414	Simple mode	7	-2.36294	1.4066	0.14398	or
Types of transport used (excluding work): Walk || id:ukb-b-14926	Atrial fibrillation || id:ebi-a-GCST006414	Weighted median	7	-1.75548	1.08484	0.105621	or
Types of transport used (excluding work): Walk || id:ukb-b-14926	Atrial fibrillation || id:ebi-a-GCST006414	Weighted mode	7	-2.0736	1.13944	0.118646	or
Tyrosine || id:met-c-938	Atrial fibrillation || id:ebi-a-GCST006414	Inverse variance weighted	5	0.0272761	0.0717295	0.70375	or
Tyrosine || id:met-c-938	Atrial fibrillation || id:ebi-a-GCST006414	Inverse variance weighted	5	0.0272761	0.0717295	0.70375	steiger
Tyrosine || id:met-c-938	Atrial fibrillation || id:ebi-a-GCST006414	MR Egger	5	-0.0394176	0.167176	0.828779	or
Tyrosine || id:met-c-938	Atrial fibrillation || id:ebi-a-GCST006414	Simple mode	5	-0.028325	0.0879055	0.763423	or
Tyrosine || id:met-c-938	Atrial fibrillation || id:ebi-a-GCST006414	Weighted median	5	-0.014616	0.056179	0.794734	or
Tyrosine || id:met-c-938	Atrial fibrillation || id:ebi-a-GCST006414	Weighted mode	5	0.0114452	0.064226	0.867225	or
Tyrosine-protein kinase ABL1 || id:prot-a-7	Atrial fibrillation || id:ebi-a-GCST006414	Wald ratio	1	-0.0557724	0.129392	0.666443	or
Tyrosine-protein kinase BTK || id:prot-a-277	Atrial fibrillation || id:ebi-a-GCST006414	Wald ratio	1	0.00194856	0.0342946	0.95469	or
Tyrosine-protein kinase CSK || id:prot-a-689	Atrial fibrillation || id:ebi-a-GCST006414	Wald ratio	1	0.002434	0.0164763	0.882558	or
Tyrosine-protein kinase FRK || id:prot-a-1139	Atrial fibrillation || id:ebi-a-GCST006414	Wald ratio	1	-0.0406977	0.0395349	0.303286	or
Tyrosine-protein kinase Fgr || id:prot-a-1106	Atrial fibrillation || id:ebi-a-GCST006414	Wald ratio	1	0.0112005	0.0252728	0.657634	or
Tyrosine-protein kinase Fyn || id:prot-a-1157	Atrial fibrillation || id:ebi-a-GCST006414	Wald ratio	1	0.0517241	0.0398837	0.194674	or
Tyrosine-protein kinase JAK2 || id:prot-a-1598	Atrial fibrillation || id:ebi-a-GCST006414	Inverse variance weighted	5	0.0121996	0.0169355	0.471305	or
Tyrosine-protein kinase JAK2 || id:prot-a-1598	Atrial fibrillation || id:ebi-a-GCST006414	MR Egger	5	-0.00935112	0.0707637	0.903234	or
Tyrosine-protein kinase JAK2 || id:prot-a-1598	Atrial fibrillation || id:ebi-a-GCST006414	Simple mode	5	0.0405382	0.0267744	0.204572	or
Tyrosine-protein kinase JAK2 || id:prot-a-1598	Atrial fibrillation || id:ebi-a-GCST006414	Weighted median	5	0.0159371	0.0145067	0.271941	or
Tyrosine-protein kinase JAK2 || id:prot-a-1598	Atrial fibrillation || id:ebi-a-GCST006414	Weighted mode	5	0.0194017	0.0178154	0.337353	or
Tyrosine-protein kinase Lyn || id:prot-a-1816	Atrial fibrillation || id:ebi-a-GCST006414	Wald ratio	1	0.00185322	0.0326168	0.95469	or
Tyrosine-protein kinase Lyn, isoform B || id:prot-a-1815	Atrial fibrillation || id:ebi-a-GCST006414	Wald ratio	1	0.00185529	0.0326531	0.95469	or
Tyrosine-protein kinase ZAP-70 || id:prot-a-3253	Atrial fibrillation || id:ebi-a-GCST006414	Wald ratio	1	0.0531538	0.0474841	0.262968	or
Tyrosine-protein kinase receptor TYRO3 || id:prot-a-3129	Atrial fibrillation || id:ebi-a-GCST006414	Wald ratio	1	0.0571217	0.0497033	0.250451	or
Tyrosine-protein kinase receptor Tie-1, soluble || id:prot-a-2978	Atrial fibrillation || id:ebi-a-GCST006414	Inverse variance weighted	4	-0.0278453	0.0130387	0.032713	or
Tyrosine-protein kinase receptor Tie-1, soluble || id:prot-a-2978	Atrial fibrillation || id:ebi-a-GCST006414	MR Egger	4	-0.0334439	0.0257518	0.323614	or
Tyrosine-protein kinase receptor Tie-1, soluble || id:prot-a-2978	Atrial fibrillation || id:ebi-a-GCST006414	Simple mode	4	-0.0381592	0.0188349	0.135869	or
Tyrosine-protein kinase receptor Tie-1, soluble || id:prot-a-2978	Atrial fibrillation || id:ebi-a-GCST006414	Weighted median	4	-0.0327092	0.010563	0.00195758	or
Tyrosine-protein kinase receptor Tie-1, soluble || id:prot-a-2978	Atrial fibrillation || id:ebi-a-GCST006414	Weighted mode	4	-0.032141	0.0117554	0.07169	or
Tyrosine-protein kinase transmembrane receptor ROR1 || id:prot-a-2581	Atrial fibrillation || id:ebi-a-GCST006414	Wald ratio	1	-0.00590909	0.0197727	0.765054	or
Tyrosine-protein kinase transmembrane receptor ROR2 || id:prot-a-2582	Atrial fibrillation || id:ebi-a-GCST006414	Wald ratio	1	0.0455063	0.0403868	0.259844	or
Tyrosine-protein phosphatase non-receptor type 1 || id:prot-a-2438	Atrial fibrillation || id:ebi-a-GCST006414	Inverse variance weighted	2	-0.0575663	0.024995	0.0212724	or
Tyrosine-protein phosphatase non-receptor type 11 || id:prot-a-2437	Atrial fibrillation || id:ebi-a-GCST006414	Wald ratio	1	0.00387222	0.0277509	0.889027	or
Tyrosine-protein phosphatase non-receptor type 4 || id:prot-a-2440	Atrial fibrillation || id:ebi-a-GCST006414	Inverse variance weighted	3	-0.0131765	0.0314873	0.675603	or
Tyrosine-protein phosphatase non-receptor type 4 || id:prot-a-2440	Atrial fibrillation || id:ebi-a-GCST006414	MR Egger	3	-0.179275	0.203907	0.540869	or
Tyrosine-protein phosphatase non-receptor type 4 || id:prot-a-2440	Atrial fibrillation || id:ebi-a-GCST006414	Simple mode	3	-0.0376011	0.0463164	0.502148	or
Tyrosine-protein phosphatase non-receptor type 4 || id:prot-a-2440	Atrial fibrillation || id:ebi-a-GCST006414	Weighted median	3	-0.0222212	0.0313163	0.477969	or
Tyrosine-protein phosphatase non-receptor type 4 || id:prot-a-2440	Atrial fibrillation || id:ebi-a-GCST006414	Weighted mode	3	-0.040153	0.0484116	0.494105	or
Tyrosine-protein phosphatase non-receptor type 7 || id:prot-a-2441	Atrial fibrillation || id:ebi-a-GCST006414	Wald ratio	1	0.00105152	0.0185068	0.95469	or
Tyrosine-protein phosphatase non-receptor type 9 || id:prot-a-2442	Atrial fibrillation || id:ebi-a-GCST006414	Wald ratio	1	0.00423307	0.0216633	0.845078	or
Tyrosine-protein phosphatase non-receptor type substrate 1 || id:prot-a-2732	Atrial fibrillation || id:ebi-a-GCST006414	Inverse variance weighted	2	-0.0108434	0.00806299	0.178678	or
Tyrosine-protein phosphatase non-receptor type substrate 1 || id:prot-a-2732	Atrial fibrillation || id:ebi-a-GCST006414	Inverse variance weighted	2	-0.0108434	0.00806299	0.178678	steiger
U1 small nuclear ribonucleoprotein A || id:prot-a-2791	Atrial fibrillation || id:ebi-a-GCST006414	Wald ratio	1	0.002083	0.0141003	0.882558	or
UBX domain-containing protein 4 || id:prot-a-3149	Atrial fibrillation || id:ebi-a-GCST006414	Wald ratio	1	-0.0529758	0.0431655	0.21972	or
UDP-GlcNAc:betaGal beta-1,3-N-acetylglucosaminyltransferase 6 || id:prot-a-214	Atrial fibrillation || id:ebi-a-GCST006414	Wald ratio	1	-0.0453662	0.04407	0.303286	or
UDP-GlcNAc:betaGal beta-1,3-N-acetylglucosaminyltransferase 8 || id:prot-a-215	Atrial fibrillation || id:ebi-a-GCST006414	Wald ratio	1	-0.0453794	0.0124931	0.000280849	or
UDP-N-acetylhexosamine pyrophosphorylase || id:prot-a-3131	Atrial fibrillation || id:ebi-a-GCST006414	Wald ratio	1	0.0380048	0.0427553	0.374063	or
UDP-glucuronosyltransferase 1-6 || id:prot-a-3156	Atrial fibrillation || id:ebi-a-GCST006414	Wald ratio	1	0.0419673	0.0522218	0.421607	or
UDP-glucuronosyltransferase 2A1 || id:prot-a-3158	Atrial fibrillation || id:ebi-a-GCST006414	Wald ratio	1	0.122782	0.0364508	0.000756	or
UMP-CMP kinase || id:prot-a-599	Atrial fibrillation || id:ebi-a-GCST006414	Inverse variance weighted	3	0.00566674	0.0345659	0.869778	or
UMP-CMP kinase || id:prot-a-599	Atrial fibrillation || id:ebi-a-GCST006414	MR Egger	3	0.0972539	0.135662	0.604044	or
UMP-CMP kinase || id:prot-a-599	Atrial fibrillation || id:ebi-a-GCST006414	Simple mode	3	-0.0130636	0.0478228	0.810347	or
UMP-CMP kinase || id:prot-a-599	Atrial fibrillation || id:ebi-a-GCST006414	Weighted median	3	-0.0128504	0.0397935	0.74675	or
UMP-CMP kinase || id:prot-a-599	Atrial fibrillation || id:ebi-a-GCST006414	Weighted mode	3	-0.0131679	0.0485247	0.811554	or
UPF0454 protein C12orf49 || id:prot-a-283	Atrial fibrillation || id:ebi-a-GCST006414	Wald ratio	1	-0.00483325	0.041566	0.907431	or
UPF0488 protein C8orf33 || id:prot-a-323	Atrial fibrillation || id:ebi-a-GCST006414	Wald ratio	1	0.0306031	0.0333033	0.358138	or
UPF0577 protein KIAA1324-like || id:prot-a-1632	Atrial fibrillation || id:ebi-a-GCST006414	Wald ratio	1	-0.0153731	0.0146232	0.293129	or
UPF0696 protein C11orf68 || id:prot-a-282	Atrial fibrillation || id:ebi-a-GCST006414	Wald ratio	1	0.0022437	0.0151881	0.882558	or
UV excision repair protein RAD23 homolog A || id:prot-a-2483	Atrial fibrillation || id:ebi-a-GCST006414	Wald ratio	1	0.00244978	0.0431161	0.95469	or
UV excision repair protein RAD23 homolog B || id:prot-a-2484	Atrial fibrillation || id:ebi-a-GCST006414	Wald ratio	1	0.00209205	0.0368201	0.95469	or
Ubiquilin-4 || id:prot-a-3147	Atrial fibrillation || id:ebi-a-GCST006414	Wald ratio	1	0.0034085	0.0230729	0.882558	or
Ubiquitin carboxyl-terminal hydrolase 21 || id:prot-a-3179	Atrial fibrillation || id:ebi-a-GCST006414	Wald ratio	1	-0.000404694	0.0141643	0.977206	or
Ubiquitin carboxyl-terminal hydrolase 25 || id:prot-a-3180	Atrial fibrillation || id:ebi-a-GCST006414	Inverse variance weighted	4	0.0357016	0.0143904	0.0131037	or
Ubiquitin carboxyl-terminal hydrolase 25 || id:prot-a-3180	Atrial fibrillation || id:ebi-a-GCST006414	MR Egger	4	0.0489843	0.0228314	0.165068	or
Ubiquitin carboxyl-terminal hydrolase 25 || id:prot-a-3180	Atrial fibrillation || id:ebi-a-GCST006414	Simple mode	4	0.0399086	0.036714	0.356563	or
Ubiquitin carboxyl-terminal hydrolase 25 || id:prot-a-3180	Atrial fibrillation || id:ebi-a-GCST006414	Weighted median	4	0.0386556	0.0142277	0.00658935	or
Ubiquitin carboxyl-terminal hydrolase 25 || id:prot-a-3180	Atrial fibrillation || id:ebi-a-GCST006414	Weighted mode	4	0.0441049	0.0142042	0.0530858	or
Ubiquitin carboxyl-terminal hydrolase 8 || id:prot-a-3181	Atrial fibrillation || id:ebi-a-GCST006414	Wald ratio	1	0.00341835	0.0231396	0.882558	or
Ubiquitin domain-containing protein 2 || id:prot-a-3148	Atrial fibrillation || id:ebi-a-GCST006414	Wald ratio	1	-0.0157218	0.0357313	0.659937	or
Ubiquitin || id:prot-a-2592	Atrial fibrillation || id:ebi-a-GCST006414	Inverse variance weighted	2	0.00513714	0.0196476	0.793735	or
Ubiquitin+1, truncated mutation for UbB || id:prot-a-2591	Atrial fibrillation || id:ebi-a-GCST006414	Wald ratio	1	0.00317676	0.0197413	0.872157	or
Ubiquitin-conjugating enzyme E2 D4 || id:prot-a-3136	Atrial fibrillation || id:ebi-a-GCST006414	Wald ratio	1	0.00223714	0.0151437	0.882558	or
Ubiquitin-conjugating enzyme E2 G2 || id:prot-a-3137	Atrial fibrillation || id:ebi-a-GCST006414	Inverse variance weighted	3	0.00959057	0.031299	0.759286	or
Ubiquitin-conjugating enzyme E2 G2 || id:prot-a-3137	Atrial fibrillation || id:ebi-a-GCST006414	MR Egger	3	0.105203	0.167854	0.643582	or
Ubiquitin-conjugating enzyme E2 G2 || id:prot-a-3137	Atrial fibrillation || id:ebi-a-GCST006414	Simple mode	3	-0.0106001	0.0423599	0.825761	or
Ubiquitin-conjugating enzyme E2 G2 || id:prot-a-3137	Atrial fibrillation || id:ebi-a-GCST006414	Weighted median	3	0.00783847	0.0342038	0.818737	or
Ubiquitin-conjugating enzyme E2 G2 || id:prot-a-3137	Atrial fibrillation || id:ebi-a-GCST006414	Weighted mode	3	0.0268657	0.0412555	0.581742	or
Ubiquitin-conjugating enzyme E2 J2 || id:prot-a-3141	Atrial fibrillation || id:ebi-a-GCST006414	Inverse variance weighted	2	-0.0286627	0.0439089	0.513901	or
Ubiquitin-conjugating enzyme E2 N || id:prot-a-3143	Atrial fibrillation || id:ebi-a-GCST006414	Wald ratio	1	0.00100644	0.0177134	0.95469	or
Ubiquitin-conjugating enzyme E2 variant 1 || id:prot-a-3145	Atrial fibrillation || id:ebi-a-GCST006414	Wald ratio	1	0.00171233	0.030137	0.95469	or
Ubiquitin-fold modifier 1 || id:prot-a-3154	Atrial fibrillation || id:ebi-a-GCST006414	Wald ratio	1	0.00307535	0.02204	0.889027	or
Ubiquitin-fold modifier-conjugating enzyme 1 || id:prot-a-3153	Atrial fibrillation || id:ebi-a-GCST006414	Wald ratio	1	0.00241984	0.0173422	0.889027	or
Ubiquitin-like protein 4A || id:prot-a-3146	Atrial fibrillation || id:ebi-a-GCST006414	Wald ratio	1	0.000985804	0.0173502	0.95469	or
Ubiquitin-like protein ISG15 || id:prot-a-1574	Atrial fibrillation || id:ebi-a-GCST006414	Inverse variance weighted	2	-0.00679282	0.017601	0.699545	or
Ulcerative colitis || id:ebi-a-GCST004133	Atrial fibrillation || id:ebi-a-GCST006414	Inverse variance weighted	62	0.00755057	0.00999948	0.450191	or
Ulcerative colitis || id:ebi-a-GCST004133	Atrial fibrillation || id:ebi-a-GCST006414	Inverse variance weighted	62	0.00755057	0.00999948	0.450191	steiger
Ulcerative colitis || id:ebi-a-GCST004133	Atrial fibrillation || id:ebi-a-GCST006414	MR Egger	62	0.0226294	0.030593	0.462372	or
Ulcerative colitis || id:ebi-a-GCST004133	Atrial fibrillation || id:ebi-a-GCST006414	Simple mode	62	-0.0103121	0.0254134	0.686327	or
Ulcerative colitis || id:ebi-a-GCST004133	Atrial fibrillation || id:ebi-a-GCST006414	Weighted median	62	-0.00239374	0.0108036	0.824649	or
Ulcerative colitis || id:ebi-a-GCST004133	Atrial fibrillation || id:ebi-a-GCST006414	Weighted mode	62	-0.00468002	0.0175105	0.790163	or
Ulcerative colitis, NAS || id:ukb-d-ULCERNAS	Atrial fibrillation || id:ebi-a-GCST006414	Inverse variance weighted	6	6.11182	2.66987	0.0220687	or
Ulcerative colitis, NAS || id:ukb-d-ULCERNAS	Atrial fibrillation || id:ebi-a-GCST006414	MR Egger	6	4.07058	5.01679	0.462661	or
Ulcerative colitis, NAS || id:ukb-d-ULCERNAS	Atrial fibrillation || id:ebi-a-GCST006414	Simple mode	6	7.46773	49.5342	0.886059	or
Ulcerative colitis, NAS || id:ukb-d-ULCERNAS	Atrial fibrillation || id:ebi-a-GCST006414	Weighted median	6	-0.292474	8.3393	0.972023	or
Ulcerative colitis, NAS || id:ukb-d-ULCERNAS	Atrial fibrillation || id:ebi-a-GCST006414	Weighted mode	6	-0.366459	12.6533	0.978016	or
Uncharacterized family 31 glucosidase KIAA1161 || id:prot-a-1628	Atrial fibrillation || id:ebi-a-GCST006414	Wald ratio	1	0.00876055	0.0220636	0.691324	or
Uncharacterized protein C10orf35 || id:prot-a-280	Atrial fibrillation || id:ebi-a-GCST006414	Inverse variance weighted	3	-0.0294791	0.0436437	0.499391	or
Uncharacterized protein C10orf35 || id:prot-a-280	Atrial fibrillation || id:ebi-a-GCST006414	MR Egger	3	-0.107677	0.0769952	0.395189	or
Uncharacterized protein C10orf35 || id:prot-a-280	Atrial fibrillation || id:ebi-a-GCST006414	Simple mode	3	-0.0941704	0.0590103	0.25159	or
Uncharacterized protein C10orf35 || id:prot-a-280	Atrial fibrillation || id:ebi-a-GCST006414	Weighted median	3	-0.0288981	0.0315153	0.359167	or
Uncharacterized protein C10orf35 || id:prot-a-280	Atrial fibrillation || id:ebi-a-GCST006414	Weighted mode	3	-0.049247	0.0450516	0.388439	or
Uncharacterized protein C14orf93 || id:prot-a-284	Atrial fibrillation || id:ebi-a-GCST006414	Wald ratio	1	-0.0204301	0.0632616	0.746736	or
Uncharacterized protein C19orf18 || id:prot-a-291	Atrial fibrillation || id:ebi-a-GCST006414	Wald ratio	1	0.062635	0.0518359	0.226919	or
Uncharacterized protein C1orf115 || id:prot-a-295	Atrial fibrillation || id:ebi-a-GCST006414	Wald ratio	1	0.0323604	0.0425127	0.446541	or
Uncharacterized protein C1orf185 || id:prot-a-296	Atrial fibrillation || id:ebi-a-GCST006414	Wald ratio	1	-0.0561692	0.0507638	0.268518	or
Uncharacterized protein C2orf66 || id:prot-a-311	Atrial fibrillation || id:ebi-a-GCST006414	Wald ratio	1	-0.0148041	0.0194485	0.446541	or
Uncharacterized protein C3orf18 || id:prot-a-314	Atrial fibrillation || id:ebi-a-GCST006414	Inverse variance weighted	3	-0.0483701	0.0557513	0.38561	or
Uncharacterized protein C3orf18 || id:prot-a-314	Atrial fibrillation || id:ebi-a-GCST006414	MR Egger	3	-0.162322	0.127455	0.423768	or
Uncharacterized protein C3orf18 || id:prot-a-314	Atrial fibrillation || id:ebi-a-GCST006414	Simple mode	3	-0.122005	0.0703458	0.224992	or
Uncharacterized protein C3orf18 || id:prot-a-314	Atrial fibrillation || id:ebi-a-GCST006414	Weighted median	3	-0.0444228	0.0427776	0.299057	or
Uncharacterized protein C3orf18 || id:prot-a-314	Atrial fibrillation || id:ebi-a-GCST006414	Weighted mode	3	-0.0400947	0.0598045	0.571632	or
Uncharacterized protein C6orf226 || id:prot-a-319	Atrial fibrillation || id:ebi-a-GCST006414	Inverse variance weighted	3	0.0238454	0.0205422	0.245724	or
Uncharacterized protein C6orf226 || id:prot-a-319	Atrial fibrillation || id:ebi-a-GCST006414	MR Egger	3	0.0151366	0.0466749	0.800358	or
Uncharacterized protein C6orf226 || id:prot-a-319	Atrial fibrillation || id:ebi-a-GCST006414	Simple mode	3	0.0332007	0.0421209	0.513153	or
Uncharacterized protein C6orf226 || id:prot-a-319	Atrial fibrillation || id:ebi-a-GCST006414	Weighted median	3	0.0189063	0.0213301	0.37542	or
Uncharacterized protein C6orf226 || id:prot-a-319	Atrial fibrillation || id:ebi-a-GCST006414	Weighted mode	3	0.0155168	0.0227096	0.564968	or
Uncharacterized protein C7orf69 || id:prot-a-321	Atrial fibrillation || id:ebi-a-GCST006414	Wald ratio	1	0.0077661	0.0397442	0.845078	or
Uncharacterized protein KIAA0040 || id:prot-a-1624	Atrial fibrillation || id:ebi-a-GCST006414	Wald ratio	1	0.000872144	0.0153497	0.95469	or
Uncharacterized protein KIAA2013 || id:prot-a-1634	Atrial fibrillation || id:ebi-a-GCST006414	Wald ratio	1	-0.00941814	0.00954716	0.323894	or
Unique cartilage matrix-associated protein || id:prot-a-3152	Atrial fibrillation || id:ebi-a-GCST006414	Inverse variance weighted	2	0.00274167	0.017461	0.875231	or
Unique cartilage matrix-associated protein || id:prot-a-3152	Atrial fibrillation || id:ebi-a-GCST006414	Inverse variance weighted	2	0.00274167	0.017461	0.875231	steiger
Unsalted peanuts intake || id:ukb-b-15555	Atrial fibrillation || id:ebi-a-GCST006414	Inverse variance weighted	5	1.33451	0.558987	0.0169689	or
Unsalted peanuts intake || id:ukb-b-15555	Atrial fibrillation || id:ebi-a-GCST006414	MR Egger	5	-0.352506	1.91221	0.8655	or
Unsalted peanuts intake || id:ukb-b-15555	Atrial fibrillation || id:ebi-a-GCST006414	Simple mode	5	0.56649	1.03422	0.612995	or
Unsalted peanuts intake || id:ukb-b-15555	Atrial fibrillation || id:ebi-a-GCST006414	Weighted median	5	0.873353	0.732663	0.233251	or
Unsalted peanuts intake || id:ukb-b-15555	Atrial fibrillation || id:ebi-a-GCST006414	Weighted mode	5	0.558037	0.989211	0.602799	or
Unstable angina pectoris || id:ukb-d-I9_UAP	Atrial fibrillation || id:ebi-a-GCST006414	Inverse variance weighted	3	14.5526	2.62077	2.8116e-08	or
Unstable angina pectoris || id:ukb-d-I9_UAP	Atrial fibrillation || id:ebi-a-GCST006414	MR Egger	3	17.9262	10.8401	0.34624	or
Unstable angina pectoris || id:ukb-d-I9_UAP	Atrial fibrillation || id:ebi-a-GCST006414	Simple mode	3	15.3185	159.24	0.932135	or
Unstable angina pectoris || id:ukb-d-I9_UAP	Atrial fibrillation || id:ebi-a-GCST006414	Weighted median	3	13.1826	16.6423	0.428295	or
Unstable angina pectoris || id:ukb-d-I9_UAP	Atrial fibrillation || id:ebi-a-GCST006414	Weighted mode	3	11.7333	157.785	0.947491	or
Urate levels || id:ebi-a-GCST001791	Atrial fibrillation || id:ebi-a-GCST006414	Inverse variance weighted	25	0.042847	0.0304062	0.15879	or
Urate levels || id:ebi-a-GCST001791	Atrial fibrillation || id:ebi-a-GCST006414	Inverse variance weighted	25	0.042847	0.0304062	0.15879	steiger
Urate levels || id:ebi-a-GCST001791	Atrial fibrillation || id:ebi-a-GCST006414	MR Egger	25	-0.0238443	0.0493549	0.633578	or
Urate levels || id:ebi-a-GCST001791	Atrial fibrillation || id:ebi-a-GCST006414	Simple mode	25	0.0172408	0.0497372	0.731885	or
Urate levels || id:ebi-a-GCST001791	Atrial fibrillation || id:ebi-a-GCST006414	Weighted median	25	-0.000599529	0.0288754	0.983435	or
Urate levels || id:ebi-a-GCST001791	Atrial fibrillation || id:ebi-a-GCST006414	Weighted mode	25	-0.0162582	0.0232484	0.49107	or
Urate || id:ieu-a-1055	Atrial fibrillation || id:ebi-a-GCST006414	Inverse variance weighted	27	0.044193	0.0326481	0.175858	or
Urate || id:ieu-a-1055	Atrial fibrillation || id:ebi-a-GCST006414	Inverse variance weighted	27	0.044193	0.0326481	0.175858	steiger
Urate || id:ieu-a-1055	Atrial fibrillation || id:ebi-a-GCST006414	MR Egger	27	-0.0347202	0.0581238	0.555647	or
Urate || id:ieu-a-1055	Atrial fibrillation || id:ebi-a-GCST006414	Simple mode	27	0.0227743	0.0463557	0.62734	or
Urate || id:ieu-a-1055	Atrial fibrillation || id:ebi-a-GCST006414	Weighted median	27	0.0194617	0.0277462	0.483042	or
Urate || id:ieu-a-1055	Atrial fibrillation || id:ebi-a-GCST006414	Weighted mode	27	0.0114988	0.0247263	0.645772	or
Urate || id:ukb-d-30880_irnt	Atrial fibrillation || id:ebi-a-GCST006414	Inverse variance weighted	249	0.0460738	0.0305858	0.131971	or
Urate || id:ukb-d-30880_irnt	Atrial fibrillation || id:ebi-a-GCST006414	Inverse variance weighted	198	0.0196915	0.023897	0.40993	steiger
Urate || id:ukb-d-30880_irnt	Atrial fibrillation || id:ebi-a-GCST006414	MR Egger	249	-0.0279842	0.050684	0.581358	or
Urate || id:ukb-d-30880_irnt	Atrial fibrillation || id:ebi-a-GCST006414	Simple mode	249	0.0402775	0.0721636	0.577251	or
Urate || id:ukb-d-30880_irnt	Atrial fibrillation || id:ebi-a-GCST006414	Weighted median	249	0.00885251	0.036755	0.80967	or
Urate || id:ukb-d-30880_irnt	Atrial fibrillation || id:ebi-a-GCST006414	Weighted mode	249	0.00266836	0.0340231	0.937551	or
Urea transporter 1 || id:prot-a-2746	Atrial fibrillation || id:ebi-a-GCST006414	Wald ratio	1	0.0560081	0.0453157	0.216475	or
Urea transporter 2 || id:prot-a-2747	Atrial fibrillation || id:ebi-a-GCST006414	Inverse variance weighted	4	-0.0022609	0.0138692	0.870506	or
Urea transporter 2 || id:prot-a-2747	Atrial fibrillation || id:ebi-a-GCST006414	MR Egger	4	-0.00957444	0.0225549	0.712509	or
Urea transporter 2 || id:prot-a-2747	Atrial fibrillation || id:ebi-a-GCST006414	Simple mode	4	0.00792295	0.0256418	0.777548	or
Urea transporter 2 || id:prot-a-2747	Atrial fibrillation || id:ebi-a-GCST006414	Weighted median	4	-0.00478594	0.0145956	0.742985	or
Urea transporter 2 || id:prot-a-2747	Atrial fibrillation || id:ebi-a-GCST006414	Weighted mode	4	-0.00746592	0.0171389	0.692558	or
Urea || id:ukb-d-30670_irnt	Atrial fibrillation || id:ebi-a-GCST006414	Inverse variance weighted	161	0.0639263	0.0431385	0.138371	or
Urea || id:ukb-d-30670_irnt	Atrial fibrillation || id:ebi-a-GCST006414	Inverse variance weighted	140	0.0315075	0.0350321	0.368445	steiger
Urea || id:ukb-d-30670_irnt	Atrial fibrillation || id:ebi-a-GCST006414	MR Egger	161	0.0824295	0.0988827	0.405752	or
Urea || id:ukb-d-30670_irnt	Atrial fibrillation || id:ebi-a-GCST006414	Simple mode	161	0.153209	0.112271	0.174282	or
Urea || id:ukb-d-30670_irnt	Atrial fibrillation || id:ebi-a-GCST006414	Weighted median	161	0.0425692	0.0469678	0.364751	or
Urea || id:ukb-d-30670_irnt	Atrial fibrillation || id:ebi-a-GCST006414	Weighted mode	161	0.0928707	0.0579567	0.111036	or
Uridine || id:met-a-316	Atrial fibrillation || id:ebi-a-GCST006414	Inverse variance weighted	3	-1.01871	0.395585	0.0100181	or
Uridine || id:met-a-316	Atrial fibrillation || id:ebi-a-GCST006414	Inverse variance weighted	3	-1.01871	0.395585	0.0100181	steiger
Uridine || id:met-a-316	Atrial fibrillation || id:ebi-a-GCST006414	MR Egger	3	0.034443	1.98575	0.988959	or
Uridine || id:met-a-316	Atrial fibrillation || id:ebi-a-GCST006414	Simple mode	3	-0.770496	0.598525	0.326847	or
Uridine || id:met-a-316	Atrial fibrillation || id:ebi-a-GCST006414	Weighted median	3	-0.779452	0.488508	0.110583	or
Uridine || id:met-a-316	Atrial fibrillation || id:ebi-a-GCST006414	Weighted mode	3	-0.766085	0.557543	0.303154	or
Urinary albumin excretion || id:ebi-a-GCST006586	Atrial fibrillation || id:ebi-a-GCST006414	Inverse variance weighted	38	0.287455	0.135858	0.0343584	or
Urinary albumin excretion || id:ebi-a-GCST006586	Atrial fibrillation || id:ebi-a-GCST006414	Inverse variance weighted	34	0.190754	0.107769	0.0767224	steiger
Urinary albumin excretion || id:ebi-a-GCST006586	Atrial fibrillation || id:ebi-a-GCST006414	MR Egger	38	0.44832	0.364415	0.226585	or
Urinary albumin excretion || id:ebi-a-GCST006586	Atrial fibrillation || id:ebi-a-GCST006414	Simple mode	38	0.0883713	0.307941	0.775733	or
Urinary albumin excretion || id:ebi-a-GCST006586	Atrial fibrillation || id:ebi-a-GCST006414	Weighted median	38	0.332739	0.148576	0.0251217	or
Urinary albumin excretion || id:ebi-a-GCST006586	Atrial fibrillation || id:ebi-a-GCST006414	Weighted mode	38	0.275199	0.21105	0.200304	or
Urinary albumin-to-creatinine ratio || id:ieu-a-1107	Atrial fibrillation || id:ebi-a-GCST006414	Wald ratio	1	-0.0245902	0.14918	0.869074	or
Urokinase plasminogen activator surface receptor || id:prot-a-2293	Atrial fibrillation || id:ebi-a-GCST006414	Wald ratio	1	0.0401119	0.042444	0.344631	or
Urokinase-type plasminogen activator || id:prot-a-2292	Atrial fibrillation || id:ebi-a-GCST006414	Inverse variance weighted	2	0.0141204	0.0253845	0.578034	or
Uronyl 2-sulfotransferase || id:prot-a-3182	Atrial fibrillation || id:ebi-a-GCST006414	Wald ratio	1	-0.00533175	0.0456161	0.906953	or
Uroplakin-3b-like protein || id:prot-a-3173	Atrial fibrillation || id:ebi-a-GCST006414	Wald ratio	1	-0.0845289	0.0397441	0.0334343	or
Uroporphyrinogen-III synthase || id:prot-a-3176	Atrial fibrillation || id:ebi-a-GCST006414	Wald ratio	1	0.032632	0.0356376	0.359844	or
Use of sun/uv protection || id:ukb-b-7422	Atrial fibrillation || id:ebi-a-GCST006414	Inverse variance weighted	52	5.16599e-05	0.0684005	0.999397	or
Use of sun/uv protection || id:ukb-b-7422	Atrial fibrillation || id:ebi-a-GCST006414	Inverse variance weighted	34	-0.0717191	0.0655983	0.274259	steiger
Use of sun/uv protection || id:ukb-b-7422	Atrial fibrillation || id:ebi-a-GCST006414	MR Egger	52	-0.165127	0.0898197	0.0719435	or
Use of sun/uv protection || id:ukb-b-7422	Atrial fibrillation || id:ebi-a-GCST006414	Simple mode	52	0.202796	0.158702	0.207091	or
Use of sun/uv protection || id:ukb-b-7422	Atrial fibrillation || id:ebi-a-GCST006414	Weighted median	52	0.109944	0.0848221	0.194915	or
Use of sun/uv protection || id:ukb-b-7422	Atrial fibrillation || id:ebi-a-GCST006414	Weighted mode	52	0.0894879	0.0780225	0.256755	or
Used an inhaler for chest within last hour || id:ukb-b-11188	Atrial fibrillation || id:ebi-a-GCST006414	Inverse variance weighted	2	1.54515	4.261	0.716884	or
Usual side of head for mobile phone use: Left || id:ukb-d-1150_1	Atrial fibrillation || id:ebi-a-GCST006414	Inverse variance weighted	2	0.603145	0.767519	0.431963	or
Usual side of head for mobile phone use: Right || id:ukb-d-1150_2	Atrial fibrillation || id:ebi-a-GCST006414	Inverse variance weighted	2	0.146432	1.54944	0.924707	or
Usual walking pace || id:ukb-b-4711	Atrial fibrillation || id:ebi-a-GCST006414	Inverse variance weighted	57	-0.410161	0.211646	0.0526283	or
Usual walking pace || id:ukb-b-4711	Atrial fibrillation || id:ebi-a-GCST006414	Inverse variance weighted	5	-0.0562252	0.292131	0.847377	steiger
Usual walking pace || id:ukb-b-4711	Atrial fibrillation || id:ebi-a-GCST006414	MR Egger	57	0.4505	0.890125	0.614803	or
Usual walking pace || id:ukb-b-4711	Atrial fibrillation || id:ebi-a-GCST006414	Simple mode	57	-0.358028	0.362004	0.326909	or
Usual walking pace || id:ukb-b-4711	Atrial fibrillation || id:ebi-a-GCST006414	Weighted median	57	-0.435542	0.178146	0.0144907	or
Usual walking pace || id:ukb-b-4711	Atrial fibrillation || id:ebi-a-GCST006414	Weighted mode	57	-0.251896	0.337344	0.458367	or
V-set and immunoglobulin domain-containing protein 1 || id:prot-a-3207	Atrial fibrillation || id:ebi-a-GCST006414	Wald ratio	1	0.00979263	0.0501152	0.845078	or
V-set and immunoglobulin domain-containing protein 2 || id:prot-a-3208	Atrial fibrillation || id:ebi-a-GCST006414	Wald ratio	1	-0.104892	0.0274129	0.000130037	or
VIP36-like protein || id:prot-a-1756	Atrial fibrillation || id:ebi-a-GCST006414	Wald ratio	1	-0.0593607	0.0270167	0.0280074	or
Vacuolar protein sorting-associated protein 29 || id:prot-a-3203	Atrial fibrillation || id:ebi-a-GCST006414	Inverse variance weighted	3	-0.000638344	0.0151247	0.966335	or
Vacuolar protein sorting-associated protein 29 || id:prot-a-3203	Atrial fibrillation || id:ebi-a-GCST006414	MR Egger	3	-0.0143006	0.0156074	0.527799	or
Vacuolar protein sorting-associated protein 29 || id:prot-a-3203	Atrial fibrillation || id:ebi-a-GCST006414	Simple mode	3	-0.00738726	0.0163734	0.696064	or
Vacuolar protein sorting-associated protein 29 || id:prot-a-3203	Atrial fibrillation || id:ebi-a-GCST006414	Weighted median	3	-0.0055481	0.0135111	0.681342	or
Vacuolar protein sorting-associated protein 29 || id:prot-a-3203	Atrial fibrillation || id:ebi-a-GCST006414	Weighted mode	3	-0.00583599	0.0144438	0.725287	or
Vacuolar protein sorting-associated protein 4A || id:prot-a-3204	Atrial fibrillation || id:ebi-a-GCST006414	Wald ratio	1	0.00213493	0.0375747	0.95469	or
Vacuolar protein sorting-associated protein 4B || id:prot-a-3205	Atrial fibrillation || id:ebi-a-GCST006414	Inverse variance weighted	3	-0.00482434	0.0346096	0.88914	or
Vacuolar protein sorting-associated protein 4B || id:prot-a-3205	Atrial fibrillation || id:ebi-a-GCST006414	MR Egger	3	-0.10895	0.0763631	0.389184	or
Vacuolar protein sorting-associated protein 4B || id:prot-a-3205	Atrial fibrillation || id:ebi-a-GCST006414	Simple mode	3	0.00519579	0.0387281	0.905558	or
Vacuolar protein sorting-associated protein 4B || id:prot-a-3205	Atrial fibrillation || id:ebi-a-GCST006414	Weighted median	3	-0.00455762	0.0211928	0.829724	or
Vacuolar protein sorting-associated protein 4B || id:prot-a-3205	Atrial fibrillation || id:ebi-a-GCST006414	Weighted mode	3	-0.00231128	0.0237505	0.93135	or
Vacuolar protein sorting-associated protein VTA1 homolog || id:prot-a-3211	Atrial fibrillation || id:ebi-a-GCST006414	Inverse variance weighted	2	-0.0171072	0.0352644	0.627597	or
Valine || id:met-c-940	Atrial fibrillation || id:ebi-a-GCST006414	Inverse variance weighted	5	-0.0158859	0.0464152	0.732159	or
Valine || id:met-c-940	Atrial fibrillation || id:ebi-a-GCST006414	Inverse variance weighted	5	-0.0158859	0.0464152	0.732159	steiger
Valine || id:met-c-940	Atrial fibrillation || id:ebi-a-GCST006414	MR Egger	5	0.226553	0.257201	0.443263	or
Valine || id:met-c-940	Atrial fibrillation || id:ebi-a-GCST006414	Simple mode	5	-0.0978572	0.0984342	0.376425	or
Valine || id:met-c-940	Atrial fibrillation || id:ebi-a-GCST006414	Weighted median	5	-0.00115071	0.0536919	0.982901	or
Valine || id:met-c-940	Atrial fibrillation || id:ebi-a-GCST006414	Weighted mode	5	0.057854	0.061163	0.39776	or
Valine--tRNA ligase || id:prot-a-3191	Atrial fibrillation || id:ebi-a-GCST006414	Inverse variance weighted	4	-0.00238056	0.0143606	0.868338	or
Valine--tRNA ligase || id:prot-a-3191	Atrial fibrillation || id:ebi-a-GCST006414	MR Egger	4	0.0394002	0.0186394	0.168859	or
Valine--tRNA ligase || id:prot-a-3191	Atrial fibrillation || id:ebi-a-GCST006414	Simple mode	4	-0.00347894	0.023717	0.892683	or
Valine--tRNA ligase || id:prot-a-3191	Atrial fibrillation || id:ebi-a-GCST006414	Weighted median	4	0.000928801	0.00919242	0.919519	or
Valine--tRNA ligase || id:prot-a-3191	Atrial fibrillation || id:ebi-a-GCST006414	Weighted mode	4	0.00266961	0.0093123	0.79302	or
Variation in diet || id:ukb-b-2909	Atrial fibrillation || id:ebi-a-GCST006414	Inverse variance weighted	16	0.77008	0.475807	0.105561	or
Variation in diet || id:ukb-b-2909	Atrial fibrillation || id:ebi-a-GCST006414	MR Egger	16	3.27196	3.82575	0.406813	or
Variation in diet || id:ukb-b-2909	Atrial fibrillation || id:ebi-a-GCST006414	Simple mode	16	1.62712	0.707424	0.03622	or
Variation in diet || id:ukb-b-2909	Atrial fibrillation || id:ebi-a-GCST006414	Weighted median	16	1.26242	0.394563	0.00137643	or
Variation in diet || id:ukb-b-2909	Atrial fibrillation || id:ebi-a-GCST006414	Weighted mode	16	1.47369	0.803885	0.0866908	or
Vascular cell adhesion protein 1 || id:prot-a-3193	Atrial fibrillation || id:ebi-a-GCST006414	Inverse variance weighted	2	-0.0202944	0.0476663	0.670283	or
Vascular endothelial growth factor A, isoform 121 || id:prot-a-3197	Atrial fibrillation || id:ebi-a-GCST006414	Inverse variance weighted	3	0.0131389	0.0203207	0.517906	or
Vascular endothelial growth factor A, isoform 121 || id:prot-a-3197	Atrial fibrillation || id:ebi-a-GCST006414	MR Egger	3	-0.0337644	0.0437923	0.58186	or
Vascular endothelial growth factor A, isoform 121 || id:prot-a-3197	Atrial fibrillation || id:ebi-a-GCST006414	Simple mode	3	0.0110975	0.0415068	0.814234	or
Vascular endothelial growth factor A, isoform 121 || id:prot-a-3197	Atrial fibrillation || id:ebi-a-GCST006414	Weighted median	3	0.00453105	0.0093474	0.627861	or
Vascular endothelial growth factor A, isoform 121 || id:prot-a-3197	Atrial fibrillation || id:ebi-a-GCST006414	Weighted mode	3	0.00188429	0.0100075	0.868025	or
Vascular endothelial growth factor C || id:prot-a-3199	Atrial fibrillation || id:ebi-a-GCST006414	Wald ratio	1	0.0357717	0.0222784	0.108346	or
Vascular endothelial growth factor levels || id:ebi-a-GCST004422	Atrial fibrillation || id:ebi-a-GCST006414	Inverse variance weighted	4	0.0218551	0.041511	0.598549	or
Vascular endothelial growth factor levels || id:ebi-a-GCST004422	Atrial fibrillation || id:ebi-a-GCST006414	Inverse variance weighted	4	0.0218551	0.041511	0.598549	steiger
Vascular endothelial growth factor levels || id:ebi-a-GCST004422	Atrial fibrillation || id:ebi-a-GCST006414	MR Egger	4	-0.0478734	0.0633862	0.528917	or
Vascular endothelial growth factor levels || id:ebi-a-GCST004422	Atrial fibrillation || id:ebi-a-GCST006414	Simple mode	4	0.0225379	0.0224168	0.388774	or
Vascular endothelial growth factor levels || id:ebi-a-GCST004422	Atrial fibrillation || id:ebi-a-GCST006414	Weighted median	4	0.00546423	0.0128962	0.671779	or
Vascular endothelial growth factor levels || id:ebi-a-GCST004422	Atrial fibrillation || id:ebi-a-GCST006414	Weighted mode	4	0.00372922	0.0140809	0.808285	or
Vascular endothelial growth factor receptor 2 || id:prot-a-1622	Atrial fibrillation || id:ebi-a-GCST006414	Inverse variance weighted	3	-0.00760212	0.0144869	0.599751	or
Vascular endothelial growth factor receptor 2 || id:prot-a-1622	Atrial fibrillation || id:ebi-a-GCST006414	Inverse variance weighted	2	-0.0137381	0.0166918	0.410484	steiger
Vascular endothelial growth factor receptor 2 || id:prot-a-1622	Atrial fibrillation || id:ebi-a-GCST006414	MR Egger	3	-0.0314213	0.0236459	0.4107	or
Vascular endothelial growth factor receptor 2 || id:prot-a-1622	Atrial fibrillation || id:ebi-a-GCST006414	Simple mode	3	0.0157268	0.0266133	0.614449	or
Vascular endothelial growth factor receptor 2 || id:prot-a-1622	Atrial fibrillation || id:ebi-a-GCST006414	Weighted median	3	-0.00611356	0.0156233	0.695568	or
Vascular endothelial growth factor receptor 2 || id:prot-a-1622	Atrial fibrillation || id:ebi-a-GCST006414	Weighted mode	3	-0.0251374	0.0193091	0.322728	or
Vascular endothelial growth factor receptor 3 || id:prot-a-1129	Atrial fibrillation || id:ebi-a-GCST006414	Inverse variance weighted	3	0.00589671	0.00926997	0.524705	or
Vascular endothelial growth factor receptor 3 || id:prot-a-1129	Atrial fibrillation || id:ebi-a-GCST006414	MR Egger	3	0.0260499	0.0226514	0.455647	or
Vascular endothelial growth factor receptor 3 || id:prot-a-1129	Atrial fibrillation || id:ebi-a-GCST006414	Simple mode	3	0.00763918	0.0161473	0.682754	or
Vascular endothelial growth factor receptor 3 || id:prot-a-1129	Atrial fibrillation || id:ebi-a-GCST006414	Weighted median	3	0.00779435	0.00944225	0.409102	or
Vascular endothelial growth factor receptor 3 || id:prot-a-1129	Atrial fibrillation || id:ebi-a-GCST006414	Weighted mode	3	0.00787158	0.009422	0.491372	or
Vascular/heart problems diagnosed by doctor: Angina || id:ukb-b-8468	Atrial fibrillation || id:ebi-a-GCST006414	Inverse variance weighted	23	3.08645	0.766467	5.65285e-05	or
Vascular/heart problems diagnosed by doctor: Angina || id:ukb-b-8468	Atrial fibrillation || id:ebi-a-GCST006414	MR Egger	23	5.62223	2.02641	0.0113608	or
Vascular/heart problems diagnosed by doctor: Angina || id:ukb-b-8468	Atrial fibrillation || id:ebi-a-GCST006414	Simple mode	23	4.61674	2.23312	0.0506594	or
Vascular/heart problems diagnosed by doctor: Angina || id:ukb-b-8468	Atrial fibrillation || id:ebi-a-GCST006414	Weighted median	23	0.286201	0.452963	0.527491	or
Vascular/heart problems diagnosed by doctor: Angina || id:ukb-b-8468	Atrial fibrillation || id:ebi-a-GCST006414	Weighted mode	23	0.221556	1.59703	0.890926	or
Vascular/heart problems diagnosed by doctor: Heart attack || id:ukb-b-11590	Atrial fibrillation || id:ebi-a-GCST006414	Inverse variance weighted	15	3.78878	1.07922	0.000446984	or
Vascular/heart problems diagnosed by doctor: Heart attack || id:ukb-b-11590	Atrial fibrillation || id:ebi-a-GCST006414	MR Egger	15	10.7214	2.42468	0.000689473	or
Vascular/heart problems diagnosed by doctor: Heart attack || id:ukb-b-11590	Atrial fibrillation || id:ebi-a-GCST006414	Simple mode	15	2.89062	5.14119	0.582839	or
Vascular/heart problems diagnosed by doctor: Heart attack || id:ukb-b-11590	Atrial fibrillation || id:ebi-a-GCST006414	Weighted median	15	0.488897	0.596	0.412047	or
Vascular/heart problems diagnosed by doctor: Heart attack || id:ukb-b-11590	Atrial fibrillation || id:ebi-a-GCST006414	Weighted mode	15	0.275131	3.60101	0.940179	or
Vascular/heart problems diagnosed by doctor: High blood pressure || id:ukb-b-14177	Atrial fibrillation || id:ebi-a-GCST006414	Inverse variance weighted	229	1.04939	0.108183	3.01083e-22	or
Vascular/heart problems diagnosed by doctor: High blood pressure || id:ukb-b-14177	Atrial fibrillation || id:ebi-a-GCST006414	MR Egger	229	0.625411	0.304212	0.0409417	or
Vascular/heart problems diagnosed by doctor: High blood pressure || id:ukb-b-14177	Atrial fibrillation || id:ebi-a-GCST006414	Simple mode	229	1.14709	0.291086	0.000108044	or
Vascular/heart problems diagnosed by doctor: High blood pressure || id:ukb-b-14177	Atrial fibrillation || id:ebi-a-GCST006414	Weighted median	229	0.609266	0.12027	4.06667e-07	or
Vascular/heart problems diagnosed by doctor: High blood pressure || id:ukb-b-14177	Atrial fibrillation || id:ebi-a-GCST006414	Weighted mode	229	0.625276	0.232644	0.00772532	or
Vascular/heart problems diagnosed by doctor: None of the above || id:ukb-b-13352	Atrial fibrillation || id:ebi-a-GCST006414	Inverse variance weighted	222	-1.03711	0.109268	2.2793e-21	or
Vascular/heart problems diagnosed by doctor: None of the above || id:ukb-b-13352	Atrial fibrillation || id:ebi-a-GCST006414	MR Egger	222	-0.574903	0.309169	0.0642896	or
Vascular/heart problems diagnosed by doctor: None of the above || id:ukb-b-13352	Atrial fibrillation || id:ebi-a-GCST006414	Simple mode	222	-1.2143	0.293968	5.13086e-05	or
Vascular/heart problems diagnosed by doctor: None of the above || id:ukb-b-13352	Atrial fibrillation || id:ebi-a-GCST006414	Weighted median	222	-0.610114	0.126031	1.29194e-06	or
Vascular/heart problems diagnosed by doctor: None of the above || id:ukb-b-13352	Atrial fibrillation || id:ebi-a-GCST006414	Weighted mode	222	-0.611059	0.200037	0.00252951	or
Vegetarian sausages/burgers intake || id:ukb-b-3383	Atrial fibrillation || id:ebi-a-GCST006414	Inverse variance weighted	2	1.18273	0.554423	0.0329031	or
Venous thromboembolism || id:ukb-d-I9_VTE	Atrial fibrillation || id:ebi-a-GCST006414	Inverse variance weighted	9	1.52034	0.872861	0.0815457	or
Venous thromboembolism || id:ukb-d-I9_VTE	Atrial fibrillation || id:ebi-a-GCST006414	MR Egger	9	2.33756	1.31389	0.118448	or
Venous thromboembolism || id:ukb-d-I9_VTE	Atrial fibrillation || id:ebi-a-GCST006414	Simple mode	9	0.581001	3.32553	0.865649	or
Venous thromboembolism || id:ukb-d-I9_VTE	Atrial fibrillation || id:ebi-a-GCST006414	Weighted median	9	-0.0319513	1.67939	0.984821	or
Venous thromboembolism || id:ukb-d-I9_VTE	Atrial fibrillation || id:ebi-a-GCST006414	Weighted mode	9	0.0690355	2.00083	0.973321	or
Ventricular rate || id:ukb-d-12336_irnt	Atrial fibrillation || id:ebi-a-GCST006414	Wald ratio	1	0.0647794	0.0906912	0.475051	or
Versican core protein || id:prot-a-3194	Atrial fibrillation || id:ebi-a-GCST006414	Wald ratio	1	-0.0503521	0.0520792	0.333626	or
Vertical cup-disc ratio || id:ebi-a-GCST004075	Atrial fibrillation || id:ebi-a-GCST006414	Inverse variance weighted	24	-0.103279	0.14938	0.489324	or
Vertical cup-disc ratio || id:ebi-a-GCST004075	Atrial fibrillation || id:ebi-a-GCST006414	Inverse variance weighted	24	-0.103279	0.14938	0.489324	steiger
Vertical cup-disc ratio || id:ebi-a-GCST004075	Atrial fibrillation || id:ebi-a-GCST006414	MR Egger	24	-0.0626095	0.234913	0.792319	or
Vertical cup-disc ratio || id:ebi-a-GCST004075	Atrial fibrillation || id:ebi-a-GCST006414	Simple mode	24	-0.234977	0.263229	0.381278	or
Vertical cup-disc ratio || id:ebi-a-GCST004075	Atrial fibrillation || id:ebi-a-GCST006414	Weighted median	24	-0.100941	0.167797	0.547464	or
Vertical cup-disc ratio || id:ebi-a-GCST004075	Atrial fibrillation || id:ebi-a-GCST006414	Weighted mode	24	-0.109824	0.151153	0.474818	or
Very long-chain acyl-CoA synthetase || id:prot-a-2752	Atrial fibrillation || id:ebi-a-GCST006414	Inverse variance weighted	2	-0.00577137	0.0297004	0.845926	or
Vesicle transport through interaction with t-SNAREs homolog 1A || id:prot-a-3212	Atrial fibrillation || id:ebi-a-GCST006414	Wald ratio	1	-0.0173724	0.0461455	0.706567	or
Vesicle transport through interaction with t-SNAREs homolog 1B || id:prot-a-3213	Atrial fibrillation || id:ebi-a-GCST006414	Wald ratio	1	0.00350688	0.0237389	0.882558	or
Vesicle-associated membrane protein-associated protein A || id:prot-a-3189	Atrial fibrillation || id:ebi-a-GCST006414	Inverse variance weighted	2	0.00690249	0.0205622	0.737105	or
Vesicle-fusing ATPase || id:prot-a-2109	Atrial fibrillation || id:ebi-a-GCST006414	Inverse variance weighted	2	-0.063433	0.0313341	0.0429284	or
Vesicular integral-membrane protein VIP36 || id:prot-a-1755	Atrial fibrillation || id:ebi-a-GCST006414	Wald ratio	1	0.111171	0.0444685	0.0124193	or
Victim of sexual assault || id:ukb-d-20531	Atrial fibrillation || id:ebi-a-GCST006414	Wald ratio	1	-0.234731	1.28484	0.855039	or
Vigilin || id:prot-a-1323	Atrial fibrillation || id:ebi-a-GCST006414	Inverse variance weighted	2	-0.0329332	0.0733853	0.653597	or
Vitamin B6 || id:ukb-b-7864	Atrial fibrillation || id:ebi-a-GCST006414	Wald ratio	1	0.040872	0.218957	0.851922	or
Vitamin D levels || id:ebi-a-GCST005367	Atrial fibrillation || id:ebi-a-GCST006414	Inverse variance weighted	8	-0.0161614	0.0806106	0.8411	or
Vitamin D levels || id:ebi-a-GCST005367	Atrial fibrillation || id:ebi-a-GCST006414	Inverse variance weighted	8	-0.0161614	0.0806106	0.8411	steiger
Vitamin D levels || id:ebi-a-GCST005367	Atrial fibrillation || id:ebi-a-GCST006414	MR Egger	8	-0.0103056	0.148211	0.946825	or
Vitamin D levels || id:ebi-a-GCST005367	Atrial fibrillation || id:ebi-a-GCST006414	Simple mode	8	-0.30465	0.182967	0.139846	or
Vitamin D levels || id:ebi-a-GCST005367	Atrial fibrillation || id:ebi-a-GCST006414	Weighted median	8	-0.0479443	0.078872	0.543271	or
Vitamin D levels || id:ebi-a-GCST005367	Atrial fibrillation || id:ebi-a-GCST006414	Weighted mode	8	-0.0592749	0.0828435	0.497463	or
Vitamin D-binding protein || id:prot-a-1179	Atrial fibrillation || id:ebi-a-GCST006414	Inverse variance weighted	2	0.0141345	0.0175335	0.420161	or
Vitamin and mineral supplements: Folic acid or Folate (Vit B9) || id:ukb-b-3563	Atrial fibrillation || id:ebi-a-GCST006414	Inverse variance weighted	3	0.161731	2.14839	0.939992	or
Vitamin and mineral supplements: Folic acid or Folate (Vit B9) || id:ukb-b-3563	Atrial fibrillation || id:ebi-a-GCST006414	MR Egger	3	-17.1482	38.5142	0.733326	or
Vitamin and mineral supplements: Folic acid or Folate (Vit B9) || id:ukb-b-3563	Atrial fibrillation || id:ebi-a-GCST006414	Simple mode	3	-0.747291	4.47422	0.882713	or
Vitamin and mineral supplements: Folic acid or Folate (Vit B9) || id:ukb-b-3563	Atrial fibrillation || id:ebi-a-GCST006414	Weighted median	3	-0.230246	32.9321	0.994422	or
Vitamin and mineral supplements: Folic acid or Folate (Vit B9) || id:ukb-b-3563	Atrial fibrillation || id:ebi-a-GCST006414	Weighted mode	3	-0.200804	2.60899	0.945657	or
Vitamin and mineral supplements: Multivitamins +/- minerals || id:ukb-b-16812	Atrial fibrillation || id:ebi-a-GCST006414	Inverse variance weighted	5	0.395478	1.27585	0.756582	or
Vitamin and mineral supplements: Multivitamins +/- minerals || id:ukb-b-16812	Atrial fibrillation || id:ebi-a-GCST006414	MR Egger	5	-30.601	8.68673	0.038841	or
Vitamin and mineral supplements: Multivitamins +/- minerals || id:ukb-b-16812	Atrial fibrillation || id:ebi-a-GCST006414	Simple mode	5	1.8368	1.54222	0.299492	or
Vitamin and mineral supplements: Multivitamins +/- minerals || id:ukb-b-16812	Atrial fibrillation || id:ebi-a-GCST006414	Weighted median	5	-0.127596	5.58185	0.981763	or
Vitamin and mineral supplements: Multivitamins +/- minerals || id:ukb-b-16812	Atrial fibrillation || id:ebi-a-GCST006414	Weighted mode	5	-0.175088	1.24119	0.894638	or
Vitamin and mineral supplements: None of the above || id:ukb-b-17381	Atrial fibrillation || id:ebi-a-GCST006414	Inverse variance weighted	10	-0.457973	0.651876	0.482338	or
Vitamin and mineral supplements: None of the above || id:ukb-b-17381	Atrial fibrillation || id:ebi-a-GCST006414	MR Egger	10	4.00992	3.94364	0.339007	or
Vitamin and mineral supplements: None of the above || id:ukb-b-17381	Atrial fibrillation || id:ebi-a-GCST006414	Simple mode	10	0.0684127	0.897284	0.940893	or
Vitamin and mineral supplements: None of the above || id:ukb-b-17381	Atrial fibrillation || id:ebi-a-GCST006414	Weighted median	10	0.091546	0.891468	0.918208	or
Vitamin and mineral supplements: None of the above || id:ukb-b-17381	Atrial fibrillation || id:ebi-a-GCST006414	Weighted mode	10	0.145955	0.764407	0.852812	or
Vitamin and mineral supplements: Vitamin A || id:ukb-b-9596	Atrial fibrillation || id:ebi-a-GCST006414	Wald ratio	1	-0.999167	4.29945	0.816232	or
Vitamin and mineral supplements: Vitamin B || id:ukb-b-10188	Atrial fibrillation || id:ebi-a-GCST006414	Wald ratio	1	1.894	2.69003	0.481382	or
Vitamin and mineral supplements: Vitamin C || id:ukb-b-15175	Atrial fibrillation || id:ebi-a-GCST006414	Wald ratio	1	10.8079	2.05568	1.45967e-07	or
Vitamin and/or mineral supplement use: Fish oil || id:ukb-b-11138	Atrial fibrillation || id:ebi-a-GCST006414	Wald ratio	1	0.833927	0.611547	0.172682	or
Vitamin supplement user || id:ukb-b-16507	Atrial fibrillation || id:ebi-a-GCST006414	Wald ratio	1	-0.00401281	0.401281	0.992021	or
Vitrin || id:prot-a-3201	Atrial fibrillation || id:ebi-a-GCST006414	Inverse variance weighted	2	0.00327991	0.0156877	0.83439	or
Vitrin || id:prot-a-3201	Atrial fibrillation || id:ebi-a-GCST006414	Inverse variance weighted	2	0.00327991	0.0156877	0.83439	steiger
Vitronectin || id:prot-a-3214	Atrial fibrillation || id:ebi-a-GCST006414	Inverse variance weighted	3	0.0150298	0.0085125	0.0774604	or
Vitronectin || id:prot-a-3214	Atrial fibrillation || id:ebi-a-GCST006414	Inverse variance weighted	2	0.0156775	0.0119784	0.190597	steiger
Vitronectin || id:prot-a-3214	Atrial fibrillation || id:ebi-a-GCST006414	MR Egger	3	-0.00469154	0.0697198	0.957225	or
Vitronectin || id:prot-a-3214	Atrial fibrillation || id:ebi-a-GCST006414	Simple mode	3	0.00754651	0.0166351	0.694551	or
Vitronectin || id:prot-a-3214	Atrial fibrillation || id:ebi-a-GCST006414	Weighted median	3	0.0131315	0.00824363	0.111177	or
Vitronectin || id:prot-a-3214	Atrial fibrillation || id:ebi-a-GCST006414	Weighted mode	3	0.0129251	0.00909693	0.291248	or
Voltage-dependent calcium channel subunit alpha-2/delta-3 || id:prot-a-335	Atrial fibrillation || id:ebi-a-GCST006414	Inverse variance weighted	3	-0.0450176	0.0234956	0.0553654	or
Voltage-dependent calcium channel subunit alpha-2/delta-3 || id:prot-a-335	Atrial fibrillation || id:ebi-a-GCST006414	Inverse variance weighted	2	-0.0534771	0.0320011	0.0947015	steiger
Voltage-dependent calcium channel subunit alpha-2/delta-3 || id:prot-a-335	Atrial fibrillation || id:ebi-a-GCST006414	MR Egger	3	-0.0913757	0.0748624	0.436968	or
Voltage-dependent calcium channel subunit alpha-2/delta-3 || id:prot-a-335	Atrial fibrillation || id:ebi-a-GCST006414	Simple mode	3	-0.0388111	0.0316892	0.345347	or
Voltage-dependent calcium channel subunit alpha-2/delta-3 || id:prot-a-335	Atrial fibrillation || id:ebi-a-GCST006414	Weighted median	3	-0.0398242	0.0270405	0.140816	or
Voltage-dependent calcium channel subunit alpha-2/delta-3 || id:prot-a-335	Atrial fibrillation || id:ebi-a-GCST006414	Weighted mode	3	-0.0382736	0.0311918	0.344647	or
Voltage-gated potassium channel subunit beta-2 || id:prot-a-1609	Atrial fibrillation || id:ebi-a-GCST006414	Wald ratio	1	0.00759268	0.0388566	0.845078	or
Volume level set by participant (right) || id:ukb-b-5143	Atrial fibrillation || id:ebi-a-GCST006414	Wald ratio	1	-0.00873439	0.0156127	0.575861	or
WAP four-disulfide core domain protein 10A || id:prot-a-3221	Atrial fibrillation || id:ebi-a-GCST006414	Wald ratio	1	-0.00871632	0.046355	0.85085	or
WAP four-disulfide core domain protein 12 || id:prot-a-3222	Atrial fibrillation || id:ebi-a-GCST006414	Wald ratio	1	-0.00919913	0.0470779	0.845078	or
WAP four-disulfide core domain protein 13 || id:prot-a-3223	Atrial fibrillation || id:ebi-a-GCST006414	Wald ratio	1	0.114902	0.0451581	0.0109452	or
WAP four-disulfide core domain protein 3 || id:prot-a-3225	Atrial fibrillation || id:ebi-a-GCST006414	Wald ratio	1	0.00129032	0.0227097	0.95469	or
WAP, Kazal, immunoglobulin, Kunitz and NTR domain-containing protein 2 || id:prot-a-3229	Atrial fibrillation || id:ebi-a-GCST006414	Wald ratio	1	-0.00935985	0.011867	0.430268	or
WAP, kazal, immunoglobulin, kunitz and NTR domain-containing protein 1 || id:prot-a-3227	Atrial fibrillation || id:ebi-a-GCST006414	Inverse variance weighted	2	0.0483768	0.0326007	0.13783	or
WD repeat-containing protein 1 || id:prot-a-3220	Atrial fibrillation || id:ebi-a-GCST006414	Wald ratio	1	0.0209963	0.0275834	0.446541	or
WNT1-inducible-signaling pathway protein 1 || id:prot-a-3231	Atrial fibrillation || id:ebi-a-GCST006414	Inverse variance weighted	2	-0.0103356	0.0113388	0.362018	or
WNT1-inducible-signaling pathway protein 3 || id:prot-a-3232	Atrial fibrillation || id:ebi-a-GCST006414	Inverse variance weighted	2	0.00760084	0.0286183	0.790552	or
WSC domain-containing protein 2 || id:prot-a-3235	Atrial fibrillation || id:ebi-a-GCST006414	Wald ratio	1	0.0165816	0.037415	0.657634	or
Waist circumference || id:ieu-a-60	Atrial fibrillation || id:ebi-a-GCST006414	Inverse variance weighted	46	0.399323	0.0509408	4.54297e-15	or
Waist circumference || id:ieu-a-60	Atrial fibrillation || id:ebi-a-GCST006414	Inverse variance weighted	39	0.339371	0.0449061	4.11407e-14	steiger
Waist circumference || id:ieu-a-60	Atrial fibrillation || id:ebi-a-GCST006414	MR Egger	46	0.395204	0.13733	0.00615783	or
Waist circumference || id:ieu-a-60	Atrial fibrillation || id:ebi-a-GCST006414	Simple mode	46	0.300893	0.119325	0.015291	or
Waist circumference || id:ieu-a-60	Atrial fibrillation || id:ebi-a-GCST006414	Weighted median	46	0.403058	0.0658409	9.25869e-10	or
Waist circumference || id:ieu-a-60	Atrial fibrillation || id:ebi-a-GCST006414	Weighted mode	46	0.356073	0.077366	3.4119e-05	or
Waist circumference || id:ukb-b-9405	Atrial fibrillation || id:ebi-a-GCST006414	Inverse variance weighted	376	0.425915	0.0355582	4.6348e-33	or
Waist circumference || id:ukb-b-9405	Atrial fibrillation || id:ebi-a-GCST006414	Inverse variance weighted	169	0.300177	0.0325487	2.90523e-20	steiger
Waist circumference || id:ukb-b-9405	Atrial fibrillation || id:ebi-a-GCST006414	MR Egger	376	0.569069	0.102172	4.88286e-08	or
Waist circumference || id:ukb-b-9405	Atrial fibrillation || id:ebi-a-GCST006414	Simple mode	376	0.53108	0.131285	6.34846e-05	or
Waist circumference || id:ukb-b-9405	Atrial fibrillation || id:ebi-a-GCST006414	Weighted median	376	0.427318	0.0481493	7.00285e-19	or
Waist circumference || id:ukb-b-9405	Atrial fibrillation || id:ebi-a-GCST006414	Weighted mode	376	0.460313	0.0783503	9.33338e-09	or
Waist-to-hip ratio || id:ieu-a-72	Atrial fibrillation || id:ebi-a-GCST006414	Inverse variance weighted	31	0.192217	0.0892679	0.0312986	or
Waist-to-hip ratio || id:ieu-a-72	Atrial fibrillation || id:ebi-a-GCST006414	Inverse variance weighted	28	0.109058	0.072986	0.135114	steiger
Waist-to-hip ratio || id:ieu-a-72	Atrial fibrillation || id:ebi-a-GCST006414	MR Egger	31	-0.0354962	0.384339	0.92705	or
Waist-to-hip ratio || id:ieu-a-72	Atrial fibrillation || id:ebi-a-GCST006414	Simple mode	31	-0.0446574	0.171828	0.796719	or
Waist-to-hip ratio || id:ieu-a-72	Atrial fibrillation || id:ebi-a-GCST006414	Weighted median	31	0.0792107	0.0856997	0.35534	or
Waist-to-hip ratio || id:ieu-a-72	Atrial fibrillation || id:ebi-a-GCST006414	Weighted mode	31	-0.0512212	0.165367	0.758897	or
Was blood sampling attempted || id:ukb-b-10852	Atrial fibrillation || id:ebi-a-GCST006414	Inverse variance weighted	130	-26.4126	8.62454	0.00219499	or
Was blood sampling attempted || id:ukb-b-10852	Atrial fibrillation || id:ebi-a-GCST006414	MR Egger	130	-57.8912	15.7182	0.000338655	or
Was blood sampling attempted || id:ukb-b-10852	Atrial fibrillation || id:ebi-a-GCST006414	Simple mode	130	26.3779	10952.4	0.998082	or
Was blood sampling attempted || id:ukb-b-10852	Atrial fibrillation || id:ebi-a-GCST006414	Weighted median	130	1.29084	0.0289454	0	or
Was blood sampling attempted || id:ukb-b-10852	Atrial fibrillation || id:ebi-a-GCST006414	Weighted mode	130	0.65188	3965.58	0.999869	or
Water intake || id:ukb-b-14898	Atrial fibrillation || id:ebi-a-GCST006414	Inverse variance weighted	41	0.24516	0.121138	0.0429906	or
Water intake || id:ukb-b-14898	Atrial fibrillation || id:ebi-a-GCST006414	Inverse variance weighted	23	0.0458548	0.10099	0.649792	steiger
Water intake || id:ukb-b-14898	Atrial fibrillation || id:ebi-a-GCST006414	MR Egger	41	-0.118698	0.342617	0.73087	or
Water intake || id:ukb-b-14898	Atrial fibrillation || id:ebi-a-GCST006414	Simple mode	41	0.378518	0.288276	0.196653	or
Water intake || id:ukb-b-14898	Atrial fibrillation || id:ebi-a-GCST006414	Weighted median	41	0.180051	0.141877	0.20442	or
Water intake || id:ukb-b-14898	Atrial fibrillation || id:ebi-a-GCST006414	Weighted mode	41	0.159203	0.182709	0.388764	or
Wears glasses or contact lenses || id:ukb-b-14576	Atrial fibrillation || id:ebi-a-GCST006414	Inverse variance weighted	2	2.17887	1.70148	0.200341	or
Weekly usage of mobile phone in last 3 months || id:ukb-b-17999	Atrial fibrillation || id:ebi-a-GCST006414	Inverse variance weighted	12	0.331674	0.138175	0.0163771	or
Weekly usage of mobile phone in last 3 months || id:ukb-b-17999	Atrial fibrillation || id:ebi-a-GCST006414	Inverse variance weighted	12	0.331674	0.138175	0.0163771	steiger
Weekly usage of mobile phone in last 3 months || id:ukb-b-17999	Atrial fibrillation || id:ebi-a-GCST006414	MR Egger	12	0.199374	0.879575	0.825246	or
Weekly usage of mobile phone in last 3 months || id:ukb-b-17999	Atrial fibrillation || id:ebi-a-GCST006414	Simple mode	12	0.483207	0.294226	0.128779	or
Weekly usage of mobile phone in last 3 months || id:ukb-b-17999	Atrial fibrillation || id:ebi-a-GCST006414	Weighted median	12	0.457394	0.155355	0.00323807	or
Weekly usage of mobile phone in last 3 months || id:ukb-b-17999	Atrial fibrillation || id:ebi-a-GCST006414	Weighted mode	12	0.483207	0.253283	0.0828517	or
Weight change compared with 1 year ago || id:ukb-b-2094	Atrial fibrillation || id:ebi-a-GCST006414	Wald ratio	1	0.540121	0.545867	0.322431	or
Weight change during worst episode of depression: Gained weight || id:ukb-d-20536_1	Atrial fibrillation || id:ebi-a-GCST006414	Wald ratio	1	2.01849	0.495515	4.6306e-05	or
Weight || id:ieu-a-106	Atrial fibrillation || id:ebi-a-GCST006414	Inverse variance weighted	9	0.404074	0.0598157	1.42521e-11	or
Weight || id:ieu-a-106	Atrial fibrillation || id:ebi-a-GCST006414	Inverse variance weighted	9	0.404074	0.0598157	1.42521e-11	steiger
Weight || id:ieu-a-106	Atrial fibrillation || id:ebi-a-GCST006414	MR Egger	9	0.283704	0.310898	0.391833	or
Weight || id:ieu-a-106	Atrial fibrillation || id:ebi-a-GCST006414	Simple mode	9	0.341696	0.0923206	0.00603228	or
Weight || id:ieu-a-106	Atrial fibrillation || id:ebi-a-GCST006414	Weighted median	9	0.358147	0.0696864	2.7561e-07	or
Weight || id:ieu-a-106	Atrial fibrillation || id:ebi-a-GCST006414	Weighted mode	9	0.355157	0.0840821	0.00290024	or
Weight || id:ukb-b-11842	Atrial fibrillation || id:ebi-a-GCST006414	Inverse variance weighted	496	0.507239	0.0303304	8.80083e-63	or
Weight || id:ukb-b-11842	Atrial fibrillation || id:ebi-a-GCST006414	Inverse variance weighted	213	0.356426	0.0295302	1.52308e-33	steiger
Weight || id:ukb-b-11842	Atrial fibrillation || id:ebi-a-GCST006414	MR Egger	496	0.530127	0.0781092	3.28984e-11	or
Weight || id:ukb-b-11842	Atrial fibrillation || id:ebi-a-GCST006414	Simple mode	496	0.406558	0.130533	0.00194873	or
Weight || id:ukb-b-11842	Atrial fibrillation || id:ebi-a-GCST006414	Weighted median	496	0.457807	0.0403956	8.9986e-30	or
Weight || id:ukb-b-11842	Atrial fibrillation || id:ebi-a-GCST006414	Weighted mode	496	0.373496	0.0778981	2.15863e-06	or
Wheeze or whistling in the chest in last year || id:ukb-b-18335	Atrial fibrillation || id:ebi-a-GCST006414	Inverse variance weighted	52	0.585342	0.266461	0.0280399	or
Wheeze or whistling in the chest in last year || id:ukb-b-18335	Atrial fibrillation || id:ebi-a-GCST006414	MR Egger	52	0.861305	0.839647	0.309926	or
Wheeze or whistling in the chest in last year || id:ukb-b-18335	Atrial fibrillation || id:ebi-a-GCST006414	Simple mode	52	0.739817	0.467798	0.119949	or
Wheeze or whistling in the chest in last year || id:ukb-b-18335	Atrial fibrillation || id:ebi-a-GCST006414	Weighted median	52	0.245278	0.264058	0.352952	or
Wheeze or whistling in the chest in last year || id:ukb-b-18335	Atrial fibrillation || id:ebi-a-GCST006414	Weighted mode	52	0.141307	0.375647	0.708351	or
Which eye(s) affected by astigmatism: Right eye || id:ukb-d-5855_1	Atrial fibrillation || id:ebi-a-GCST006414	Wald ratio	1	-0.0705638	0.253782	0.780975	or
Which eye(s) affected by hypermetropia (long sight): Left eye || id:ukb-d-5832_2	Atrial fibrillation || id:ebi-a-GCST006414	Wald ratio	1	0.307801	0.447868	0.49192	or
Which eye(s) affected by hypermetropia (long sight): Right eye || id:ukb-d-5832_1	Atrial fibrillation || id:ebi-a-GCST006414	Wald ratio	1	-0.73801	0.370771	0.0465385	or
White blood cell (leukocyte) count || id:ukb-d-30000_irnt	Atrial fibrillation || id:ebi-a-GCST006414	Inverse variance weighted	327	0.0233409	0.0277238	0.399838	or
White blood cell (leukocyte) count || id:ukb-d-30000_irnt	Atrial fibrillation || id:ebi-a-GCST006414	Inverse variance weighted	277	0.0211622	0.0237981	0.373874	steiger
White blood cell (leukocyte) count || id:ukb-d-30000_irnt	Atrial fibrillation || id:ebi-a-GCST006414	MR Egger	327	0.0687741	0.0625069	0.272031	or
White blood cell (leukocyte) count || id:ukb-d-30000_irnt	Atrial fibrillation || id:ebi-a-GCST006414	Simple mode	327	-0.0492531	0.103164	0.633378	or
White blood cell (leukocyte) count || id:ukb-d-30000_irnt	Atrial fibrillation || id:ebi-a-GCST006414	Weighted median	327	0.060234	0.0336848	0.0737493	or
White blood cell (leukocyte) count || id:ukb-d-30000_irnt	Atrial fibrillation || id:ebi-a-GCST006414	Weighted mode	327	0.0940375	0.0517173	0.0699363	or
White blood cell count (basophil) || id:ebi-a-GCST004618	Atrial fibrillation || id:ebi-a-GCST006414	Inverse variance weighted	80	0.0689029	0.0419459	0.100453	or
White blood cell count (basophil) || id:ebi-a-GCST004618	Atrial fibrillation || id:ebi-a-GCST006414	Inverse variance weighted	76	0.0636418	0.0371971	0.0870927	steiger
White blood cell count (basophil) || id:ebi-a-GCST004618	Atrial fibrillation || id:ebi-a-GCST006414	MR Egger	80	0.0701789	0.0942525	0.458761	or
White blood cell count (basophil) || id:ebi-a-GCST004618	Atrial fibrillation || id:ebi-a-GCST006414	Simple mode	80	0.110354	0.113914	0.335627	or
White blood cell count (basophil) || id:ebi-a-GCST004618	Atrial fibrillation || id:ebi-a-GCST006414	Weighted median	80	0.128916	0.048104	0.00736331	or
White blood cell count (basophil) || id:ebi-a-GCST004618	Atrial fibrillation || id:ebi-a-GCST006414	Weighted mode	80	0.124441	0.0650748	0.0594656	or
White blood cell count || id:ebi-a-GCST004610	Atrial fibrillation || id:ebi-a-GCST006414	Inverse variance weighted	174	0.0454077	0.0275835	0.0997244	or
White blood cell count || id:ebi-a-GCST004610	Atrial fibrillation || id:ebi-a-GCST006414	Inverse variance weighted	166	0.0363665	0.0258561	0.159576	steiger
White blood cell count || id:ebi-a-GCST004610	Atrial fibrillation || id:ebi-a-GCST006414	MR Egger	174	0.0942431	0.0650545	0.149248	or
White blood cell count || id:ebi-a-GCST004610	Atrial fibrillation || id:ebi-a-GCST006414	Simple mode	174	0.161222	0.0956714	0.09376	or
White blood cell count || id:ebi-a-GCST004610	Atrial fibrillation || id:ebi-a-GCST006414	Weighted median	174	0.10418	0.0324729	0.00133567	or
White blood cell count || id:ebi-a-GCST004610	Atrial fibrillation || id:ebi-a-GCST006414	Weighted mode	174	0.139706	0.0554442	0.0126492	or
White wine intake || id:ukb-b-311	Atrial fibrillation || id:ebi-a-GCST006414	Wald ratio	1	-0.229115	0.201511	0.255544	or
Whole body fat mass || id:ukb-b-19393	Atrial fibrillation || id:ebi-a-GCST006414	Inverse variance weighted	437	0.409992	0.0295624	9.80158e-44	or
Whole body fat mass || id:ukb-b-19393	Atrial fibrillation || id:ebi-a-GCST006414	Inverse variance weighted	257	0.300061	0.0245536	2.41239e-34	steiger
Whole body fat mass || id:ukb-b-19393	Atrial fibrillation || id:ebi-a-GCST006414	MR Egger	437	0.468463	0.0839261	4.19426e-08	or
Whole body fat mass || id:ukb-b-19393	Atrial fibrillation || id:ebi-a-GCST006414	Simple mode	437	0.492966	0.113371	1.71015e-05	or
Whole body fat mass || id:ukb-b-19393	Atrial fibrillation || id:ebi-a-GCST006414	Weighted median	437	0.418742	0.036913	7.94158e-30	or
Whole body fat mass || id:ukb-b-19393	Atrial fibrillation || id:ebi-a-GCST006414	Weighted mode	437	0.434705	0.0706082	1.68804e-09	or
Whole body fat-free mass || id:ukb-b-13354	Atrial fibrillation || id:ebi-a-GCST006414	Inverse variance weighted	556	0.621368	0.0391918	1.30799e-56	or
Whole body fat-free mass || id:ukb-b-13354	Atrial fibrillation || id:ebi-a-GCST006414	Inverse variance weighted	99	0.416713	0.049537	4.02517e-17	steiger
Whole body fat-free mass || id:ukb-b-13354	Atrial fibrillation || id:ebi-a-GCST006414	MR Egger	556	0.726768	0.0957815	1.3857e-13	or
Whole body fat-free mass || id:ukb-b-13354	Atrial fibrillation || id:ebi-a-GCST006414	Simple mode	556	0.578711	0.170581	0.000741723	or
Whole body fat-free mass || id:ukb-b-13354	Atrial fibrillation || id:ebi-a-GCST006414	Weighted median	556	0.606797	0.0475725	2.91592e-37	or
Whole body fat-free mass || id:ukb-b-13354	Atrial fibrillation || id:ebi-a-GCST006414	Weighted mode	556	0.504328	0.118859	2.58358e-05	or
Whole body water mass || id:ukb-b-14540	Atrial fibrillation || id:ebi-a-GCST006414	Inverse variance weighted	564	0.636828	0.0417216	1.33365e-52	or
Whole body water mass || id:ukb-b-14540	Atrial fibrillation || id:ebi-a-GCST006414	Inverse variance weighted	95	0.412133	0.0508107	5.01425e-16	steiger
Whole body water mass || id:ukb-b-14540	Atrial fibrillation || id:ebi-a-GCST006414	MR Egger	564	0.701466	0.102453	1.98557e-11	or
Whole body water mass || id:ukb-b-14540	Atrial fibrillation || id:ebi-a-GCST006414	Simple mode	564	0.545462	0.163423	0.000900407	or
Whole body water mass || id:ukb-b-14540	Atrial fibrillation || id:ebi-a-GCST006414	Weighted median	564	0.611809	0.0453794	1.99371e-41	or
Whole body water mass || id:ukb-b-14540	Atrial fibrillation || id:ebi-a-GCST006414	Weighted mode	564	0.509597	0.11952	2.35786e-05	or
Why stopped smoking: Health precaution || id:ukb-b-19842	Atrial fibrillation || id:ebi-a-GCST006414	Inverse variance weighted	3	0.373917	0.423896	0.377724	or
Why stopped smoking: Health precaution || id:ukb-b-19842	Atrial fibrillation || id:ebi-a-GCST006414	MR Egger	3	-0.921927	4.40818	0.868749	or
Why stopped smoking: Health precaution || id:ukb-b-19842	Atrial fibrillation || id:ebi-a-GCST006414	Simple mode	3	0.488936	0.613853	0.509267	or
Why stopped smoking: Health precaution || id:ukb-b-19842	Atrial fibrillation || id:ebi-a-GCST006414	Weighted median	3	0.405894	35.436	0.990861	or
Why stopped smoking: Health precaution || id:ukb-b-19842	Atrial fibrillation || id:ebi-a-GCST006414	Weighted mode	3	0.488936	0.62937	0.518534	or
Why stopped smoking: None of the above || id:ukb-b-18765	Atrial fibrillation || id:ebi-a-GCST006414	Wald ratio	1	-0.100674	0.662768	0.879267	or
Willing to attempt cognitive tests || id:ukb-b-10857	Atrial fibrillation || id:ebi-a-GCST006414	Wald ratio	1	5.46354	4.88843	0.263718	or
Witnessed sudden violent death || id:ukb-d-20530	Atrial fibrillation || id:ebi-a-GCST006414	Wald ratio	1	-1.03334	0.73033	0.1571	or
Worked with materials containing asbestos: Often || id:ukb-d-22612_2	Atrial fibrillation || id:ebi-a-GCST006414	Inverse variance weighted	2	1.59703	1.57224	0.309738	or
Workplace had a lot of diesel exhaust: Often || id:ukb-d-22615_2	Atrial fibrillation || id:ebi-a-GCST006414	Inverse variance weighted	2	1.42439	0.915418	0.119709	or
Workplace very cold: Sometimes || id:ukb-d-22607_1	Atrial fibrillation || id:ebi-a-GCST006414	Wald ratio	1	0.543789	0.522603	0.298089	or
Workplace very hot: Rarely/never || id:ukb-d-22608_0	Atrial fibrillation || id:ebi-a-GCST006414	Inverse variance weighted	2	-0.380473	0.403297	0.345472	or
Worrier / anxious feelings || id:ukb-b-6519	Atrial fibrillation || id:ebi-a-GCST006414	Inverse variance weighted	67	-0.239441	0.187794	0.202302	or
Worrier / anxious feelings || id:ukb-b-6519	Atrial fibrillation || id:ebi-a-GCST006414	MR Egger	67	0.873029	0.987577	0.379949	or
Worrier / anxious feelings || id:ukb-b-6519	Atrial fibrillation || id:ebi-a-GCST006414	Simple mode	67	-0.910795	0.55684	0.106673	or
Worrier / anxious feelings || id:ukb-b-6519	Atrial fibrillation || id:ebi-a-GCST006414	Weighted median	67	-0.148012	0.210738	0.482461	or
Worrier / anxious feelings || id:ukb-b-6519	Atrial fibrillation || id:ebi-a-GCST006414	Weighted mode	67	-0.482453	0.486658	0.325131	or
Worry too long after an embarrassing experience || id:ebi-a-GCST006946	Atrial fibrillation || id:ebi-a-GCST006414	Inverse variance weighted	21	-0.213363	0.201899	0.290612	or
Worry too long after an embarrassing experience || id:ebi-a-GCST006946	Atrial fibrillation || id:ebi-a-GCST006414	Inverse variance weighted	18	-0.151427	0.108646	0.163388	steiger
Worry too long after an embarrassing experience || id:ebi-a-GCST006946	Atrial fibrillation || id:ebi-a-GCST006414	MR Egger	21	-0.136102	1.19135	0.910245	or
Worry too long after an embarrassing experience || id:ebi-a-GCST006946	Atrial fibrillation || id:ebi-a-GCST006414	Simple mode	21	0.0732462	0.242796	0.766012	or
Worry too long after an embarrassing experience || id:ebi-a-GCST006946	Atrial fibrillation || id:ebi-a-GCST006414	Weighted median	21	-0.18444	0.148831	0.215249	or
Worry too long after an embarrassing experience || id:ebi-a-GCST006946	Atrial fibrillation || id:ebi-a-GCST006414	Weighted mode	21	0.0732462	0.248157	0.770913	or
Worry too long after embarrassment || id:ukb-b-13653	Atrial fibrillation || id:ebi-a-GCST006414	Inverse variance weighted	38	-0.207048	0.281072	0.461343	or
Worry too long after embarrassment || id:ukb-b-13653	Atrial fibrillation || id:ebi-a-GCST006414	MR Egger	38	-0.690226	1.5305	0.654708	or
Worry too long after embarrassment || id:ukb-b-13653	Atrial fibrillation || id:ebi-a-GCST006414	Simple mode	38	-0.595775	0.545525	0.281844	or
Worry too long after embarrassment || id:ukb-b-13653	Atrial fibrillation || id:ebi-a-GCST006414	Weighted median	38	-0.0417038	0.286035	0.88408	or
Worry too long after embarrassment || id:ukb-b-13653	Atrial fibrillation || id:ebi-a-GCST006414	Weighted mode	38	0.0111722	0.502414	0.982378	or
Worry || id:ebi-a-GCST006478	Atrial fibrillation || id:ebi-a-GCST006414	Inverse variance weighted	60	-0.215058	0.0924633	0.020025	or
Worry || id:ebi-a-GCST006478	Atrial fibrillation || id:ebi-a-GCST006414	Inverse variance weighted	52	-0.131471	0.0649861	0.0430663	steiger
Worry || id:ebi-a-GCST006478	Atrial fibrillation || id:ebi-a-GCST006414	MR Egger	60	0.0515708	0.455316	0.910212	or
Worry || id:ebi-a-GCST006478	Atrial fibrillation || id:ebi-a-GCST006414	Simple mode	60	-0.0238254	0.233784	0.919172	or
Worry || id:ebi-a-GCST006478	Atrial fibrillation || id:ebi-a-GCST006414	Weighted median	60	-0.1369	0.0924185	0.138525	or
Worry || id:ebi-a-GCST006478	Atrial fibrillation || id:ebi-a-GCST006414	Weighted mode	60	-0.046989	0.236339	0.843087	or
X-01911 || id:met-a-507	Atrial fibrillation || id:ebi-a-GCST006414	Wald ratio	1	-0.107798	0.15367	0.482996	or
X-02249 || id:met-a-492	Atrial fibrillation || id:ebi-a-GCST006414	Wald ratio	1	0.20598	0.245847	0.402122	or
X-02269 || id:met-a-485	Atrial fibrillation || id:ebi-a-GCST006414	Inverse variance weighted	3	0.0945495	0.154072	0.539433	or
X-02269 || id:met-a-485	Atrial fibrillation || id:ebi-a-GCST006414	Inverse variance weighted	3	0.0945495	0.154072	0.539433	steiger
X-02269 || id:met-a-485	Atrial fibrillation || id:ebi-a-GCST006414	MR Egger	3	-0.0927302	1.64672	0.964189	or
X-02269 || id:met-a-485	Atrial fibrillation || id:ebi-a-GCST006414	Simple mode	3	0.0391374	0.176708	0.845276	or
X-02269 || id:met-a-485	Atrial fibrillation || id:ebi-a-GCST006414	Weighted median	3	0.0410254	0.118279	0.728702	or
X-02269 || id:met-a-485	Atrial fibrillation || id:ebi-a-GCST006414	Weighted mode	3	-0.0169372	0.164957	0.927587	or
X-03056--N-[3-(2-Oxopyrrolidin-1-yl)propyl]acetamide || id:met-a-505	Atrial fibrillation || id:ebi-a-GCST006414	Inverse variance weighted	4	-0.0739171	0.209014	0.723604	or
X-03056--N-[3-(2-Oxopyrrolidin-1-yl)propyl]acetamide || id:met-a-505	Atrial fibrillation || id:ebi-a-GCST006414	Inverse variance weighted	4	-0.0739171	0.209014	0.723604	steiger
X-03056--N-[3-(2-Oxopyrrolidin-1-yl)propyl]acetamide || id:met-a-505	Atrial fibrillation || id:ebi-a-GCST006414	MR Egger	4	0.344673	1.00705	0.764777	or
X-03056--N-[3-(2-Oxopyrrolidin-1-yl)propyl]acetamide || id:met-a-505	Atrial fibrillation || id:ebi-a-GCST006414	Simple mode	4	0.16343	0.223582	0.517718	or
X-03056--N-[3-(2-Oxopyrrolidin-1-yl)propyl]acetamide || id:met-a-505	Atrial fibrillation || id:ebi-a-GCST006414	Weighted median	4	0.082738	0.160188	0.6055	or
X-03056--N-[3-(2-Oxopyrrolidin-1-yl)propyl]acetamide || id:met-a-505	Atrial fibrillation || id:ebi-a-GCST006414	Weighted mode	4	0.188024	0.214839	0.445893	or
X-03094 || id:met-a-373	Atrial fibrillation || id:ebi-a-GCST006414	Inverse variance weighted	5	0.0246827	0.254958	0.922877	or
X-03094 || id:met-a-373	Atrial fibrillation || id:ebi-a-GCST006414	Inverse variance weighted	5	0.0246827	0.254958	0.922877	steiger
X-03094 || id:met-a-373	Atrial fibrillation || id:ebi-a-GCST006414	MR Egger	5	1.29427	0.872981	0.234805	or
X-03094 || id:met-a-373	Atrial fibrillation || id:ebi-a-GCST006414	Simple mode	5	-0.29875	0.410377	0.506947	or
X-03094 || id:met-a-373	Atrial fibrillation || id:ebi-a-GCST006414	Weighted median	5	-0.0605582	0.27396	0.825055	or
X-03094 || id:met-a-373	Atrial fibrillation || id:ebi-a-GCST006414	Weighted mode	5	-0.20921	0.416879	0.642139	or
X-04499--3,4-dihydroxybutyrate || id:met-a-393	Atrial fibrillation || id:ebi-a-GCST006414	Wald ratio	1	0.316742	0.38009	0.404657	or
X-06246 || id:met-a-412	Atrial fibrillation || id:ebi-a-GCST006414	Wald ratio	1	-0.472727	0.340909	0.165543	or
X-06307 || id:met-a-414	Atrial fibrillation || id:ebi-a-GCST006414	Wald ratio	1	-0.113527	0.171498	0.507989	or
X-08402 || id:met-a-426	Atrial fibrillation || id:ebi-a-GCST006414	Inverse variance weighted	2	0.134307	0.18867	0.47655	or
X-08402 || id:met-a-426	Atrial fibrillation || id:ebi-a-GCST006414	Inverse variance weighted	2	0.134307	0.18867	0.47655	steiger
X-08988 || id:met-a-435	Atrial fibrillation || id:ebi-a-GCST006414	Inverse variance weighted	2	-0.327752	0.212688	0.123316	or
X-08988 || id:met-a-435	Atrial fibrillation || id:ebi-a-GCST006414	Inverse variance weighted	2	-0.327752	0.212688	0.123316	steiger
X-09789 || id:met-a-510	Atrial fibrillation || id:ebi-a-GCST006414	Inverse variance weighted	2	0.038338	0.117379	0.743958	or
X-09789 || id:met-a-510	Atrial fibrillation || id:ebi-a-GCST006414	Inverse variance weighted	2	0.038338	0.117379	0.743958	steiger
X-10395 || id:met-a-440	Atrial fibrillation || id:ebi-a-GCST006414	Wald ratio	1	-0.570552	0.423313	0.177714	or
X-10429 || id:met-a-441	Atrial fibrillation || id:ebi-a-GCST006414	Wald ratio	1	-0.574074	0.425926	0.177714	or
X-10510 || id:met-a-444	Atrial fibrillation || id:ebi-a-GCST006414	Inverse variance weighted	3	0.14533	0.247199	0.556595	or
X-10510 || id:met-a-444	Atrial fibrillation || id:ebi-a-GCST006414	Inverse variance weighted	3	0.14533	0.247199	0.556595	steiger
X-10510 || id:met-a-444	Atrial fibrillation || id:ebi-a-GCST006414	MR Egger	3	0.828522	0.390426	0.280348	or
X-10510 || id:met-a-444	Atrial fibrillation || id:ebi-a-GCST006414	Simple mode	3	-0.416657	0.504369	0.495611	or
X-10510 || id:met-a-444	Atrial fibrillation || id:ebi-a-GCST006414	Weighted median	3	0.108026	0.188597	0.56679	or
X-10510 || id:met-a-444	Atrial fibrillation || id:ebi-a-GCST006414	Weighted mode	3	0.362645	0.20329	0.216377	or
X-11204 || id:met-a-484	Atrial fibrillation || id:ebi-a-GCST006414	Inverse variance weighted	2	0.818291	0.506134	0.105933	or
X-11204 || id:met-a-484	Atrial fibrillation || id:ebi-a-GCST006414	Inverse variance weighted	2	0.818291	0.506134	0.105933	steiger
X-11247 || id:met-a-489	Atrial fibrillation || id:ebi-a-GCST006414	Wald ratio	1	-0.18894	0.127189	0.13741	or
X-11261 || id:met-a-490	Atrial fibrillation || id:ebi-a-GCST006414	Inverse variance weighted	2	0.0638291	0.111183	0.565905	or
X-11261 || id:met-a-490	Atrial fibrillation || id:ebi-a-GCST006414	Inverse variance weighted	2	0.0638291	0.111183	0.565905	steiger
X-11315 || id:met-a-495	Atrial fibrillation || id:ebi-a-GCST006414	Inverse variance weighted	3	-0.137574	0.181956	0.4496	or
X-11315 || id:met-a-495	Atrial fibrillation || id:ebi-a-GCST006414	Inverse variance weighted	3	-0.137574	0.181956	0.4496	steiger
X-11315 || id:met-a-495	Atrial fibrillation || id:ebi-a-GCST006414	MR Egger	3	-0.502833	0.590298	0.55083	or
X-11315 || id:met-a-495	Atrial fibrillation || id:ebi-a-GCST006414	Simple mode	3	-0.226595	0.266683	0.484991	or
X-11315 || id:met-a-495	Atrial fibrillation || id:ebi-a-GCST006414	Weighted median	3	-0.219196	0.205478	0.286078	or
X-11315 || id:met-a-495	Atrial fibrillation || id:ebi-a-GCST006414	Weighted mode	3	-0.229781	0.24348	0.444922	or
X-11317 || id:met-a-496	Atrial fibrillation || id:ebi-a-GCST006414	Inverse variance weighted	2	-0.513558	0.361354	0.155257	or
X-11317 || id:met-a-496	Atrial fibrillation || id:ebi-a-GCST006414	Inverse variance weighted	2	-0.513558	0.361354	0.155257	steiger
X-11327 || id:met-a-498	Atrial fibrillation || id:ebi-a-GCST006414	Inverse variance weighted	2	0.248078	0.492107	0.614181	or
X-11327 || id:met-a-498	Atrial fibrillation || id:ebi-a-GCST006414	Inverse variance weighted	2	0.248078	0.492107	0.614181	steiger
X-11334 || id:met-a-499	Atrial fibrillation || id:ebi-a-GCST006414	Inverse variance weighted	2	-0.32597	0.302075	0.280541	or
X-11334 || id:met-a-499	Atrial fibrillation || id:ebi-a-GCST006414	Inverse variance weighted	2	-0.32597	0.302075	0.280541	steiger
X-11381 || id:met-a-504	Atrial fibrillation || id:ebi-a-GCST006414	Wald ratio	1	0.271186	0.385593	0.481871	or
X-11412 || id:met-a-506	Atrial fibrillation || id:ebi-a-GCST006414	Wald ratio	1	-0.955752	0.628319	0.128228	or
X-11423--O-sulfo-L-tyrosine || id:met-a-509	Atrial fibrillation || id:ebi-a-GCST006414	Wald ratio	1	-0.33564	0.456747	0.462432	or
X-11440 || id:met-a-513	Atrial fibrillation || id:ebi-a-GCST006414	Inverse variance weighted	3	-0.0443655	0.0525715	0.39872	or
X-11440 || id:met-a-513	Atrial fibrillation || id:ebi-a-GCST006414	Inverse variance weighted	3	-0.0443655	0.0525715	0.39872	steiger
X-11440 || id:met-a-513	Atrial fibrillation || id:ebi-a-GCST006414	MR Egger	3	-0.0171747	0.082337	0.869084	or
X-11440 || id:met-a-513	Atrial fibrillation || id:ebi-a-GCST006414	Simple mode	3	-0.0880122	0.101485	0.477235	or
X-11440 || id:met-a-513	Atrial fibrillation || id:ebi-a-GCST006414	Weighted median	3	-0.0408926	0.0521885	0.433302	or
X-11440 || id:met-a-513	Atrial fibrillation || id:ebi-a-GCST006414	Weighted mode	3	-0.0358782	0.0572889	0.595089	or
X-11441 || id:met-a-514	Atrial fibrillation || id:ebi-a-GCST006414	Wald ratio	1	-0.0146654	0.0650779	0.821705	or
X-11442 || id:met-a-515	Atrial fibrillation || id:ebi-a-GCST006414	Wald ratio	1	-0.0146789	0.0651376	0.821705	or
X-11444 || id:met-a-516	Atrial fibrillation || id:ebi-a-GCST006414	Inverse variance weighted	2	0.0260497	0.151678	0.863639	or
X-11444 || id:met-a-516	Atrial fibrillation || id:ebi-a-GCST006414	Inverse variance weighted	2	0.0260497	0.151678	0.863639	steiger
X-11452 || id:met-a-518	Atrial fibrillation || id:ebi-a-GCST006414	Wald ratio	1	0.19469	0.19764	0.324587	or
X-11469 || id:met-a-519	Atrial fibrillation || id:ebi-a-GCST006414	Inverse variance weighted	3	0.0798125	0.145679	0.583784	or
X-11469 || id:met-a-519	Atrial fibrillation || id:ebi-a-GCST006414	Inverse variance weighted	3	0.0798125	0.145679	0.583784	steiger
X-11469 || id:met-a-519	Atrial fibrillation || id:ebi-a-GCST006414	MR Egger	3	-1.92605	1.42587	0.405699	or
X-11469 || id:met-a-519	Atrial fibrillation || id:ebi-a-GCST006414	Simple mode	3	0.0560952	0.171502	0.774667	or
X-11469 || id:met-a-519	Atrial fibrillation || id:ebi-a-GCST006414	Weighted median	3	0.0431833	0.111726	0.69912	or
X-11469 || id:met-a-519	Atrial fibrillation || id:ebi-a-GCST006414	Weighted mode	3	-0.000999088	0.160447	0.995597	or
X-11470 || id:met-a-520	Atrial fibrillation || id:ebi-a-GCST006414	Inverse variance weighted	4	0.268984	0.150092	0.0731134	or
X-11470 || id:met-a-520	Atrial fibrillation || id:ebi-a-GCST006414	Inverse variance weighted	4	0.268984	0.150092	0.0731134	steiger
X-11470 || id:met-a-520	Atrial fibrillation || id:ebi-a-GCST006414	MR Egger	4	0.682023	0.36824	0.205205	or
X-11470 || id:met-a-520	Atrial fibrillation || id:ebi-a-GCST006414	Simple mode	4	0.7198	0.266608	0.0737957	or
X-11470 || id:met-a-520	Atrial fibrillation || id:ebi-a-GCST006414	Weighted median	4	0.170483	0.174021	0.32725	or
X-11470 || id:met-a-520	Atrial fibrillation || id:ebi-a-GCST006414	Weighted mode	4	0.145993	0.186743	0.491367	or
X-11478 || id:met-a-521	Atrial fibrillation || id:ebi-a-GCST006414	Wald ratio	1	0.00485437	0.137136	0.971762	or
X-11483 || id:met-a-522	Atrial fibrillation || id:ebi-a-GCST006414	Wald ratio	1	-0.0673887	0.166065	0.684892	or
X-11491 || id:met-a-524	Atrial fibrillation || id:ebi-a-GCST006414	Inverse variance weighted	3	-0.123074	0.171446	0.472845	or
X-11491 || id:met-a-524	Atrial fibrillation || id:ebi-a-GCST006414	Inverse variance weighted	3	-0.123074	0.171446	0.472845	steiger
X-11491 || id:met-a-524	Atrial fibrillation || id:ebi-a-GCST006414	MR Egger	3	-0.684817	0.457069	0.374672	or
X-11491 || id:met-a-524	Atrial fibrillation || id:ebi-a-GCST006414	Simple mode	3	-0.165414	0.179614	0.454304	or
X-11491 || id:met-a-524	Atrial fibrillation || id:ebi-a-GCST006414	Weighted median	3	-0.193006	0.102607	0.0599694	or
X-11491 || id:met-a-524	Atrial fibrillation || id:ebi-a-GCST006414	Weighted mode	3	-0.23318	0.0976434	0.139559	or
X-11521 || id:met-a-527	Atrial fibrillation || id:ebi-a-GCST006414	Wald ratio	1	0.199052	0.336493	0.554152	or
X-11529 || id:met-a-528	Atrial fibrillation || id:ebi-a-GCST006414	Inverse variance weighted	2	-0.0813306	0.0295825	0.00597251	or
X-11529 || id:met-a-528	Atrial fibrillation || id:ebi-a-GCST006414	Inverse variance weighted	2	-0.0813306	0.0295825	0.00597251	steiger
X-11530 || id:met-a-529	Atrial fibrillation || id:ebi-a-GCST006414	Wald ratio	1	-0.00985663	0.0636201	0.876877	or
X-11538 || id:met-a-531	Atrial fibrillation || id:ebi-a-GCST006414	Inverse variance weighted	3	-0.150994	0.0669922	0.0242025	or
X-11538 || id:met-a-531	Atrial fibrillation || id:ebi-a-GCST006414	Inverse variance weighted	3	-0.150994	0.0669922	0.0242025	steiger
X-11538 || id:met-a-531	Atrial fibrillation || id:ebi-a-GCST006414	MR Egger	3	-0.210995	0.133176	0.358438	or
X-11538 || id:met-a-531	Atrial fibrillation || id:ebi-a-GCST006414	Simple mode	3	-0.168302	0.0889709	0.199082	or
X-11538 || id:met-a-531	Atrial fibrillation || id:ebi-a-GCST006414	Weighted median	3	-0.156813	0.0717355	0.0288162	or
X-11538 || id:met-a-531	Atrial fibrillation || id:ebi-a-GCST006414	Weighted mode	3	-0.157	0.0780817	0.182054	or
X-11550 || id:met-a-534	Atrial fibrillation || id:ebi-a-GCST006414	Wald ratio	1	-1.13542	0.739583	0.124732	or
X-11593--O-methylascorbate* || id:met-a-536	Atrial fibrillation || id:ebi-a-GCST006414	Inverse variance weighted	6	0.040116	0.210028	0.848523	or
X-11593--O-methylascorbate* || id:met-a-536	Atrial fibrillation || id:ebi-a-GCST006414	Inverse variance weighted	6	0.040116	0.210028	0.848523	steiger
X-11593--O-methylascorbate* || id:met-a-536	Atrial fibrillation || id:ebi-a-GCST006414	MR Egger	6	-0.310896	0.309904	0.37253	or
X-11593--O-methylascorbate* || id:met-a-536	Atrial fibrillation || id:ebi-a-GCST006414	Simple mode	6	-0.069971	0.302383	0.826177	or
X-11593--O-methylascorbate* || id:met-a-536	Atrial fibrillation || id:ebi-a-GCST006414	Weighted median	6	-0.0883081	0.131634	0.502308	or
X-11593--O-methylascorbate* || id:met-a-536	Atrial fibrillation || id:ebi-a-GCST006414	Weighted mode	6	-0.0936532	0.134112	0.516113	or
X-11787 || id:met-a-541	Atrial fibrillation || id:ebi-a-GCST006414	Inverse variance weighted	2	-0.246155	0.224214	0.272266	or
X-11787 || id:met-a-541	Atrial fibrillation || id:ebi-a-GCST006414	Inverse variance weighted	2	-0.246155	0.224214	0.272266	steiger
X-11793--oxidized bilirubin* || id:met-a-543	Atrial fibrillation || id:ebi-a-GCST006414	Inverse variance weighted	2	-0.0312262	0.0729588	0.668652	or
X-11793--oxidized bilirubin* || id:met-a-543	Atrial fibrillation || id:ebi-a-GCST006414	Inverse variance weighted	2	-0.0312262	0.0729588	0.668652	steiger
X-11799 || id:met-a-545	Atrial fibrillation || id:ebi-a-GCST006414	Wald ratio	1	-0.0074124	0.0619946	0.904828	or
X-11820 || id:met-a-548	Atrial fibrillation || id:ebi-a-GCST006414	Wald ratio	1	0.291176	0.208824	0.163207	or
X-11858 || id:met-a-555	Atrial fibrillation || id:ebi-a-GCST006414	Wald ratio	1	0.109192	0.0919186	0.234865	or
X-11905 || id:met-a-560	Atrial fibrillation || id:ebi-a-GCST006414	Inverse variance weighted	2	-0.271641	0.102663	0.00814638	or
X-11905 || id:met-a-560	Atrial fibrillation || id:ebi-a-GCST006414	Inverse variance weighted	2	-0.271641	0.102663	0.00814638	steiger
X-12038 || id:met-a-566	Atrial fibrillation || id:ebi-a-GCST006414	Wald ratio	1	-0.851562	0.554688	0.124732	or
X-12063 || id:met-a-570	Atrial fibrillation || id:ebi-a-GCST006414	Inverse variance weighted	7	-0.111307	0.0424372	0.00871919	or
X-12063 || id:met-a-570	Atrial fibrillation || id:ebi-a-GCST006414	Inverse variance weighted	7	-0.111307	0.0424372	0.00871919	steiger
X-12063 || id:met-a-570	Atrial fibrillation || id:ebi-a-GCST006414	MR Egger	7	-0.0778168	0.0658169	0.290235	or
X-12063 || id:met-a-570	Atrial fibrillation || id:ebi-a-GCST006414	Simple mode	7	-0.199917	0.085671	0.0583573	or
X-12063 || id:met-a-570	Atrial fibrillation || id:ebi-a-GCST006414	Weighted median	7	-0.0635872	0.0524863	0.225704	or
X-12063 || id:met-a-570	Atrial fibrillation || id:ebi-a-GCST006414	Weighted mode	7	-0.0565866	0.0532512	0.328834	or
X-12092 || id:met-a-580	Atrial fibrillation || id:ebi-a-GCST006414	Inverse variance weighted	5	0.0477448	0.0264747	0.071324	or
X-12092 || id:met-a-580	Atrial fibrillation || id:ebi-a-GCST006414	Inverse variance weighted	5	0.0477448	0.0264747	0.071324	steiger
X-12092 || id:met-a-580	Atrial fibrillation || id:ebi-a-GCST006414	MR Egger	5	0.0223725	0.0351982	0.570197	or
X-12092 || id:met-a-580	Atrial fibrillation || id:ebi-a-GCST006414	Simple mode	5	0.106122	0.101079	0.353013	or
X-12092 || id:met-a-580	Atrial fibrillation || id:ebi-a-GCST006414	Weighted median	5	0.0441484	0.0263736	0.0941383	or
X-12092 || id:met-a-580	Atrial fibrillation || id:ebi-a-GCST006414	Weighted mode	5	0.0417749	0.0276186	0.204936	or
X-12094 || id:met-a-582	Atrial fibrillation || id:ebi-a-GCST006414	Wald ratio	1	0.5	0.343137	0.145077	or
X-12095--N1-methyl-3-pyridone-4-carboxamide || id:met-a-583	Atrial fibrillation || id:ebi-a-GCST006414	Wald ratio	1	0.563536	0.38674	0.145077	or
X-12100--hydroxytryptophan* || id:met-a-584	Atrial fibrillation || id:ebi-a-GCST006414	Inverse variance weighted	2	-0.371739	0.374561	0.32097	or
X-12100--hydroxytryptophan* || id:met-a-584	Atrial fibrillation || id:ebi-a-GCST006414	Inverse variance weighted	2	-0.371739	0.374561	0.32097	steiger
X-12244--N-acetylcarnosine || id:met-a-596	Atrial fibrillation || id:ebi-a-GCST006414	Inverse variance weighted	3	-0.511098	0.181912	0.00496058	or
X-12244--N-acetylcarnosine || id:met-a-596	Atrial fibrillation || id:ebi-a-GCST006414	Inverse variance weighted	3	-0.511098	0.181912	0.00496058	steiger
X-12244--N-acetylcarnosine || id:met-a-596	Atrial fibrillation || id:ebi-a-GCST006414	MR Egger	3	-0.248888	1.96191	0.919667	or
X-12244--N-acetylcarnosine || id:met-a-596	Atrial fibrillation || id:ebi-a-GCST006414	Simple mode	3	-0.480324	0.230603	0.172675	or
X-12244--N-acetylcarnosine || id:met-a-596	Atrial fibrillation || id:ebi-a-GCST006414	Weighted median	3	-0.50089	0.21463	0.0196096	or
X-12244--N-acetylcarnosine || id:met-a-596	Atrial fibrillation || id:ebi-a-GCST006414	Weighted mode	3	-0.468363	0.263331	0.217273	or
X-12442--5,8-tetradecadienoate || id:met-a-610	Atrial fibrillation || id:ebi-a-GCST006414	Wald ratio	1	0.0740741	0.157407	0.637935	or
X-12450 || id:met-a-612	Atrial fibrillation || id:ebi-a-GCST006414	Wald ratio	1	1.90566	0.421384	6.11458e-06	or
X-12456 || id:met-a-613	Atrial fibrillation || id:ebi-a-GCST006414	Inverse variance weighted	2	-0.256642	0.100782	0.0108803	or
X-12456 || id:met-a-613	Atrial fibrillation || id:ebi-a-GCST006414	Inverse variance weighted	2	-0.256642	0.100782	0.0108803	steiger
X-12510--2-aminooctanoic acid || id:met-a-629	Atrial fibrillation || id:ebi-a-GCST006414	Inverse variance weighted	3	-0.118095	0.0636747	0.0636444	or
X-12510--2-aminooctanoic acid || id:met-a-629	Atrial fibrillation || id:ebi-a-GCST006414	Inverse variance weighted	3	-0.118095	0.0636747	0.0636444	steiger
X-12510--2-aminooctanoic acid || id:met-a-629	Atrial fibrillation || id:ebi-a-GCST006414	MR Egger	3	-0.209355	0.107386	0.301724	or
X-12510--2-aminooctanoic acid || id:met-a-629	Atrial fibrillation || id:ebi-a-GCST006414	Simple mode	3	-0.0972509	0.142989	0.566593	or
X-12510--2-aminooctanoic acid || id:met-a-629	Atrial fibrillation || id:ebi-a-GCST006414	Weighted median	3	-0.128931	0.0672646	0.0552666	or
X-12510--2-aminooctanoic acid || id:met-a-629	Atrial fibrillation || id:ebi-a-GCST006414	Weighted mode	3	-0.133354	0.0713531	0.202569	or
X-12524 || id:met-a-630	Atrial fibrillation || id:ebi-a-GCST006414	Inverse variance weighted	2	-0.0649465	0.795462	0.934928	or
X-12524 || id:met-a-630	Atrial fibrillation || id:ebi-a-GCST006414	Inverse variance weighted	2	-0.0649465	0.795462	0.934928	steiger
X-12556 || id:met-a-633	Atrial fibrillation || id:ebi-a-GCST006414	Inverse variance weighted	2	-0.316365	0.334176	0.34379	or
X-12556 || id:met-a-633	Atrial fibrillation || id:ebi-a-GCST006414	Inverse variance weighted	2	-0.316365	0.334176	0.34379	steiger
X-12627 || id:met-a-635	Atrial fibrillation || id:ebi-a-GCST006414	Wald ratio	1	0.173913	0.21118	0.410207	or
X-12644 || id:met-a-636	Atrial fibrillation || id:ebi-a-GCST006414	Inverse variance weighted	3	0.0055066	0.527423	0.99167	or
X-12644 || id:met-a-636	Atrial fibrillation || id:ebi-a-GCST006414	Inverse variance weighted	3	0.0055066	0.527423	0.99167	steiger
X-12644 || id:met-a-636	Atrial fibrillation || id:ebi-a-GCST006414	MR Egger	3	-4.7562	2.29464	0.286167	or
X-12644 || id:met-a-636	Atrial fibrillation || id:ebi-a-GCST006414	Simple mode	3	-0.137455	0.570313	0.831998	or
X-12644 || id:met-a-636	Atrial fibrillation || id:ebi-a-GCST006414	Weighted median	3	-0.058594	0.366591	0.873011	or
X-12644 || id:met-a-636	Atrial fibrillation || id:ebi-a-GCST006414	Weighted mode	3	-0.149114	0.528269	0.804267	or
X-12696 || id:met-a-640	Atrial fibrillation || id:ebi-a-GCST006414	Inverse variance weighted	2	0.532628	0.223317	0.0170755	or
X-12696 || id:met-a-640	Atrial fibrillation || id:ebi-a-GCST006414	Inverse variance weighted	2	0.532628	0.223317	0.0170755	steiger
X-12740 || id:met-a-649	Atrial fibrillation || id:ebi-a-GCST006414	Wald ratio	1	0.0467836	0.130604	0.720187	or
X-12749 || id:met-a-650	Atrial fibrillation || id:ebi-a-GCST006414	Wald ratio	1	-0.389558	0.53012	0.462432	or
X-12798 || id:met-a-661	Atrial fibrillation || id:ebi-a-GCST006414	Inverse variance weighted	3	0.0163376	0.0553008	0.767664	or
X-12798 || id:met-a-661	Atrial fibrillation || id:ebi-a-GCST006414	Inverse variance weighted	3	0.0163376	0.0553008	0.767664	steiger
X-12798 || id:met-a-661	Atrial fibrillation || id:ebi-a-GCST006414	MR Egger	3	-0.0102075	0.077816	0.916966	or
X-12798 || id:met-a-661	Atrial fibrillation || id:ebi-a-GCST006414	Simple mode	3	-0.00523159	0.0900468	0.958953	or
X-12798 || id:met-a-661	Atrial fibrillation || id:ebi-a-GCST006414	Weighted median	3	0.0106207	0.0547641	0.846226	or
X-12798 || id:met-a-661	Atrial fibrillation || id:ebi-a-GCST006414	Weighted mode	3	0.0104853	0.0576145	0.872365	or
X-12844 || id:met-a-665	Atrial fibrillation || id:ebi-a-GCST006414	Inverse variance weighted	3	-0.0297827	0.194365	0.878217	or
X-12844 || id:met-a-665	Atrial fibrillation || id:ebi-a-GCST006414	Inverse variance weighted	3	-0.0297827	0.194365	0.878217	steiger
X-12844 || id:met-a-665	Atrial fibrillation || id:ebi-a-GCST006414	MR Egger	3	-1.29607	1.32061	0.50597	or
X-12844 || id:met-a-665	Atrial fibrillation || id:ebi-a-GCST006414	Simple mode	3	0.00992501	0.27231	0.974236	or
X-12844 || id:met-a-665	Atrial fibrillation || id:ebi-a-GCST006414	Weighted median	3	-0.0478991	0.222742	0.829734	or
X-12844 || id:met-a-665	Atrial fibrillation || id:ebi-a-GCST006414	Weighted mode	3	-0.111312	0.284955	0.733752	or
X-12850 || id:met-a-667	Atrial fibrillation || id:ebi-a-GCST006414	Inverse variance weighted	3	0.0132046	0.0780518	0.865657	or
X-12850 || id:met-a-667	Atrial fibrillation || id:ebi-a-GCST006414	Inverse variance weighted	3	0.0132046	0.0780518	0.865657	steiger
X-12850 || id:met-a-667	Atrial fibrillation || id:ebi-a-GCST006414	MR Egger	3	0.0957666	0.186653	0.69821	or
X-12850 || id:met-a-667	Atrial fibrillation || id:ebi-a-GCST006414	Simple mode	3	0.0444456	0.11097	0.727508	or
X-12850 || id:met-a-667	Atrial fibrillation || id:ebi-a-GCST006414	Weighted median	3	0.0440274	0.0858361	0.608004	or
X-12850 || id:met-a-667	Atrial fibrillation || id:ebi-a-GCST006414	Weighted mode	3	0.0493374	0.0978647	0.664217	or
X-12855 || id:met-a-670	Atrial fibrillation || id:ebi-a-GCST006414	Inverse variance weighted	2	0.0591648	0.203205	0.77093	or
X-12855 || id:met-a-670	Atrial fibrillation || id:ebi-a-GCST006414	Inverse variance weighted	2	0.0591648	0.203205	0.77093	steiger
X-13069 || id:met-a-673	Atrial fibrillation || id:ebi-a-GCST006414	Wald ratio	1	0.148964	0.259067	0.565291	or
X-13215 || id:met-a-675	Atrial fibrillation || id:ebi-a-GCST006414	Inverse variance weighted	2	-0.480519	0.38685	0.214189	or
X-13215 || id:met-a-675	Atrial fibrillation || id:ebi-a-GCST006414	Inverse variance weighted	2	-0.480519	0.38685	0.214189	steiger
X-13429 || id:met-a-683	Atrial fibrillation || id:ebi-a-GCST006414	Inverse variance weighted	3	-0.13301	0.0533701	0.0126944	or
X-13429 || id:met-a-683	Atrial fibrillation || id:ebi-a-GCST006414	Inverse variance weighted	3	-0.13301	0.0533701	0.0126944	steiger
X-13429 || id:met-a-683	Atrial fibrillation || id:ebi-a-GCST006414	MR Egger	3	-0.0832211	0.147972	0.673846	or
X-13429 || id:met-a-683	Atrial fibrillation || id:ebi-a-GCST006414	Simple mode	3	-0.105944	0.0818913	0.325025	or
X-13429 || id:met-a-683	Atrial fibrillation || id:ebi-a-GCST006414	Weighted median	3	-0.121906	0.0570916	0.0327391	or
X-13429 || id:met-a-683	Atrial fibrillation || id:ebi-a-GCST006414	Weighted mode	3	-0.105944	0.0651036	0.2452	or
X-13431--nonanoylcarnitine* || id:met-a-684	Atrial fibrillation || id:ebi-a-GCST006414	Inverse variance weighted	2	-0.00135702	0.0606841	0.982159	or
X-13431--nonanoylcarnitine* || id:met-a-684	Atrial fibrillation || id:ebi-a-GCST006414	Inverse variance weighted	2	-0.00135702	0.0606841	0.982159	steiger
X-13435 || id:met-a-685	Atrial fibrillation || id:ebi-a-GCST006414	Inverse variance weighted	2	0.142776	0.839914	0.865019	or
X-13435 || id:met-a-685	Atrial fibrillation || id:ebi-a-GCST006414	Inverse variance weighted	2	0.142776	0.839914	0.865019	steiger
X-13477 || id:met-a-686	Atrial fibrillation || id:ebi-a-GCST006414	Wald ratio	1	-0.64	0.316	0.0428349	or
X-13496 || id:met-a-691	Atrial fibrillation || id:ebi-a-GCST006414	Inverse variance weighted	2	-0.260946	0.535998	0.626371	or
X-13496 || id:met-a-691	Atrial fibrillation || id:ebi-a-GCST006414	Inverse variance weighted	2	-0.260946	0.535998	0.626371	steiger
X-13548 || id:met-a-693	Atrial fibrillation || id:ebi-a-GCST006414	Inverse variance weighted	2	-0.265784	0.48123	0.580741	or
X-13548 || id:met-a-693	Atrial fibrillation || id:ebi-a-GCST006414	Inverse variance weighted	2	-0.265784	0.48123	0.580741	steiger
X-13671 || id:met-a-701	Atrial fibrillation || id:ebi-a-GCST006414	Wald ratio	1	-0.275281	0.376404	0.464569	or
X-13741 || id:met-a-704	Atrial fibrillation || id:ebi-a-GCST006414	Wald ratio	1	-0.109034	0.174455	0.531971	or
X-13859 || id:met-a-713	Atrial fibrillation || id:ebi-a-GCST006414	Inverse variance weighted	2	-0.224433	0.634213	0.723431	or
X-13859 || id:met-a-713	Atrial fibrillation || id:ebi-a-GCST006414	Inverse variance weighted	2	-0.224433	0.634213	0.723431	steiger
X-14473 || id:met-a-725	Atrial fibrillation || id:ebi-a-GCST006414	Wald ratio	1	-0.24228	0.220903	0.27274	or
X-14625 || id:met-a-728	Atrial fibrillation || id:ebi-a-GCST006414	Wald ratio	1	0.0267559	0.421405	0.949375	or
X-14626 || id:met-a-729	Atrial fibrillation || id:ebi-a-GCST006414	Inverse variance weighted	2	-0.351018	0.183184	0.0553383	or
X-14626 || id:met-a-729	Atrial fibrillation || id:ebi-a-GCST006414	Inverse variance weighted	2	-0.351018	0.183184	0.0553383	steiger
X-14662 || id:met-a-732	Atrial fibrillation || id:ebi-a-GCST006414	Wald ratio	1	-0.388309	0.181628	0.0325223	or
X-18601 || id:met-a-396	Atrial fibrillation || id:ebi-a-GCST006414	Inverse variance weighted	3	-0.201565	0.173286	0.244752	or
X-18601 || id:met-a-396	Atrial fibrillation || id:ebi-a-GCST006414	Inverse variance weighted	3	-0.201565	0.173286	0.244752	steiger
X-18601 || id:met-a-396	Atrial fibrillation || id:ebi-a-GCST006414	MR Egger	3	0.8183	1.1255	0.599787	or
X-18601 || id:met-a-396	Atrial fibrillation || id:ebi-a-GCST006414	Simple mode	3	-0.0752751	0.240683	0.784065	or
X-18601 || id:met-a-396	Atrial fibrillation || id:ebi-a-GCST006414	Weighted median	3	-0.119975	0.158177	0.448161	or
X-18601 || id:met-a-396	Atrial fibrillation || id:ebi-a-GCST006414	Weighted mode	3	-0.0506272	0.212067	0.833546	or
X-prolyl aminopeptidase 2 || id:prot-b-41	Atrial fibrillation || id:ebi-a-GCST006414	Inverse variance weighted	2	0.0312806	0.027984	0.263652	or
Xyloside xylosyltransferase 1 || id:prot-a-3243	Atrial fibrillation || id:ebi-a-GCST006414	Inverse variance weighted	3	0.0253459	0.0210461	0.228472	or
Xyloside xylosyltransferase 1 || id:prot-a-3243	Atrial fibrillation || id:ebi-a-GCST006414	Inverse variance weighted	2	0.032014	0.0230793	0.165402	steiger
Xyloside xylosyltransferase 1 || id:prot-a-3243	Atrial fibrillation || id:ebi-a-GCST006414	MR Egger	3	0.0225728	0.143717	0.90082	or
Xyloside xylosyltransferase 1 || id:prot-a-3243	Atrial fibrillation || id:ebi-a-GCST006414	Simple mode	3	0.0117895	0.0311007	0.741094	or
Xyloside xylosyltransferase 1 || id:prot-a-3243	Atrial fibrillation || id:ebi-a-GCST006414	Weighted median	3	0.0210328	0.0238804	0.378451	or
Xyloside xylosyltransferase 1 || id:prot-a-3243	Atrial fibrillation || id:ebi-a-GCST006414	Weighted mode	3	0.0186673	0.0260135	0.547501	or
Y-box-binding protein 2 || id:prot-a-3244	Atrial fibrillation || id:ebi-a-GCST006414	Wald ratio	1	0.00244884	0.0152178	0.872157	or
YTH domain-containing protein 1 || id:prot-a-3247	Atrial fibrillation || id:ebi-a-GCST006414	Wald ratio	1	0.00835792	0.0427729	0.845078	or
Year ended full time education || id:ukb-b-2709	Atrial fibrillation || id:ebi-a-GCST006414	Wald ratio	1	-0.225388	0.227786	0.322431	or
Years of schooling || id:ieu-a-1239	Atrial fibrillation || id:ebi-a-GCST006414	Inverse variance weighted	317	-0.158972	0.0448452	0.000392756	or
Years of schooling || id:ieu-a-1239	Atrial fibrillation || id:ebi-a-GCST006414	Inverse variance weighted	170	-0.0730704	0.0397308	0.065895	steiger
Years of schooling || id:ieu-a-1239	Atrial fibrillation || id:ebi-a-GCST006414	MR Egger	317	-0.13609	0.179123	0.447969	or
Years of schooling || id:ieu-a-1239	Atrial fibrillation || id:ebi-a-GCST006414	Simple mode	317	-0.1715	0.174039	0.325177	or
Years of schooling || id:ieu-a-1239	Atrial fibrillation || id:ebi-a-GCST006414	Weighted median	317	-0.151948	0.053011	0.00415247	or
Years of schooling || id:ieu-a-1239	Atrial fibrillation || id:ebi-a-GCST006414	Weighted mode	317	-0.0993485	0.155372	0.523011	or
Years since last cervical smear test || id:ukb-b-2482	Atrial fibrillation || id:ebi-a-GCST006414	Wald ratio	1	0.0520498	0.449521	0.907819	or
Yorkshire pudding intake || id:ukb-b-5605	Atrial fibrillation || id:ebi-a-GCST006414	Wald ratio	1	0.181591	0.557441	0.744608	or
Zinc finger protein 175 || id:prot-a-3262	Atrial fibrillation || id:ebi-a-GCST006414	Inverse variance weighted	2	0.0146707	0.0188511	0.436426	or
Zinc finger protein 18 || id:prot-a-3264	Atrial fibrillation || id:ebi-a-GCST006414	Wald ratio	1	0.0067243	0.0417867	0.872157	or
Zinc finger protein 264 || id:prot-a-3266	Atrial fibrillation || id:ebi-a-GCST006414	Wald ratio	1	-0.00604534	0.0433249	0.889027	or
Zinc finger protein 276 || id:prot-a-3267	Atrial fibrillation || id:ebi-a-GCST006414	Inverse variance weighted	3	-0.0468264	0.0204629	0.0221171	or
Zinc finger protein 276 || id:prot-a-3267	Atrial fibrillation || id:ebi-a-GCST006414	MR Egger	3	-0.101973	0.0624193	0.349684	or
Zinc finger protein 276 || id:prot-a-3267	Atrial fibrillation || id:ebi-a-GCST006414	Simple mode	3	-0.0402071	0.0324669	0.341205	or
Zinc finger protein 276 || id:prot-a-3267	Atrial fibrillation || id:ebi-a-GCST006414	Weighted median	3	-0.0405702	0.0235428	0.0848428	or
Zinc finger protein 276 || id:prot-a-3267	Atrial fibrillation || id:ebi-a-GCST006414	Weighted mode	3	-0.0329909	0.0282952	0.363867	or
Zinc finger protein 566 || id:prot-a-3274	Atrial fibrillation || id:ebi-a-GCST006414	Wald ratio	1	-0.00876552	0.0504018	0.861934	or
Zinc finger protein 774 || id:prot-a-3276	Atrial fibrillation || id:ebi-a-GCST006414	Wald ratio	1	-0.00496689	0.0485651	0.91854	or
Zinc finger protein 843 || id:prot-a-3277	Atrial fibrillation || id:ebi-a-GCST006414	Wald ratio	1	0.0089172	0.0464968	0.847914	or
Zinc fingers and homeoboxes protein 3 || id:prot-a-3258	Atrial fibrillation || id:ebi-a-GCST006414	Inverse variance weighted	3	-0.00488018	0.0325369	0.880773	or
Zinc fingers and homeoboxes protein 3 || id:prot-a-3258	Atrial fibrillation || id:ebi-a-GCST006414	MR Egger	3	-0.0752084	0.223136	0.793039	or
Zinc fingers and homeoboxes protein 3 || id:prot-a-3258	Atrial fibrillation || id:ebi-a-GCST006414	Simple mode	3	-0.0335634	0.0518146	0.583569	or
Zinc fingers and homeoboxes protein 3 || id:prot-a-3258	Atrial fibrillation || id:ebi-a-GCST006414	Weighted median	3	-0.0270426	0.0391991	0.490271	or
Zinc fingers and homeoboxes protein 3 || id:prot-a-3258	Atrial fibrillation || id:ebi-a-GCST006414	Weighted mode	3	-0.0384477	0.0465066	0.495329	or
Zinc-alpha-2-glycoprotein || id:prot-a-208	Atrial fibrillation || id:ebi-a-GCST006414	Inverse variance weighted	4	-0.0117037	0.0336069	0.727651	or
Zinc-alpha-2-glycoprotein || id:prot-a-208	Atrial fibrillation || id:ebi-a-GCST006414	MR Egger	4	-0.0988773	0.0736729	0.311625	or
Zinc-alpha-2-glycoprotein || id:prot-a-208	Atrial fibrillation || id:ebi-a-GCST006414	Simple mode	4	0.0407383	0.0595408	0.542959	or
Zinc-alpha-2-glycoprotein || id:prot-a-208	Atrial fibrillation || id:ebi-a-GCST006414	Weighted median	4	-0.018097	0.0263105	0.491563	or
Zinc-alpha-2-glycoprotein || id:prot-a-208	Atrial fibrillation || id:ebi-a-GCST006414	Weighted mode	4	-0.059272	0.0635802	0.41998	or
Zinc/RING finger protein 4 || id:prot-a-3280	Atrial fibrillation || id:ebi-a-GCST006414	Wald ratio	1	-0.0264375	0.0462657	0.567709	or
Zona pellucida sperm-binding protein 4 || id:prot-a-3281	Atrial fibrillation || id:ebi-a-GCST006414	Inverse variance weighted	2	0.00385986	0.0328285	0.906403	or
[Pyruvate dehydrogenase (acetyl-transferring)] kinase isozyme 1, mitochondrial || id:prot-a-2235	Atrial fibrillation || id:ebi-a-GCST006414	Wald ratio	1	0.0111378	0.014632	0.446541	or
a2009s lh G cuneus area || id:ubm-a-2757	Atrial fibrillation || id:ebi-a-GCST006414	Wald ratio	1	0.0428397	0.0618115	0.488266	or
a2009s lh G front inf-Opercular area || id:ubm-a-2758	Atrial fibrillation || id:ebi-a-GCST006414	Wald ratio	1	-0.0519774	0.06742	0.440737	or
a2009s lh G front sup thickness || id:ubm-a-2974	Atrial fibrillation || id:ebi-a-GCST006414	Wald ratio	1	-0.190698	0.0872093	0.0287669	or
a2009s lh G insular short thickness || id:ubm-a-2976	Atrial fibrillation || id:ebi-a-GCST006414	Wald ratio	1	-0.0523002	0.0881356	0.552909	or
a2009s lh G oc-temp med-Lingual area || id:ubm-a-2768	Atrial fibrillation || id:ebi-a-GCST006414	Wald ratio	1	0.092901	0.0893953	0.298704	or
a2009s lh G occipital middle area || id:ubm-a-2765	Atrial fibrillation || id:ebi-a-GCST006414	Wald ratio	1	-0.0803167	0.0904977	0.37481	or
a2009s lh G pariet inf-Supramar area || id:ubm-a-2772	Atrial fibrillation || id:ebi-a-GCST006414	Wald ratio	1	0.0113788	0.0943775	0.904034	or
a2009s lh G parietal sup area || id:ubm-a-2773	Atrial fibrillation || id:ebi-a-GCST006414	Wald ratio	1	-0.0567867	0.0796399	0.475819	or
a2009s lh G postcentral area || id:ubm-a-2774	Atrial fibrillation || id:ebi-a-GCST006414	Inverse variance weighted	2	-0.0720788	0.158678	0.649652	or
a2009s lh G postcentral area || id:ubm-a-2774	Atrial fibrillation || id:ebi-a-GCST006414	Inverse variance weighted	2	-0.0720788	0.158678	0.649652	steiger
a2009s lh G postcentral thickness || id:ubm-a-2986	Atrial fibrillation || id:ebi-a-GCST006414	Wald ratio	1	0.0364207	0.0383046	0.341696	or
a2009s lh G precentral area || id:ubm-a-2775	Atrial fibrillation || id:ebi-a-GCST006414	Wald ratio	1	0.0377638	0.0447982	0.399242	or
a2009s lh G precuneus area || id:ubm-a-2776	Atrial fibrillation || id:ebi-a-GCST006414	Inverse variance weighted	2	-0.073982	0.0561679	0.187786	or
a2009s lh G precuneus area || id:ubm-a-2776	Atrial fibrillation || id:ebi-a-GCST006414	Inverse variance weighted	2	-0.073982	0.0561679	0.187786	steiger
a2009s lh G precuneus thickness || id:ubm-a-2988	Atrial fibrillation || id:ebi-a-GCST006414	Wald ratio	1	-0.0279898	0.0996001	0.778694	or
a2009s lh G rectus area || id:ubm-a-2777	Atrial fibrillation || id:ebi-a-GCST006414	Wald ratio	1	-0.00779347	0.101315	0.938685	or
a2009s lh G temp sup-Lateral area || id:ubm-a-2780	Atrial fibrillation || id:ebi-a-GCST006414	Wald ratio	1	-0.0549133	0.0924855	0.552679	or
a2009s lh G&S cingul-Mid-Post area || id:ubm-a-2754	Atrial fibrillation || id:ebi-a-GCST006414	Wald ratio	1	0.291215	0.0938628	0.00191852	or
a2009s lh G&S frontomargin thickness || id:ubm-a-2959	Atrial fibrillation || id:ebi-a-GCST006414	Wald ratio	1	-0.085359	0.0898813	0.342272	or
a2009s lh G&S subcentral area || id:ubm-a-2750	Atrial fibrillation || id:ebi-a-GCST006414	Wald ratio	1	0.0619684	0.0735115	0.399242	or
a2009s lh Lat Fis-post area || id:ubm-a-2787	Atrial fibrillation || id:ebi-a-GCST006414	Wald ratio	1	0.0828625	0.0969868	0.392901	or
a2009s lh Pole occipital thickness || id:ubm-a-3000	Atrial fibrillation || id:ebi-a-GCST006414	Wald ratio	1	-0.150649	0.0896104	0.092732	or
a2009s lh S calcarine area || id:ubm-a-2790	Atrial fibrillation || id:ebi-a-GCST006414	Inverse variance weighted	2	0.0116138	0.072302	0.872385	or
a2009s lh S calcarine area || id:ubm-a-2790	Atrial fibrillation || id:ebi-a-GCST006414	Inverse variance weighted	2	0.0116138	0.072302	0.872385	steiger
a2009s lh S central area || id:ubm-a-2791	Atrial fibrillation || id:ebi-a-GCST006414	Wald ratio	1	0.0329171	0.0346198	0.341696	or
a2009s lh S collat transv ant area || id:ubm-a-2796	Atrial fibrillation || id:ebi-a-GCST006414	Wald ratio	1	-0.202847	0.0818505	0.0132025	or
a2009s lh S front middle area || id:ubm-a-2799	Atrial fibrillation || id:ebi-a-GCST006414	Wald ratio	1	0.122161	0.110686	0.269736	or
a2009s lh S intrapariet&P trans area || id:ubm-a-2802	Atrial fibrillation || id:ebi-a-GCST006414	Wald ratio	1	-0.0569049	0.0798057	0.475819	or
a2009s lh S oc sup&transversal area || id:ubm-a-2804	Atrial fibrillation || id:ebi-a-GCST006414	Wald ratio	1	-0.178571	0.0864055	0.0387656	or
a2009s lh S orbital lateral area || id:ubm-a-2808	Atrial fibrillation || id:ebi-a-GCST006414	Wald ratio	1	-0.195054	0.0980828	0.0467378	or
a2009s lh S postcentral area || id:ubm-a-2813	Atrial fibrillation || id:ebi-a-GCST006414	Wald ratio	1	0.000700771	0.0981079	0.994301	or
a2009s lh S postcentral thickness || id:ubm-a-3025	Atrial fibrillation || id:ebi-a-GCST006414	Inverse variance weighted	2	0.0686813	0.060556	0.25672	or
a2009s lh S postcentral thickness || id:ubm-a-3025	Atrial fibrillation || id:ebi-a-GCST006414	Inverse variance weighted	2	0.0686813	0.060556	0.25672	steiger
a2009s lh S precentral-inf-part area || id:ubm-a-2814	Atrial fibrillation || id:ebi-a-GCST006414	Wald ratio	1	0.044586	0.0864422	0.606001	or
a2009s lh S subparietal area || id:ubm-a-2817	Atrial fibrillation || id:ebi-a-GCST006414	Wald ratio	1	-0.0752307	0.0723918	0.298704	or
a2009s rh G cingul-Post-ventral area || id:ubm-a-2862	Atrial fibrillation || id:ebi-a-GCST006414	Wald ratio	1	0.088412	0.0875536	0.312589	or
a2009s rh G cuneus area || id:ubm-a-2863	Atrial fibrillation || id:ebi-a-GCST006414	Inverse variance weighted	2	-0.00828116	0.0984514	0.932966	or
a2009s rh G cuneus area || id:ubm-a-2863	Atrial fibrillation || id:ebi-a-GCST006414	Inverse variance weighted	2	-0.00828116	0.0984514	0.932966	steiger
a2009s rh G cuneus thickness || id:ubm-a-3075	Atrial fibrillation || id:ebi-a-GCST006414	Wald ratio	1	-0.0697425	0.0761803	0.359933	or
a2009s rh G oc-temp med-Lingual area || id:ubm-a-2874	Atrial fibrillation || id:ebi-a-GCST006414	Wald ratio	1	0.0600791	0.0869565	0.489623	or
a2009s rh G occipital sup area || id:ubm-a-2872	Atrial fibrillation || id:ebi-a-GCST006414	Wald ratio	1	-0.0298151	0.110316	0.786952	or
a2009s rh G occipital sup thickness || id:ubm-a-3084	Atrial fibrillation || id:ebi-a-GCST006414	Wald ratio	1	-0.0803461	0.0877627	0.359933	or
a2009s rh G orbital thickness || id:ubm-a-3088	Atrial fibrillation || id:ebi-a-GCST006414	Wald ratio	1	0.104403	0.09006	0.246351	or
a2009s rh G pariet inf-Angular area || id:ubm-a-2877	Atrial fibrillation || id:ebi-a-GCST006414	Wald ratio	1	-0.127054	0.0909091	0.162236	or
a2009s rh G pariet inf-Supramar thickness || id:ubm-a-3090	Atrial fibrillation || id:ebi-a-GCST006414	Inverse variance weighted	2	-0.122346	0.0657078	0.062607	or
a2009s rh G pariet inf-Supramar thickness || id:ubm-a-3090	Atrial fibrillation || id:ebi-a-GCST006414	Inverse variance weighted	2	-0.122346	0.0657078	0.062607	steiger
a2009s rh G parietal sup area || id:ubm-a-2879	Atrial fibrillation || id:ebi-a-GCST006414	Wald ratio	1	-0.19765	0.0844017	0.0191924	or
a2009s rh G postcentral thickness || id:ubm-a-3092	Atrial fibrillation || id:ebi-a-GCST006414	Wald ratio	1	0.0297334	0.0393028	0.449336	or
a2009s rh G precentral area || id:ubm-a-2881	Atrial fibrillation || id:ebi-a-GCST006414	Wald ratio	1	0.0441558	0.052381	0.399242	or
a2009s rh G precuneus area || id:ubm-a-2882	Atrial fibrillation || id:ebi-a-GCST006414	Wald ratio	1	0.10691	0.0899609	0.234674	or
a2009s rh G temp sup-Plan polar area || id:ubm-a-2887	Atrial fibrillation || id:ebi-a-GCST006414	Wald ratio	1	0.153582	0.102579	0.134339	or
a2009s rh G temp sup-Plan tempo thickness || id:ubm-a-3100	Atrial fibrillation || id:ebi-a-GCST006414	Wald ratio	1	-0.065739	0.0854127	0.4415	or
a2009s rh G&S cingul-Mid-Ant thickness || id:ubm-a-3071	Atrial fibrillation || id:ebi-a-GCST006414	Wald ratio	1	-0.0762384	0.0924923	0.409787	or
a2009s rh G&S cingul-Mid-Post area || id:ubm-a-2860	Atrial fibrillation || id:ebi-a-GCST006414	Wald ratio	1	-0.0811429	0.096	0.397978	or
a2009s rh G&S subcentral area || id:ubm-a-2856	Atrial fibrillation || id:ebi-a-GCST006414	Wald ratio	1	0.0642303	0.0675526	0.341696	or
a2009s rh G&S subcentral thickness || id:ubm-a-3068	Atrial fibrillation || id:ebi-a-GCST006414	Wald ratio	1	-0.0332922	0.0826141	0.686959	or
a2009s rh Lat Fis-post thickness || id:ubm-a-3105	Atrial fibrillation || id:ebi-a-GCST006414	Wald ratio	1	0.0508259	0.0889454	0.567709	or
a2009s rh Pole occipital area || id:ubm-a-2894	Atrial fibrillation || id:ebi-a-GCST006414	Wald ratio	1	0.0826189	0.0795012	0.298704	or
a2009s rh Pole occipital thickness || id:ubm-a-3106	Atrial fibrillation || id:ebi-a-GCST006414	Wald ratio	1	-0.0686016	0.074934	0.359933	or
a2009s rh Pole temporal area || id:ubm-a-2895	Atrial fibrillation || id:ebi-a-GCST006414	Wald ratio	1	-0.239459	0.114161	0.0359439	or
a2009s rh S calcarine area || id:ubm-a-2896	Atrial fibrillation || id:ebi-a-GCST006414	Wald ratio	1	0.051041	0.0738751	0.489623	or
a2009s rh S central area || id:ubm-a-2897	Atrial fibrillation || id:ebi-a-GCST006414	Wald ratio	1	0.0297463	0.0352873	0.399242	or
a2009s rh S central thickness || id:ubm-a-3109	Atrial fibrillation || id:ebi-a-GCST006414	Wald ratio	1	-0.0491905	0.0958904	0.60796	or
a2009s rh S circular insula ant area || id:ubm-a-2899	Atrial fibrillation || id:ebi-a-GCST006414	Wald ratio	1	-0.137048	0.0983029	0.163276	or
a2009s rh S circular insula ant thickness || id:ubm-a-3111	Atrial fibrillation || id:ebi-a-GCST006414	Wald ratio	1	0.10058	0.0870406	0.247863	or
a2009s rh S circular insula sup thickness || id:ubm-a-3113	Atrial fibrillation || id:ebi-a-GCST006414	Wald ratio	1	0.0878981	0.1	0.379412	or
a2009s rh S collat transv ant area || id:ubm-a-2902	Atrial fibrillation || id:ebi-a-GCST006414	Wald ratio	1	-0.197232	0.0795848	0.0132025	or
a2009s rh S front inf thickness || id:ubm-a-3116	Atrial fibrillation || id:ebi-a-GCST006414	Wald ratio	1	-0.119277	0.0831325	0.151349	or
a2009s rh S front middle area || id:ubm-a-2905	Atrial fibrillation || id:ebi-a-GCST006414	Wald ratio	1	0.0840336	0.107505	0.434408	or
a2009s rh S oc sup&transversal area || id:ubm-a-2910	Atrial fibrillation || id:ebi-a-GCST006414	Wald ratio	1	0.0626853	0.101228	0.535754	or
a2009s rh S oc sup&transversal thickness || id:ubm-a-3122	Atrial fibrillation || id:ebi-a-GCST006414	Wald ratio	1	-0.0166667	0.0805556	0.836091	or
a2009s rh S orbital med-olfact area || id:ubm-a-2915	Atrial fibrillation || id:ebi-a-GCST006414	Inverse variance weighted	2	-0.0748931	0.0665242	0.260249	or
a2009s rh S orbital med-olfact area || id:ubm-a-2915	Atrial fibrillation || id:ebi-a-GCST006414	Inverse variance weighted	2	-0.0748931	0.0665242	0.260249	steiger
a2009s rh S parieto occipital area || id:ubm-a-2917	Atrial fibrillation || id:ebi-a-GCST006414	Inverse variance weighted	2	-0.0741098	0.0647418	0.252334	or
a2009s rh S parieto occipital area || id:ubm-a-2917	Atrial fibrillation || id:ebi-a-GCST006414	Inverse variance weighted	2	-0.0741098	0.0647418	0.252334	steiger
a2009s rh S parieto occipital thickness || id:ubm-a-3129	Atrial fibrillation || id:ebi-a-GCST006414	Wald ratio	1	0.106631	0.0757168	0.159047	or
a2009s rh S postcentral area || id:ubm-a-2919	Atrial fibrillation || id:ebi-a-GCST006414	Wald ratio	1	-0.0147453	0.0884718	0.867632	or
a2009s rh S postcentral thickness || id:ubm-a-3131	Atrial fibrillation || id:ebi-a-GCST006414	Wald ratio	1	-0.0805443	0.100037	0.420735	or
a2009s rh S precentral-sup-part area || id:ubm-a-2921	Atrial fibrillation || id:ebi-a-GCST006414	Wald ratio	1	0.0700549	0.0831044	0.399242	or
a2009s rh S subparietal area || id:ubm-a-2923	Atrial fibrillation || id:ebi-a-GCST006414	Wald ratio	1	-0.0617829	0.0891439	0.488266	or
a2009s rh S temporal transverse thickness || id:ubm-a-3138	Atrial fibrillation || id:ebi-a-GCST006414	Wald ratio	1	-0.0739586	0.0570983	0.195222	or
adrenomedullin || id:prot-b-33	Atrial fibrillation || id:ebi-a-GCST006414	Inverse variance weighted	2	0.0586951	0.0439803	0.182015	or
agouti related neuropeptide || id:prot-b-60	Atrial fibrillation || id:ebi-a-GCST006414	Wald ratio	1	-0.0233605	0.0343372	0.496297	or
alpha-2-macroglobulin receptor-associated protein || id:prot-a-1781	Atrial fibrillation || id:ebi-a-GCST006414	Inverse variance weighted	5	-0.0552883	0.0152781	0.000295978	or
alpha-2-macroglobulin receptor-associated protein || id:prot-a-1781	Atrial fibrillation || id:ebi-a-GCST006414	MR Egger	5	-0.0857406	0.0215748	0.0284882	or
alpha-2-macroglobulin receptor-associated protein || id:prot-a-1781	Atrial fibrillation || id:ebi-a-GCST006414	Simple mode	5	-0.0649831	0.021229	0.0376199	or
alpha-2-macroglobulin receptor-associated protein || id:prot-a-1781	Atrial fibrillation || id:ebi-a-GCST006414	Weighted median	5	-0.0644141	0.0172414	0.00018696	or
alpha-2-macroglobulin receptor-associated protein || id:prot-a-1781	Atrial fibrillation || id:ebi-a-GCST006414	Weighted mode	5	-0.0669426	0.0177017	0.0194072	or
alpha-Fetoprotein || id:prot-a-53	Atrial fibrillation || id:ebi-a-GCST006414	Wald ratio	1	-0.0915081	0.0490483	0.0620873	or
beta-adrenergic receptor kinase 1 || id:prot-a-50	Atrial fibrillation || id:ebi-a-GCST006414	Wald ratio	1	0.00195872	0.013259	0.882558	or
beta-nerve growth factor || id:prot-a-2042	Atrial fibrillation || id:ebi-a-GCST006414	Wald ratio	1	-0.00595238	0.0489418	0.903199	or
cAMP-dependent protein kinase catalytic subunit alpha || id:prot-a-2367	Atrial fibrillation || id:ebi-a-GCST006414	Wald ratio	1	0.00414651	0.0297167	0.889027	or
cAMP-dependent protein kinase type I-beta regulatory subunit || id:prot-a-2368	Atrial fibrillation || id:ebi-a-GCST006414	Wald ratio	1	0.00377358	0.027044	0.889027	or
cAMP-regulated phosphoprotein 19 || id:prot-a-167	Atrial fibrillation || id:ebi-a-GCST006414	Wald ratio	1	0.00247007	0.0167205	0.882558	or
cAMP-specific 3',5'-cyclic phosphodiesterase 4D || id:prot-a-2221	Atrial fibrillation || id:ebi-a-GCST006414	Inverse variance weighted	8	-0.0107277	0.0169453	0.526682	or
cAMP-specific 3',5'-cyclic phosphodiesterase 4D || id:prot-a-2221	Atrial fibrillation || id:ebi-a-GCST006414	MR Egger	8	-0.0256506	0.037609	0.520663	or
cAMP-specific 3',5'-cyclic phosphodiesterase 4D || id:prot-a-2221	Atrial fibrillation || id:ebi-a-GCST006414	Simple mode	8	-0.0347526	0.0374346	0.384118	or
cAMP-specific 3',5'-cyclic phosphodiesterase 4D || id:prot-a-2221	Atrial fibrillation || id:ebi-a-GCST006414	Weighted median	8	-0.0191054	0.0187509	0.30825	or
cAMP-specific 3',5'-cyclic phosphodiesterase 4D || id:prot-a-2221	Atrial fibrillation || id:ebi-a-GCST006414	Weighted mode	8	-0.0215202	0.0189452	0.293381	or
cGMP-dependent protein kinase 1, beta isozyme || id:prot-a-2374	Atrial fibrillation || id:ebi-a-GCST006414	Inverse variance weighted	2	0.106415	0.0811987	0.190011	or
cathepsin D || id:prot-b-51	Atrial fibrillation || id:ebi-a-GCST006414	Inverse variance weighted	2	-0.0178504	0.0183483	0.330622	or
cathepsin L || id:prot-b-69	Atrial fibrillation || id:ebi-a-GCST006414	Wald ratio	1	0.0462963	0.0477208	0.331972	or
chitinase 3 like 1 || id:prot-b-37	Atrial fibrillation || id:ebi-a-GCST006414	Inverse variance weighted	2	-0.0418501	0.016585	0.0116234	or
circulating leptin levels adjusted for BMI || id:ebi-a-GCST003368	Atrial fibrillation || id:ebi-a-GCST006414	Inverse variance weighted	2	0.15881	0.149113	0.286864	or
circulating leptin levels adjusted for BMI || id:ebi-a-GCST003368	Atrial fibrillation || id:ebi-a-GCST006414	Inverse variance weighted	2	0.15881	0.149113	0.286864	steiger
coagulation factor III, tissue factor || id:prot-b-10	Atrial fibrillation || id:ebi-a-GCST006414	Inverse variance weighted	2	-0.0576985	0.0403491	0.152722	or
colony stimulating factor 1 || id:prot-b-15	Atrial fibrillation || id:ebi-a-GCST006414	Wald ratio	1	-0.0204351	0.0441661	0.643589	or
cystatin B || id:prot-b-3	Atrial fibrillation || id:ebi-a-GCST006414	Wald ratio	1	0.00657277	0.0169014	0.697358	or
dickkopf WNT signaling pathway inhibitor 1 || id:prot-b-58	Atrial fibrillation || id:ebi-a-GCST006414	Wald ratio	1	0.156479	0.0464548	0.000756	or
fatty acid binding protein 4 || id:prot-b-71	Atrial fibrillation || id:ebi-a-GCST006414	Inverse variance weighted	3	0.0193137	0.0116488	0.0973183	or
fatty acid binding protein 4 || id:prot-b-71	Atrial fibrillation || id:ebi-a-GCST006414	MR Egger	3	0.0182024	0.0336255	0.684134	or
fatty acid binding protein 4 || id:prot-b-71	Atrial fibrillation || id:ebi-a-GCST006414	Simple mode	3	0.0193506	0.0142112	0.306409	or
fatty acid binding protein 4 || id:prot-b-71	Atrial fibrillation || id:ebi-a-GCST006414	Weighted median	3	0.0192508	0.0126043	0.126682	or
fatty acid binding protein 4 || id:prot-b-71	Atrial fibrillation || id:ebi-a-GCST006414	Weighted mode	3	0.019169	0.0145162	0.317519	or
follistatin || id:prot-b-78	Atrial fibrillation || id:ebi-a-GCST006414	Wald ratio	1	-0.012091	0.0483642	0.802587	or
galanin and GMAP prepropeptide || id:prot-b-59	Atrial fibrillation || id:ebi-a-GCST006414	Wald ratio	1	-0.0249406	0.04038	0.536808	or
galectin 3 || id:prot-b-6	Atrial fibrillation || id:ebi-a-GCST006414	Inverse variance weighted	5	-0.00500338	0.0125042	0.689057	or
galectin 3 || id:prot-b-6	Atrial fibrillation || id:ebi-a-GCST006414	MR Egger	5	-0.0303857	0.0191539	0.21084	or
galectin 3 || id:prot-b-6	Atrial fibrillation || id:ebi-a-GCST006414	Simple mode	5	-0.00751078	0.0255083	0.783066	or
galectin 3 || id:prot-b-6	Atrial fibrillation || id:ebi-a-GCST006414	Weighted median	5	-0.0139076	0.0131361	0.289722	or
galectin 3 || id:prot-b-6	Atrial fibrillation || id:ebi-a-GCST006414	Weighted mode	5	-0.0141308	0.0134752	0.353518	or
growth differentiation factor 15 || id:prot-b-55	Atrial fibrillation || id:ebi-a-GCST006414	Inverse variance weighted	3	0.00286302	0.019144	0.881118	or
growth differentiation factor 15 || id:prot-b-55	Atrial fibrillation || id:ebi-a-GCST006414	MR Egger	3	-0.0194066	0.0236758	0.562879	or
growth differentiation factor 15 || id:prot-b-55	Atrial fibrillation || id:ebi-a-GCST006414	Simple mode	3	0.0399149	0.0324718	0.343983	or
growth differentiation factor 15 || id:prot-b-55	Atrial fibrillation || id:ebi-a-GCST006414	Weighted median	3	0.00511047	0.0144783	0.724108	or
growth differentiation factor 15 || id:prot-b-55	Atrial fibrillation || id:ebi-a-GCST006414	Weighted mode	3	-0.0167558	0.0145779	0.369291	or
heat shock protein family B (small) member 1 || id:prot-b-26	Atrial fibrillation || id:ebi-a-GCST006414	Wald ratio	1	-0.0119439	0.0217976	0.58373	or
hepatitis A virus cellular receptor 1 || id:prot-b-39	Atrial fibrillation || id:ebi-a-GCST006414	Wald ratio	1	0.0060698	0.0145242	0.676013	or
interleukin 1 receptor like 1 || id:prot-b-38	Atrial fibrillation || id:ebi-a-GCST006414	Inverse variance weighted	3	-0.0104893	0.0153372	0.49403	or
interleukin 1 receptor like 1 || id:prot-b-38	Atrial fibrillation || id:ebi-a-GCST006414	MR Egger	3	-0.0539188	0.0517038	0.486652	or
interleukin 1 receptor like 1 || id:prot-b-38	Atrial fibrillation || id:ebi-a-GCST006414	Simple mode	3	-0.018203	0.0214865	0.486104	or
interleukin 1 receptor like 1 || id:prot-b-38	Atrial fibrillation || id:ebi-a-GCST006414	Weighted median	3	-0.0108238	0.0117166	0.355589	or
interleukin 1 receptor like 1 || id:prot-b-38	Atrial fibrillation || id:ebi-a-GCST006414	Weighted mode	3	-0.0107875	0.0122327	0.470877	or
interleukin 16 || id:prot-b-47	Atrial fibrillation || id:ebi-a-GCST006414	Wald ratio	1	0.00268253	0.0136459	0.844155	or
interleukin 18 || id:prot-b-21	Atrial fibrillation || id:ebi-a-GCST006414	Inverse variance weighted	2	0.0470025	0.0207649	0.0236012	or
interleukin 27 || id:prot-b-14	Atrial fibrillation || id:ebi-a-GCST006414	Inverse variance weighted	2	0.00053706	0.0143069	0.970056	or
interleukin 6 receptor || id:prot-b-23	Atrial fibrillation || id:ebi-a-GCST006414	Inverse variance weighted	2	-0.0503104	0.00810959	5.5112e-10	or
kallikrein related peptidase 11 || id:prot-b-8	Atrial fibrillation || id:ebi-a-GCST006414	Wald ratio	1	-0.00233312	0.010499	0.824141	or
kallikrein related peptidase 6 || id:prot-b-5	Atrial fibrillation || id:ebi-a-GCST006414	Wald ratio	1	-0.025134	0.0244638	0.304233	or
logMAR, final (left) || id:ukb-b-4535	Atrial fibrillation || id:ebi-a-GCST006414	Inverse variance weighted	2	0.214679	0.126585	0.0898992	or
logMAR, final (left) || id:ukb-b-4535	Atrial fibrillation || id:ebi-a-GCST006414	Inverse variance weighted	2	0.214679	0.126585	0.0898992	steiger
logMAR, final (right) || id:ukb-b-15782	Atrial fibrillation || id:ebi-a-GCST006414	Inverse variance weighted	3	0.243675	0.128348	0.0576239	or
logMAR, final (right) || id:ukb-b-15782	Atrial fibrillation || id:ebi-a-GCST006414	Inverse variance weighted	3	0.243675	0.128348	0.0576239	steiger
logMAR, final (right) || id:ukb-b-15782	Atrial fibrillation || id:ebi-a-GCST006414	MR Egger	3	0.631625	0.498248	0.425196	or
logMAR, final (right) || id:ukb-b-15782	Atrial fibrillation || id:ebi-a-GCST006414	Simple mode	3	0.212517	0.181603	0.362483	or
logMAR, final (right) || id:ukb-b-15782	Atrial fibrillation || id:ebi-a-GCST006414	Weighted median	3	0.233859	0.142846	0.101601	or
logMAR, final (right) || id:ukb-b-15782	Atrial fibrillation || id:ebi-a-GCST006414	Weighted mode	3	0.231635	0.161923	0.288851	or
malignant neoplasm of male genital organs || id:ukb-d-C3_MALE_GENITAL	Atrial fibrillation || id:ebi-a-GCST006414	Inverse variance weighted	26	0.186156	0.601938	0.757123	or
malignant neoplasm of male genital organs || id:ukb-d-C3_MALE_GENITAL	Atrial fibrillation || id:ebi-a-GCST006414	MR Egger	26	1.15678	1.58298	0.471998	or
malignant neoplasm of male genital organs || id:ukb-d-C3_MALE_GENITAL	Atrial fibrillation || id:ebi-a-GCST006414	Simple mode	26	0.372321	1.79135	0.837034	or
malignant neoplasm of male genital organs || id:ukb-d-C3_MALE_GENITAL	Atrial fibrillation || id:ebi-a-GCST006414	Weighted median	26	0.116241	0.399235	0.770929	or
malignant neoplasm of male genital organs || id:ukb-d-C3_MALE_GENITAL	Atrial fibrillation || id:ebi-a-GCST006414	Weighted mode	26	0.157996	1.12132	0.889077	or
matrix metallopeptidase 1 || id:prot-b-31	Atrial fibrillation || id:ebi-a-GCST006414	Inverse variance weighted	2	0.00739772	0.0199214	0.71038	or
matrix metallopeptidase 10 || id:prot-b-48	Atrial fibrillation || id:ebi-a-GCST006414	Inverse variance weighted	4	-0.00435446	0.015521	0.779053	or
matrix metallopeptidase 10 || id:prot-b-48	Atrial fibrillation || id:ebi-a-GCST006414	Inverse variance weighted	2	-0.0100031	0.0194401	0.60686	steiger
matrix metallopeptidase 10 || id:prot-b-48	Atrial fibrillation || id:ebi-a-GCST006414	MR Egger	4	-0.0145944	0.0262822	0.634513	or
matrix metallopeptidase 10 || id:prot-b-48	Atrial fibrillation || id:ebi-a-GCST006414	Simple mode	4	-0.00468393	0.0237635	0.856343	or
matrix metallopeptidase 10 || id:prot-b-48	Atrial fibrillation || id:ebi-a-GCST006414	Weighted median	4	-0.00420864	0.0174783	0.809716	or
matrix metallopeptidase 10 || id:prot-b-48	Atrial fibrillation || id:ebi-a-GCST006414	Weighted mode	4	-0.00518741	0.0205379	0.816912	or
matrix metallopeptidase 12 || id:prot-b-67	Atrial fibrillation || id:ebi-a-GCST006414	Inverse variance weighted	2	-0.0169254	0.0234658	0.470738	or
matrix metallopeptidase 3 || id:prot-b-25	Atrial fibrillation || id:ebi-a-GCST006414	Inverse variance weighted	5	0.00384248	0.00381485	0.313819	or
matrix metallopeptidase 3 || id:prot-b-25	Atrial fibrillation || id:ebi-a-GCST006414	Inverse variance weighted	2	0.00941729	0.0115063	0.413103	steiger
matrix metallopeptidase 3 || id:prot-b-25	Atrial fibrillation || id:ebi-a-GCST006414	MR Egger	5	0.00414052	0.00446522	0.422177	or
matrix metallopeptidase 3 || id:prot-b-25	Atrial fibrillation || id:ebi-a-GCST006414	Simple mode	5	0.00375954	0.00564788	0.542053	or
matrix metallopeptidase 3 || id:prot-b-25	Atrial fibrillation || id:ebi-a-GCST006414	Weighted median	5	0.00421415	0.00446046	0.344771	or
matrix metallopeptidase 3 || id:prot-b-25	Atrial fibrillation || id:ebi-a-GCST006414	Weighted mode	5	0.00382656	0.00438479	0.432088	or
mucin 16, cell surface associated || id:prot-b-75	Atrial fibrillation || id:ebi-a-GCST006414	Wald ratio	1	-0.00122963	0.0121426	0.919339	or
myeloperoxidase || id:prot-b-29	Atrial fibrillation || id:ebi-a-GCST006414	Wald ratio	1	-0.0320016	0.0594315	0.590258	or
natriuretic peptide B || id:prot-b-80	Atrial fibrillation || id:ebi-a-GCST006414	Inverse variance weighted	2	0.032026	0.0202972	0.1146	or
nerve growth factor || id:prot-b-40	Atrial fibrillation || id:ebi-a-GCST006414	Inverse variance weighted	8	-0.00976538	0.00668997	0.144371	or
nerve growth factor || id:prot-b-40	Atrial fibrillation || id:ebi-a-GCST006414	MR Egger	8	-0.00320157	0.00817523	0.708871	or
nerve growth factor || id:prot-b-40	Atrial fibrillation || id:ebi-a-GCST006414	Simple mode	8	-0.0380802	0.0196051	0.09321	or
nerve growth factor || id:prot-b-40	Atrial fibrillation || id:ebi-a-GCST006414	Weighted median	8	-0.000525758	0.00654429	0.935968	or
nerve growth factor || id:prot-b-40	Atrial fibrillation || id:ebi-a-GCST006414	Weighted mode	8	0.000258876	0.00637993	0.968766	or
netmat ICA 09Aug2017 001 || id:ubm-a-3141	Atrial fibrillation || id:ebi-a-GCST006414	Inverse variance weighted	2	-0.0172672	0.0573029	0.763161	or
netmat ICA 09Aug2017 001 || id:ubm-a-3141	Atrial fibrillation || id:ebi-a-GCST006414	Inverse variance weighted	2	-0.0172672	0.0573029	0.763161	steiger
netmat ICA 09Aug2017 002 || id:ubm-a-3142	Atrial fibrillation || id:ebi-a-GCST006414	Inverse variance weighted	3	-0.0743342	0.0392389	0.0581722	or
netmat ICA 09Aug2017 002 || id:ubm-a-3142	Atrial fibrillation || id:ebi-a-GCST006414	Inverse variance weighted	3	-0.0743342	0.0392389	0.0581722	steiger
netmat ICA 09Aug2017 002 || id:ubm-a-3142	Atrial fibrillation || id:ebi-a-GCST006414	MR Egger	3	0.0237864	0.345238	0.956207	or
netmat ICA 09Aug2017 002 || id:ubm-a-3142	Atrial fibrillation || id:ebi-a-GCST006414	Simple mode	3	-0.0736854	0.057293	0.327193	or
netmat ICA 09Aug2017 002 || id:ubm-a-3142	Atrial fibrillation || id:ebi-a-GCST006414	Weighted median	3	-0.0725168	0.0475407	0.127169	or
netmat ICA 09Aug2017 002 || id:ubm-a-3142	Atrial fibrillation || id:ebi-a-GCST006414	Weighted mode	3	-0.0722158	0.0590714	0.346027	or
netmat ICA 09Aug2017 003 || id:ubm-a-3143	Atrial fibrillation || id:ebi-a-GCST006414	Inverse variance weighted	3	-0.139187	0.0965624	0.149466	or
netmat ICA 09Aug2017 003 || id:ubm-a-3143	Atrial fibrillation || id:ebi-a-GCST006414	Inverse variance weighted	3	-0.139187	0.0965624	0.149466	steiger
netmat ICA 09Aug2017 003 || id:ubm-a-3143	Atrial fibrillation || id:ebi-a-GCST006414	MR Egger	3	-0.618162	0.120048	0.122112	or
netmat ICA 09Aug2017 003 || id:ubm-a-3143	Atrial fibrillation || id:ebi-a-GCST006414	Simple mode	3	0.0322483	0.0649173	0.668588	or
netmat ICA 09Aug2017 003 || id:ubm-a-3143	Atrial fibrillation || id:ebi-a-GCST006414	Weighted median	3	-0.0866159	0.044021	0.0491136	or
netmat ICA 09Aug2017 003 || id:ubm-a-3143	Atrial fibrillation || id:ebi-a-GCST006414	Weighted mode	3	-0.247534	0.049537	0.0377931	or
netmat ICA 09Aug2017 004 || id:ubm-a-3144	Atrial fibrillation || id:ebi-a-GCST006414	Wald ratio	1	-0.0147164	0.0638909	0.81783	or
netmat ICA 09Aug2017 006 || id:ubm-a-3146	Atrial fibrillation || id:ebi-a-GCST006414	Wald ratio	1	-0.0100917	0.0733945	0.890636	or
p53 and DNA damage-regulated protein 1 || id:prot-a-2238	Atrial fibrillation || id:ebi-a-GCST006414	Wald ratio	1	0.0065184	0.0333589	0.845078	or
pappalysin 1 || id:prot-b-35	Atrial fibrillation || id:ebi-a-GCST006414	Wald ratio	1	0.000308737	0.0438407	0.994381	or
placental growth factor || id:prot-b-66	Atrial fibrillation || id:ebi-a-GCST006414	Inverse variance weighted	6	-0.0230642	0.010976	0.0356126	or
placental growth factor || id:prot-b-66	Atrial fibrillation || id:ebi-a-GCST006414	MR Egger	6	-0.0223617	0.0144362	0.196305	or
placental growth factor || id:prot-b-66	Atrial fibrillation || id:ebi-a-GCST006414	Simple mode	6	-0.0198897	0.018745	0.337202	or
placental growth factor || id:prot-b-66	Atrial fibrillation || id:ebi-a-GCST006414	Weighted median	6	-0.0217831	0.0141077	0.122575	or
placental growth factor || id:prot-b-66	Atrial fibrillation || id:ebi-a-GCST006414	Weighted mode	6	-0.0212262	0.0158325	0.237711	or
platelet and endothelial cell adhesion molecule 1 || id:prot-b-79	Atrial fibrillation || id:ebi-a-GCST006414	Wald ratio	1	-0.12993	0.064812	0.0449933	or
platelet derived growth factor subunit B || id:prot-b-13	Atrial fibrillation || id:ebi-a-GCST006414	Wald ratio	1	0.177734	0.0488281	0.000272638	or
rRNA methyltransferase 3, mitochondrial || id:prot-a-2575	Atrial fibrillation || id:ebi-a-GCST006414	Inverse variance weighted	4	0.00443019	0.0179638	0.805204	or
rRNA methyltransferase 3, mitochondrial || id:prot-a-2575	Atrial fibrillation || id:ebi-a-GCST006414	MR Egger	4	0.00235029	0.0412841	0.959777	or
rRNA methyltransferase 3, mitochondrial || id:prot-a-2575	Atrial fibrillation || id:ebi-a-GCST006414	Simple mode	4	-0.0355039	0.037011	0.408185	or
rRNA methyltransferase 3, mitochondrial || id:prot-a-2575	Atrial fibrillation || id:ebi-a-GCST006414	Weighted median	4	0.00474369	0.0101228	0.639347	or
rRNA methyltransferase 3, mitochondrial || id:prot-a-2575	Atrial fibrillation || id:ebi-a-GCST006414	Weighted mode	4	0.00601999	0.0103406	0.601317	or
renin || id:prot-b-36	Atrial fibrillation || id:ebi-a-GCST006414	Wald ratio	1	0.0303663	0.0305056	0.319525	or
t-SNARE domain-containing protein 1 || id:prot-a-3106	Atrial fibrillation || id:ebi-a-GCST006414	Inverse variance weighted	2	-0.00825645	0.0238015	0.728676	or
tRNA (guanine-N(7)-)-methyltransferase || id:prot-a-1883	Atrial fibrillation || id:ebi-a-GCST006414	Inverse variance weighted	2	-0.00861432	0.0297346	0.772041	or
thrombomodulin || id:prot-b-46	Atrial fibrillation || id:ebi-a-GCST006414	Inverse variance weighted	2	-0.0287638	0.0590431	0.62614	or
volume 3rd-Ventricle || id:ubm-a-2664	Atrial fibrillation || id:ebi-a-GCST006414	Inverse variance weighted	2	0.0306131	0.125571	0.807393	or
volume 3rd-Ventricle || id:ubm-a-2664	Atrial fibrillation || id:ebi-a-GCST006414	Inverse variance weighted	2	0.0306131	0.125571	0.807393	steiger
volume 4th-Ventricle || id:ubm-a-2665	Atrial fibrillation || id:ebi-a-GCST006414	Inverse variance weighted	6	-0.051541	0.0496803	0.299525	or
volume 4th-Ventricle || id:ubm-a-2665	Atrial fibrillation || id:ebi-a-GCST006414	Inverse variance weighted	6	-0.051541	0.0496803	0.299525	steiger
volume 4th-Ventricle || id:ubm-a-2665	Atrial fibrillation || id:ebi-a-GCST006414	MR Egger	6	0.039086	0.210213	0.861544	or
volume 4th-Ventricle || id:ubm-a-2665	Atrial fibrillation || id:ebi-a-GCST006414	Simple mode	6	-0.140152	0.0952032	0.200963	or
volume 4th-Ventricle || id:ubm-a-2665	Atrial fibrillation || id:ebi-a-GCST006414	Weighted median	6	-0.0647796	0.0483846	0.18062	or
volume 4th-Ventricle || id:ubm-a-2665	Atrial fibrillation || id:ebi-a-GCST006414	Weighted mode	6	0.0598952	0.0846867	0.510998	or
volume Brain-Stem || id:ubm-a-2666	Atrial fibrillation || id:ebi-a-GCST006414	Inverse variance weighted	4	0.107631	0.0569492	0.0587659	or
volume Brain-Stem || id:ubm-a-2666	Atrial fibrillation || id:ebi-a-GCST006414	Inverse variance weighted	4	0.107631	0.0569492	0.0587659	steiger
volume Brain-Stem || id:ubm-a-2666	Atrial fibrillation || id:ebi-a-GCST006414	MR Egger	4	-0.328119	0.854879	0.738074	or
volume Brain-Stem || id:ubm-a-2666	Atrial fibrillation || id:ebi-a-GCST006414	Simple mode	4	0.0520591	0.0767944	0.546436	or
volume Brain-Stem || id:ubm-a-2666	Atrial fibrillation || id:ebi-a-GCST006414	Weighted median	4	0.051921	0.0624418	0.405685	or
volume Brain-Stem || id:ubm-a-2666	Atrial fibrillation || id:ebi-a-GCST006414	Weighted mode	4	0.0495714	0.0700482	0.53017	or
volume BrainSegVol || id:ubm-a-2694	Atrial fibrillation || id:ebi-a-GCST006414	Wald ratio	1	0.344123	0.18569	0.0638521	or
volume BrainSegVol-to-eTIV || id:ubm-a-2709	Atrial fibrillation || id:ebi-a-GCST006414	Inverse variance weighted	2	0.0220925	0.106937	0.836327	or
volume BrainSegVol-to-eTIV || id:ubm-a-2709	Atrial fibrillation || id:ebi-a-GCST006414	Inverse variance weighted	2	0.0220925	0.106937	0.836327	steiger
volume BrainSegVolNotVent || id:ubm-a-2695	Atrial fibrillation || id:ebi-a-GCST006414	Wald ratio	1	0.336106	0.181364	0.0638521	or
volume BrainSegVolNotVentSurf || id:ubm-a-2696	Atrial fibrillation || id:ebi-a-GCST006414	Wald ratio	1	0.330606	0.178396	0.0638521	or
volume CC Central || id:ubm-a-2691	Atrial fibrillation || id:ebi-a-GCST006414	Wald ratio	1	-0.136816	0.0858209	0.110891	or
volume CC Posterior || id:ubm-a-2689	Atrial fibrillation || id:ebi-a-GCST006414	Wald ratio	1	0.166274	0.0790094	0.0353368	or
volume CSF || id:ubm-a-2669	Atrial fibrillation || id:ebi-a-GCST006414	Inverse variance weighted	3	-0.0420043	0.0567748	0.459397	or
volume CSF || id:ubm-a-2669	Atrial fibrillation || id:ebi-a-GCST006414	Inverse variance weighted	3	-0.0420043	0.0567748	0.459397	steiger
volume CSF || id:ubm-a-2669	Atrial fibrillation || id:ebi-a-GCST006414	MR Egger	3	-0.989174	3.41278	0.820401	or
volume CSF || id:ubm-a-2669	Atrial fibrillation || id:ebi-a-GCST006414	Simple mode	3	-0.0100075	0.0860235	0.918016	or
volume CSF || id:ubm-a-2669	Atrial fibrillation || id:ebi-a-GCST006414	Weighted median	3	-0.0250471	0.0635612	0.693535	or
volume CSF || id:ubm-a-2669	Atrial fibrillation || id:ebi-a-GCST006414	Weighted mode	3	-0.00391475	0.0808991	0.965803	or
volume Left-Accumbens-area || id:ubm-a-2670	Atrial fibrillation || id:ebi-a-GCST006414	Wald ratio	1	0.0703463	0.0768398	0.359933	or
volume Left-Cerebellum-Cortex || id:ubm-a-2659	Atrial fibrillation || id:ebi-a-GCST006414	Inverse variance weighted	4	0.0783479	0.0448632	0.0807463	or
volume Left-Cerebellum-Cortex || id:ubm-a-2659	Atrial fibrillation || id:ebi-a-GCST006414	Inverse variance weighted	4	0.0783479	0.0448632	0.0807463	steiger
volume Left-Cerebellum-Cortex || id:ubm-a-2659	Atrial fibrillation || id:ebi-a-GCST006414	MR Egger	4	0.0842396	0.106286	0.511108	or
volume Left-Cerebellum-Cortex || id:ubm-a-2659	Atrial fibrillation || id:ebi-a-GCST006414	Simple mode	4	0.0560988	0.0697525	0.480078	or
volume Left-Cerebellum-Cortex || id:ubm-a-2659	Atrial fibrillation || id:ebi-a-GCST006414	Weighted median	4	0.0567563	0.0548058	0.300394	or
volume Left-Cerebellum-Cortex || id:ubm-a-2659	Atrial fibrillation || id:ebi-a-GCST006414	Weighted mode	4	0.0538993	0.0654117	0.470341	or
volume Left-Cerebellum-White-Matter || id:ubm-a-2658	Atrial fibrillation || id:ebi-a-GCST006414	Inverse variance weighted	2	0.0652407	0.056798	0.250702	or
volume Left-Cerebellum-White-Matter || id:ubm-a-2658	Atrial fibrillation || id:ebi-a-GCST006414	Inverse variance weighted	2	0.0652407	0.056798	0.250702	steiger
volume Left-Hippocampus || id:ubm-a-2667	Atrial fibrillation || id:ebi-a-GCST006414	Inverse variance weighted	3	0.117007	0.0546478	0.032265	or
volume Left-Hippocampus || id:ubm-a-2667	Atrial fibrillation || id:ebi-a-GCST006414	Inverse variance weighted	3	0.117007	0.0546478	0.032265	steiger
volume Left-Hippocampus || id:ubm-a-2667	Atrial fibrillation || id:ebi-a-GCST006414	MR Egger	3	0.0250325	0.172965	0.9085	or
volume Left-Hippocampus || id:ubm-a-2667	Atrial fibrillation || id:ebi-a-GCST006414	Simple mode	3	0.101243	0.0786056	0.326659	or
volume Left-Hippocampus || id:ubm-a-2667	Atrial fibrillation || id:ebi-a-GCST006414	Weighted median	3	0.106118	0.064572	0.1003	or
volume Left-Hippocampus || id:ubm-a-2667	Atrial fibrillation || id:ebi-a-GCST006414	Weighted mode	3	0.0984395	0.0750131	0.3198	or
volume Left-Inf-Lat-Vent || id:ubm-a-2657	Atrial fibrillation || id:ebi-a-GCST006414	Wald ratio	1	0.122829	0.0856079	0.151349	or
volume Left-Lateral-Ventricle || id:ubm-a-2656	Atrial fibrillation || id:ebi-a-GCST006414	Inverse variance weighted	3	-0.00379608	0.0637801	0.952539	or
volume Left-Lateral-Ventricle || id:ubm-a-2656	Atrial fibrillation || id:ebi-a-GCST006414	Inverse variance weighted	3	-0.00379608	0.0637801	0.952539	steiger
volume Left-Lateral-Ventricle || id:ubm-a-2656	Atrial fibrillation || id:ebi-a-GCST006414	MR Egger	3	-0.210845	0.448796	0.720398	or
volume Left-Lateral-Ventricle || id:ubm-a-2656	Atrial fibrillation || id:ebi-a-GCST006414	Simple mode	3	-0.0634775	0.0801705	0.51148	or
volume Left-Lateral-Ventricle || id:ubm-a-2656	Atrial fibrillation || id:ebi-a-GCST006414	Weighted median	3	-0.0492341	0.06396	0.44144	or
volume Left-Lateral-Ventricle || id:ubm-a-2656	Atrial fibrillation || id:ebi-a-GCST006414	Weighted mode	3	-0.066001	0.0798623	0.495456	or
volume Left-Pallidum || id:ubm-a-2663	Atrial fibrillation || id:ebi-a-GCST006414	Wald ratio	1	0.184058	0.0971014	0.0580232	or
volume Left-Putamen || id:ubm-a-2662	Atrial fibrillation || id:ebi-a-GCST006414	Inverse variance weighted	2	0.0437278	0.0575166	0.447096	or
volume Left-Putamen || id:ubm-a-2662	Atrial fibrillation || id:ebi-a-GCST006414	Inverse variance weighted	2	0.0437278	0.0575166	0.447096	steiger
volume Left-Thalamus-Proper || id:ubm-a-2660	Atrial fibrillation || id:ebi-a-GCST006414	Inverse variance weighted	2	0.0192553	0.0961317	0.841245	or
volume Left-Thalamus-Proper || id:ubm-a-2660	Atrial fibrillation || id:ebi-a-GCST006414	Inverse variance weighted	2	0.0192553	0.0961317	0.841245	steiger
volume Left-VentralDC || id:ubm-a-2671	Atrial fibrillation || id:ebi-a-GCST006414	Inverse variance weighted	4	-0.0995682	0.163692	0.543011	or
volume Left-VentralDC || id:ubm-a-2671	Atrial fibrillation || id:ebi-a-GCST006414	Inverse variance weighted	4	-0.0995682	0.163692	0.543011	steiger
volume Left-VentralDC || id:ubm-a-2671	Atrial fibrillation || id:ebi-a-GCST006414	MR Egger	4	3.84799	4.43666	0.477201	or
volume Left-VentralDC || id:ubm-a-2671	Atrial fibrillation || id:ebi-a-GCST006414	Simple mode	4	-0.0285611	0.111634	0.814609	or
volume Left-VentralDC || id:ubm-a-2671	Atrial fibrillation || id:ebi-a-GCST006414	Weighted median	4	-0.0563548	0.0812095	0.487717	or
volume Left-VentralDC || id:ubm-a-2671	Atrial fibrillation || id:ebi-a-GCST006414	Weighted mode	4	-0.0320953	0.0983852	0.765689	or
volume MaskVol || id:ubm-a-2708	Atrial fibrillation || id:ebi-a-GCST006414	Wald ratio	1	0.139875	0.139875	0.317311	or
volume Right-Amygdala || id:ubm-a-2683	Atrial fibrillation || id:ebi-a-GCST006414	Wald ratio	1	0.358464	0.103841	0.000556335	or
volume Right-Cerebellum-Cortex || id:ubm-a-2677	Atrial fibrillation || id:ebi-a-GCST006414	Inverse variance weighted	5	0.0400951	0.043784	0.359799	or
volume Right-Cerebellum-Cortex || id:ubm-a-2677	Atrial fibrillation || id:ebi-a-GCST006414	Inverse variance weighted	5	0.0400951	0.043784	0.359799	steiger
volume Right-Cerebellum-Cortex || id:ubm-a-2677	Atrial fibrillation || id:ebi-a-GCST006414	MR Egger	5	0.143018	0.126368	0.340023	or
volume Right-Cerebellum-Cortex || id:ubm-a-2677	Atrial fibrillation || id:ebi-a-GCST006414	Simple mode	5	0.0606086	0.0706277	0.439192	or
volume Right-Cerebellum-Cortex || id:ubm-a-2677	Atrial fibrillation || id:ebi-a-GCST006414	Weighted median	5	0.0521542	0.0518466	0.314448	or
volume Right-Cerebellum-Cortex || id:ubm-a-2677	Atrial fibrillation || id:ebi-a-GCST006414	Weighted mode	5	0.0560547	0.0649783	0.436972	or
volume Right-Cerebellum-White-Matter || id:ubm-a-2676	Atrial fibrillation || id:ebi-a-GCST006414	Wald ratio	1	0.026178	0.0701571	0.709048	or
volume Right-Hippocampus || id:ubm-a-2682	Atrial fibrillation || id:ebi-a-GCST006414	Inverse variance weighted	2	0.0773938	0.0667047	0.245948	or
volume Right-Hippocampus || id:ubm-a-2682	Atrial fibrillation || id:ebi-a-GCST006414	Inverse variance weighted	2	0.0773938	0.0667047	0.245948	steiger
volume Right-Inf-Lat-Vent || id:ubm-a-2675	Atrial fibrillation || id:ebi-a-GCST006414	Wald ratio	1	0.0292837	0.0949743	0.757829	or
volume Right-Lateral-Ventricle || id:ubm-a-2674	Atrial fibrillation || id:ebi-a-GCST006414	Inverse variance weighted	3	0.00828105	0.064773	0.89827	or
volume Right-Lateral-Ventricle || id:ubm-a-2674	Atrial fibrillation || id:ebi-a-GCST006414	Inverse variance weighted	3	0.00828105	0.064773	0.89827	steiger
volume Right-Lateral-Ventricle || id:ubm-a-2674	Atrial fibrillation || id:ebi-a-GCST006414	MR Egger	3	-0.107992	0.471855	0.856766	or
volume Right-Lateral-Ventricle || id:ubm-a-2674	Atrial fibrillation || id:ebi-a-GCST006414	Simple mode	3	-0.058701	0.0872025	0.570211	or
volume Right-Lateral-Ventricle || id:ubm-a-2674	Atrial fibrillation || id:ebi-a-GCST006414	Weighted median	3	-0.0424924	0.06561	0.517211	or
volume Right-Lateral-Ventricle || id:ubm-a-2674	Atrial fibrillation || id:ebi-a-GCST006414	Weighted mode	3	-0.0602523	0.0896378	0.570723	or
volume Right-Putamen || id:ubm-a-2680	Atrial fibrillation || id:ebi-a-GCST006414	Wald ratio	1	0.0156904	0.0711297	0.825413	or
volume Right-VentralDC || id:ubm-a-2685	Atrial fibrillation || id:ebi-a-GCST006414	Inverse variance weighted	3	-0.019569	0.15031	0.896415	or
volume Right-VentralDC || id:ubm-a-2685	Atrial fibrillation || id:ebi-a-GCST006414	Inverse variance weighted	3	-0.019569	0.15031	0.896415	steiger
volume Right-VentralDC || id:ubm-a-2685	Atrial fibrillation || id:ebi-a-GCST006414	MR Egger	3	-19.2568	10.3615	0.314259	or
volume Right-VentralDC || id:ubm-a-2685	Atrial fibrillation || id:ebi-a-GCST006414	Simple mode	3	-0.0902025	0.146722	0.601323	or
volume Right-VentralDC || id:ubm-a-2685	Atrial fibrillation || id:ebi-a-GCST006414	Weighted median	3	-0.0368056	0.100449	0.714059	or
volume Right-VentralDC || id:ubm-a-2685	Atrial fibrillation || id:ebi-a-GCST006414	Weighted mode	3	-0.0634495	0.132394	0.679049	or
volume Right-choroid-plexus || id:ubm-a-2687	Atrial fibrillation || id:ebi-a-GCST006414	Wald ratio	1	-0.0142672	0.0985733	0.884919	or
volume SupraTentorialVol || id:ubm-a-2705	Atrial fibrillation || id:ebi-a-GCST006414	Wald ratio	1	0.314642	0.169782	0.0638521	or
volume SupraTentorialVolNotVent || id:ubm-a-2706	Atrial fibrillation || id:ebi-a-GCST006414	Wald ratio	1	0.307927	0.166159	0.0638521	or
volume SupraTentorialVolNotVentVox || id:ubm-a-2707	Atrial fibrillation || id:ebi-a-GCST006414	Wald ratio	1	0.314152	0.169518	0.0638521	or
volume SurfaceHoles || id:ubm-a-2713	Atrial fibrillation || id:ebi-a-GCST006414	Wald ratio	1	-0.136247	0.0848329	0.108261	or
volume TotalGrayVol || id:ubm-a-2704	Atrial fibrillation || id:ebi-a-GCST006414	Wald ratio	1	0.245869	0.195122	0.20764	or
volume rhSurfaceHoles || id:ubm-a-2712	Atrial fibrillation || id:ebi-a-GCST006414	Wald ratio	1	-0.150485	0.0849515	0.0764895	or

### Sheet: Table S2
Table S2. Causal estimates from typical cardiovascular risk factors to atrial fibrillation.
(column 'marker': genetic variants with steiger filtering were marked with 'steiger', otherwise marked with 'or')
exposure	outcome	method	nsnp	b	se	pval	marker
Triglycerides || id:ukb-d-30870_irnt	Atrial fibrillation || id:ebi-a-GCST006414	Inverse variance weighted	229	-0.0244283	0.0282843	0.387769	or
Triglycerides || id:ukb-d-30870_irnt	Atrial fibrillation || id:ebi-a-GCST006414	Inverse variance weighted	191	-0.025861	0.0229986	0.260818	steiger
Triglycerides || id:ukb-d-30870_irnt	Atrial fibrillation || id:ebi-a-GCST006414	MR Egger	229	-0.0118518	0.045879	0.796389	or
Triglycerides || id:ukb-d-30870_irnt	Atrial fibrillation || id:ebi-a-GCST006414	Simple mode	229	-0.0670694	0.0564266	0.235828	or
Triglycerides || id:ukb-d-30870_irnt	Atrial fibrillation || id:ebi-a-GCST006414	Weighted median	229	0.0129062	0.0301343	0.66844	or
Triglycerides || id:ukb-d-30870_irnt	Atrial fibrillation || id:ebi-a-GCST006414	Weighted mode	229	0.00845564	0.0270818	0.755154	or
Apoliprotein B || id:ukb-d-30640_irnt	Atrial fibrillation || id:ebi-a-GCST006414	Inverse variance weighted	159	0.0296442	0.0291388	0.308989	or
Apoliprotein B || id:ukb-d-30640_irnt	Atrial fibrillation || id:ebi-a-GCST006414	Inverse variance weighted	140	0.045699	0.0224805	0.0420701	steiger
Apoliprotein B || id:ukb-d-30640_irnt	Atrial fibrillation || id:ebi-a-GCST006414	MR Egger	159	0.0683466	0.0439595	0.122017	or
Apoliprotein B || id:ukb-d-30640_irnt	Atrial fibrillation || id:ebi-a-GCST006414	Simple mode	159	0.0102466	0.0636644	0.87234	or
Apoliprotein B || id:ukb-d-30640_irnt	Atrial fibrillation || id:ebi-a-GCST006414	Weighted median	159	0.0269739	0.0317797	0.396005	or
Apoliprotein B || id:ukb-d-30640_irnt	Atrial fibrillation || id:ebi-a-GCST006414	Weighted mode	159	0.0102466	0.0329111	0.755951	or
LDL direct || id:ukb-d-30780_irnt	Atrial fibrillation || id:ebi-a-GCST006414	Inverse variance weighted	157	0.00930597	0.031878	0.770344	or
LDL direct || id:ukb-d-30780_irnt	Atrial fibrillation || id:ebi-a-GCST006414	Inverse variance weighted	138	0.026243	0.0255745	0.304827	steiger
LDL direct || id:ukb-d-30780_irnt	Atrial fibrillation || id:ebi-a-GCST006414	MR Egger	157	0.0523982	0.0491192	0.287742	or
LDL direct || id:ukb-d-30780_irnt	Atrial fibrillation || id:ebi-a-GCST006414	Simple mode	157	0.0255945	0.0573987	0.656282	or
LDL direct || id:ukb-d-30780_irnt	Atrial fibrillation || id:ebi-a-GCST006414	Weighted median	157	0.00581172	0.034362	0.865693	or
LDL direct || id:ukb-d-30780_irnt	Atrial fibrillation || id:ebi-a-GCST006414	Weighted mode	157	0.00535251	0.030156	0.859351	or
Glucose || id:ukb-d-30740_irnt	Atrial fibrillation || id:ebi-a-GCST006414	Inverse variance weighted	101	-0.022147	0.0507181	0.662351	or
Glucose || id:ukb-d-30740_irnt	Atrial fibrillation || id:ebi-a-GCST006414	Inverse variance weighted	92	-0.033452	0.0377844	0.375975	steiger
Glucose || id:ukb-d-30740_irnt	Atrial fibrillation || id:ebi-a-GCST006414	MR Egger	101	-0.063161	0.0920152	0.494053	or
Glucose || id:ukb-d-30740_irnt	Atrial fibrillation || id:ebi-a-GCST006414	Simple mode	101	-0.012115	0.113222	0.915002	or
Glucose || id:ukb-d-30740_irnt	Atrial fibrillation || id:ebi-a-GCST006414	Weighted median	101	0.0456405	0.0487085	0.348751	or
Glucose || id:ukb-d-30740_irnt	Atrial fibrillation || id:ebi-a-GCST006414	Weighted mode	101	0.0187244	0.047974	0.697143	or
Glycated haemoglobin || id:ukb-d-30750_irnt	Atrial fibrillation || id:ebi-a-GCST006414	Inverse variance weighted	298	-0.0147347	0.0254186	0.562129	or
Glycated haemoglobin || id:ukb-d-30750_irnt	Atrial fibrillation || id:ebi-a-GCST006414	Inverse variance weighted	252	-0.0207219	0.0222483	0.35165	steiger
Glycated haemoglobin || id:ukb-d-30750_irnt	Atrial fibrillation || id:ebi-a-GCST006414	MR Egger	298	-0.0670579	0.0479825	0.163295	or
Glycated haemoglobin || id:ukb-d-30750_irnt	Atrial fibrillation || id:ebi-a-GCST006414	Simple mode	298	-0.165078	0.0712888	0.0212602	or
Glycated haemoglobin || id:ukb-d-30750_irnt	Atrial fibrillation || id:ebi-a-GCST006414	Weighted median	298	-0.0345973	0.0298753	0.246841	or
Glycated haemoglobin || id:ukb-d-30750_irnt	Atrial fibrillation || id:ebi-a-GCST006414	Weighted mode	298	-0.0311816	0.0344027	0.365475	or
Type 2 diabetes || id:ebi-a-GCST006867	Atrial fibrillation || id:ebi-a-GCST006414	Inverse variance weighted	118	0.00472598	0.0163253	0.772208	or
Type 2 diabetes || id:ebi-a-GCST006867	Atrial fibrillation || id:ebi-a-GCST006414	Inverse variance weighted	31	-0.0214951	0.0205711	0.296061	steiger
Type 2 diabetes || id:ebi-a-GCST006867	Atrial fibrillation || id:ebi-a-GCST006414	MR Egger	118	-0.0451855	0.0397149	0.257571	or
Type 2 diabetes || id:ebi-a-GCST006867	Atrial fibrillation || id:ebi-a-GCST006414	Simple mode	118	0.0176763	0.0453952	0.697698	or
Type 2 diabetes || id:ebi-a-GCST006867	Atrial fibrillation || id:ebi-a-GCST006414	Weighted median	118	-0.0239926	0.0182424	0.188438	or
Type 2 diabetes || id:ebi-a-GCST006867	Atrial fibrillation || id:ebi-a-GCST006414	Weighted mode	118	-0.0230157	0.0229228	0.317425	or

### Sheet: Table S3
Table S3. F-stats for exposures in univariable and multivariable MR analysis to atrial fibrillation
Model	Exposure	Univariable	Multivariable
A	Body mass index || id:ebi-a-GCST006368	61.5444	24.0215
A	Waist circumference || id:ukb-b-9405	57.2842	26.9379
A	Hip circumference || id:ukb-b-15590	63.7585	23.3786
A	Height || id:ieu-a-89	77.8705	50.5202
B	Systolic blood pressure, automated reading || id:ukb-b-20175	55.994	34.3918
B	Diastolic blood pressure, automated reading || id:ukb-b-7992	57.3669	37.3489
C	Body mass index || id:ebi-a-GCST006368	61.5444	17.0727
C	Hip circumference || id:ukb-b-15590	63.7585	25.5197
C	Height || id:ieu-a-89	77.8705	28.1521
C	Systolic blood pressure, automated reading || id:ukb-b-20175	55.994	11.9943
C	Birth weight || id:ukb-b-13378	55.7983	6.96018
C	Coronary artery disease || id:ebi-a-GCST005195	69.1033	7.41424
C	Ankle spacing width || id:ukb-b-4080	73.4472	26.5207
C	Impedance of leg (left) || id:ukb-b-14068	68.5474	25.1829
C	Basal metabolic rate || id:ukb-b-16446	80.1271	21.6523
C	Forced expiratory volume in 1-second (FEV1) || id:ukb-b-19657	56.7917	9.11677
D	Body mass index || id:ebi-a-GCST006368	61.5444	15.1727
D	Height || id:ieu-a-89	77.8705	33.5574
D	Systolic blood pressure, automated reading || id:ukb-b-20175	55.994	17.3605
D	Birth weight || id:ukb-b-13378	55.7983	10.4241
D	Coronary artery disease || id:ebi-a-GCST005195	69.1033	9.10173

### Sheet: Table S4
Table S4. Colocalization analysis for proteins and atrial fibrillation.
Posterior probabilities (PP) of different causal variant configurations were calculated under the assumption of a single causal variant for each trait.
For each protein, SNPs, 100kb-flanking of the cis-pQTL at the coding gene were used.
Associations of the SNPs with the proteins were obtained from the studies listed in the table (column ‘PMID’), and associations with atrial fibrillation was obtained from PMID:30061737.
Locuszoom plots at the coding gene for each protein and corresponding region for AF were shown in Figure S3.
Proteins	Coding Genes	PMID	Nsnps	No casual variant (PP% of H0)	Causal variant for protein (PP% of H1)	Causal variant for AF (PP% of H2)	Two distinct causal variants (PP% of H3)	One common casual variant (PP% of H4)
Dual specificity protein phosphatase 13 isoform A	DUSP13	29875488	322	0	0	0	1.6	98.4
Peptidyl−prolyl cis−trans isomerase FKBP7	FKBP7	29875488	323	0	0	0	100	0
Spondin−1	SPON1	29875488	468	0	0.2	0	2	97.8
interleukin 6 receptor	IL-6R	28369058	312	0	0	0	41.5	58.5
Tumor necrosis factor ligand superfamily member 12	TNFSF12	29875488	439	0	0	0	0.6	99.4

### Sheet: Table S5
Table S5. Causal estimates from atrial fibrillation to outcomes.
(column 'marker': genetic variants with steiger filtering were marked with 'steiger', otherwise marked with 'or')
exposure	outcome	method	nsnp	b	se	pval	marker
Atrial fibrillation || id:ebi-a-GCST006414	#Arthrosis || id:ukb-d-M13_ARTHROSIS	Inverse variance weighted	111	0.0178504	0.0167192	0.285675	or
Atrial fibrillation || id:ebi-a-GCST006414	#Arthrosis || id:ukb-d-M13_ARTHROSIS	Inverse variance weighted	99	0.0142747	0.0149141	0.338502	steiger
Atrial fibrillation || id:ebi-a-GCST006414	#Arthrosis || id:ukb-d-M13_ARTHROSIS	MR Egger	111	0.010141	0.0336668	0.763824	or
Atrial fibrillation || id:ebi-a-GCST006414	#Arthrosis || id:ukb-d-M13_ARTHROSIS	Simple mode	111	0.00943419	0.0544336	0.862722	or
Atrial fibrillation || id:ebi-a-GCST006414	#Arthrosis || id:ukb-d-M13_ARTHROSIS	Weighted median	111	0.0367782	0.0255932	0.15071	or
Atrial fibrillation || id:ebi-a-GCST006414	#Arthrosis || id:ukb-d-M13_ARTHROSIS	Weighted mode	111	0.0127491	0.0268407	0.635736	or
Atrial fibrillation || id:ebi-a-GCST006414	#Other joint disorders || id:ukb-d-M13_OTHERJOINT	Inverse variance weighted	111	0.00296528	0.0151246	0.844566	or
Atrial fibrillation || id:ebi-a-GCST006414	#Other joint disorders || id:ukb-d-M13_OTHERJOINT	Inverse variance weighted	108	-0.00177694	0.0147884	0.904358	steiger
Atrial fibrillation || id:ebi-a-GCST006414	#Other joint disorders || id:ukb-d-M13_OTHERJOINT	MR Egger	111	0.00430792	0.0304652	0.887811	or
Atrial fibrillation || id:ebi-a-GCST006414	#Other joint disorders || id:ukb-d-M13_OTHERJOINT	Simple mode	111	0.0453762	0.0570141	0.427818	or
Atrial fibrillation || id:ebi-a-GCST006414	#Other joint disorders || id:ukb-d-M13_OTHERJOINT	Weighted median	111	0.0230617	0.0240206	0.337017	or
Atrial fibrillation || id:ebi-a-GCST006414	#Other joint disorders || id:ukb-d-M13_OTHERJOINT	Weighted mode	111	0.0302737	0.0313357	0.336109	or
Atrial fibrillation || id:ebi-a-GCST006414	#Polyarthropathies || id:ukb-d-M13_POLYARTHROPATHIES	Inverse variance weighted	111	0.0166652	0.0372424	0.65453	or
Atrial fibrillation || id:ebi-a-GCST006414	#Polyarthropathies || id:ukb-d-M13_POLYARTHROPATHIES	Inverse variance weighted	73	-0.028709	0.0412042	0.48596	steiger
Atrial fibrillation || id:ebi-a-GCST006414	#Polyarthropathies || id:ukb-d-M13_POLYARTHROPATHIES	MR Egger	111	0.00246755	0.0749785	0.973806	or
Atrial fibrillation || id:ebi-a-GCST006414	#Polyarthropathies || id:ukb-d-M13_POLYARTHROPATHIES	Simple mode	111	-0.101651	0.138565	0.464755	or
Atrial fibrillation || id:ebi-a-GCST006414	#Polyarthropathies || id:ukb-d-M13_POLYARTHROPATHIES	Weighted median	111	-0.0534732	0.0625182	0.392373	or
Atrial fibrillation || id:ebi-a-GCST006414	#Polyarthropathies || id:ukb-d-M13_POLYARTHROPATHIES	Weighted mode	111	-0.0630453	0.0675887	0.352977	or
Atrial fibrillation || id:ebi-a-GCST006414	#Spondylopathies || id:ukb-d-M13_SPONDYLOPATHY	Inverse variance weighted	111	0.0313946	0.0366147	0.391206	or
Atrial fibrillation || id:ebi-a-GCST006414	#Spondylopathies || id:ukb-d-M13_SPONDYLOPATHY	Inverse variance weighted	73	0.0159917	0.0348182	0.646025	steiger
Atrial fibrillation || id:ebi-a-GCST006414	#Spondylopathies || id:ukb-d-M13_SPONDYLOPATHY	MR Egger	111	-0.0260384	0.0734794	0.723751	or
Atrial fibrillation || id:ebi-a-GCST006414	#Spondylopathies || id:ukb-d-M13_SPONDYLOPATHY	Simple mode	111	-0.0872987	0.121682	0.474629	or
Atrial fibrillation || id:ebi-a-GCST006414	#Spondylopathies || id:ukb-d-M13_SPONDYLOPATHY	Weighted median	111	-0.0334958	0.0533744	0.530291	or
Atrial fibrillation || id:ebi-a-GCST006414	#Spondylopathies || id:ukb-d-M13_SPONDYLOPATHY	Weighted mode	111	-0.0540337	0.0649066	0.40694	or
Atrial fibrillation || id:ebi-a-GCST006414	1,5-anhydroglucitol (1,5-AG) || id:met-a-419	Inverse variance weighted	84	0.00174289	0.00453165	0.700531	or
Atrial fibrillation || id:ebi-a-GCST006414	1,5-anhydroglucitol (1,5-AG) || id:met-a-419	MR Egger	84	-0.0120561	0.00856699	0.163126	or
Atrial fibrillation || id:ebi-a-GCST006414	1,5-anhydroglucitol (1,5-AG) || id:met-a-419	Simple mode	84	0.00939826	0.0150401	0.533764	or
Atrial fibrillation || id:ebi-a-GCST006414	1,5-anhydroglucitol (1,5-AG) || id:met-a-419	Weighted median	84	-0.00733097	0.00760644	0.335154	or
Atrial fibrillation || id:ebi-a-GCST006414	1,5-anhydroglucitol (1,5-AG) || id:met-a-419	Weighted mode	84	-0.00349174	0.00815132	0.669495	or
Atrial fibrillation || id:ebi-a-GCST006414	1,6-anhydroglucose || id:met-a-422	Inverse variance weighted	84	-0.00229659	0.0119854	0.848043	or
Atrial fibrillation || id:ebi-a-GCST006414	1,6-anhydroglucose || id:met-a-422	MR Egger	84	-0.0357031	0.0227323	0.120129	or
Atrial fibrillation || id:ebi-a-GCST006414	1,6-anhydroglucose || id:met-a-422	Simple mode	84	-0.034238	0.0434637	0.433095	or
Atrial fibrillation || id:ebi-a-GCST006414	1,6-anhydroglucose || id:met-a-422	Weighted median	84	-0.0324155	0.0198623	0.102677	or
Atrial fibrillation || id:ebi-a-GCST006414	1,6-anhydroglucose || id:met-a-422	Weighted mode	84	-0.0486623	0.0228097	0.035844	or
Atrial fibrillation || id:ebi-a-GCST006414	1-arachidonoylglycerophosphocholine* || id:met-a-558	Inverse variance weighted	84	-0.00271562	0.00473222	0.566064	or
Atrial fibrillation || id:ebi-a-GCST006414	1-arachidonoylglycerophosphocholine* || id:met-a-558	MR Egger	84	0.00875207	0.00888025	0.327245	or
Atrial fibrillation || id:ebi-a-GCST006414	1-arachidonoylglycerophosphocholine* || id:met-a-558	Simple mode	84	-0.00477687	0.015301	0.755677	or
Atrial fibrillation || id:ebi-a-GCST006414	1-arachidonoylglycerophosphocholine* || id:met-a-558	Weighted median	84	0.00178487	0.00797956	0.823006	or
Atrial fibrillation || id:ebi-a-GCST006414	1-arachidonoylglycerophosphocholine* || id:met-a-558	Weighted mode	84	-0.00159149	0.00743486	0.831027	or
Atrial fibrillation || id:ebi-a-GCST006414	1-arachidonoylglycerophosphoethanolamine* || id:met-a-682	Inverse variance weighted	84	0.000660946	0.00479648	0.8904	or
Atrial fibrillation || id:ebi-a-GCST006414	1-arachidonoylglycerophosphoethanolamine* || id:met-a-682	MR Egger	84	-0.0140097	0.00901686	0.124102	or
Atrial fibrillation || id:ebi-a-GCST006414	1-arachidonoylglycerophosphoethanolamine* || id:met-a-682	Simple mode	84	-0.00118012	0.0143817	0.934799	or
Atrial fibrillation || id:ebi-a-GCST006414	1-arachidonoylglycerophosphoethanolamine* || id:met-a-682	Weighted median	84	-0.00284082	0.00702251	0.685823	or
Atrial fibrillation || id:ebi-a-GCST006414	1-arachidonoylglycerophosphoethanolamine* || id:met-a-682	Weighted mode	84	-0.00842291	0.00696726	0.230123	or
Atrial fibrillation || id:ebi-a-GCST006414	1-arachidonoylglycerophosphoinositol* || id:met-a-634	Inverse variance weighted	84	-0.00381281	0.00440003	0.386192	or
Atrial fibrillation || id:ebi-a-GCST006414	1-arachidonoylglycerophosphoinositol* || id:met-a-634	MR Egger	84	-0.00206248	0.00835857	0.805718	or
Atrial fibrillation || id:ebi-a-GCST006414	1-arachidonoylglycerophosphoinositol* || id:met-a-634	Simple mode	84	-2.9749e-05	0.0142062	0.998334	or
Atrial fibrillation || id:ebi-a-GCST006414	1-arachidonoylglycerophosphoinositol* || id:met-a-634	Weighted median	84	0.000542111	0.00726759	0.940539	or
Atrial fibrillation || id:ebi-a-GCST006414	1-arachidonoylglycerophosphoinositol* || id:met-a-634	Weighted mode	84	0.00082044	0.00727703	0.910506	or
Atrial fibrillation || id:ebi-a-GCST006414	1-docosahexaenoylglycerophosphocholine* || id:met-a-603	Inverse variance weighted	84	0.000126935	0.00578493	0.982494	or
Atrial fibrillation || id:ebi-a-GCST006414	1-docosahexaenoylglycerophosphocholine* || id:met-a-603	MR Egger	84	0.0224971	0.0109535	0.0431731	or
Atrial fibrillation || id:ebi-a-GCST006414	1-docosahexaenoylglycerophosphocholine* || id:met-a-603	Simple mode	84	0.0013327	0.0196613	0.946121	or
Atrial fibrillation || id:ebi-a-GCST006414	1-docosahexaenoylglycerophosphocholine* || id:met-a-603	Weighted median	84	0.00833273	0.00927492	0.368964	or
Atrial fibrillation || id:ebi-a-GCST006414	1-docosahexaenoylglycerophosphocholine* || id:met-a-603	Weighted mode	84	0.0127834	0.00886735	0.153172	or
Atrial fibrillation || id:ebi-a-GCST006414	1-eicosadienoylglycerophosphocholine* || id:met-a-607	Inverse variance weighted	84	0.00130552	0.00613715	0.831542	or
Atrial fibrillation || id:ebi-a-GCST006414	1-eicosadienoylglycerophosphocholine* || id:met-a-607	MR Egger	84	0.000331955	0.011653	0.977343	or
Atrial fibrillation || id:ebi-a-GCST006414	1-eicosadienoylglycerophosphocholine* || id:met-a-607	Simple mode	84	0.013723	0.0193894	0.48108	or
Atrial fibrillation || id:ebi-a-GCST006414	1-eicosadienoylglycerophosphocholine* || id:met-a-607	Weighted median	84	-0.00650232	0.00992698	0.512458	or
Atrial fibrillation || id:ebi-a-GCST006414	1-eicosadienoylglycerophosphocholine* || id:met-a-607	Weighted mode	84	-0.00276789	0.0108756	0.799736	or
Atrial fibrillation || id:ebi-a-GCST006414	1-eicosatrienoylglycerophosphocholine* || id:met-a-602	Inverse variance weighted	84	0.00280036	0.00555826	0.614389	or
Atrial fibrillation || id:ebi-a-GCST006414	1-eicosatrienoylglycerophosphocholine* || id:met-a-602	MR Egger	84	0.00726338	0.0105567	0.493371	or
Atrial fibrillation || id:ebi-a-GCST006414	1-eicosatrienoylglycerophosphocholine* || id:met-a-602	Simple mode	84	-0.00598351	0.0173821	0.731541	or
Atrial fibrillation || id:ebi-a-GCST006414	1-eicosatrienoylglycerophosphocholine* || id:met-a-602	Weighted median	84	0.00370708	0.00965723	0.701078	or
Atrial fibrillation || id:ebi-a-GCST006414	1-eicosatrienoylglycerophosphocholine* || id:met-a-602	Weighted mode	84	0.00470277	0.00927593	0.613509	or
Atrial fibrillation || id:ebi-a-GCST006414	1-heptadecanoylglycerophosphocholine || id:met-a-620	Inverse variance weighted	84	-0.00213775	0.00645591	0.740545	or
Atrial fibrillation || id:ebi-a-GCST006414	1-heptadecanoylglycerophosphocholine || id:met-a-620	MR Egger	84	0.00200097	0.0122863	0.871027	or
Atrial fibrillation || id:ebi-a-GCST006414	1-heptadecanoylglycerophosphocholine || id:met-a-620	Simple mode	84	-0.00476902	0.0210741	0.821526	or
Atrial fibrillation || id:ebi-a-GCST006414	1-heptadecanoylglycerophosphocholine || id:met-a-620	Weighted median	84	-0.00754989	0.0108177	0.485229	or
Atrial fibrillation || id:ebi-a-GCST006414	1-heptadecanoylglycerophosphocholine || id:met-a-620	Weighted mode	84	-0.00476902	0.01129	0.673818	or
Atrial fibrillation || id:ebi-a-GCST006414	1-linoleoylglycerophosphocholine || id:met-a-655	Inverse variance weighted	84	2.64625e-05	0.0039196	0.994613	or
Atrial fibrillation || id:ebi-a-GCST006414	1-linoleoylglycerophosphocholine || id:met-a-655	MR Egger	84	-0.0019995	0.00724844	0.783356	or
Atrial fibrillation || id:ebi-a-GCST006414	1-linoleoylglycerophosphocholine || id:met-a-655	Simple mode	84	0.00500507	0.0124672	0.689113	or
Atrial fibrillation || id:ebi-a-GCST006414	1-linoleoylglycerophosphocholine || id:met-a-655	Weighted median	84	-0.00554976	0.00654244	0.396288	or
Atrial fibrillation || id:ebi-a-GCST006414	1-linoleoylglycerophosphocholine || id:met-a-655	Weighted mode	84	-0.0038016	0.00625697	0.545127	or
Atrial fibrillation || id:ebi-a-GCST006414	1-linoleoylglycerophosphoethanolamine* || id:met-a-497	Inverse variance weighted	84	0.00530341	0.00612657	0.386687	or
Atrial fibrillation || id:ebi-a-GCST006414	1-linoleoylglycerophosphoethanolamine* || id:met-a-497	Inverse variance weighted	2	-0.016627	0.0107253	0.121078	steiger
Atrial fibrillation || id:ebi-a-GCST006414	1-linoleoylglycerophosphoethanolamine* || id:met-a-497	MR Egger	84	-0.0103915	0.011475	0.367815	or
Atrial fibrillation || id:ebi-a-GCST006414	1-linoleoylglycerophosphoethanolamine* || id:met-a-497	Simple mode	84	-0.00647483	0.0181034	0.721507	or
Atrial fibrillation || id:ebi-a-GCST006414	1-linoleoylglycerophosphoethanolamine* || id:met-a-497	Weighted median	84	-0.000457468	0.00894609	0.959217	or
Atrial fibrillation || id:ebi-a-GCST006414	1-linoleoylglycerophosphoethanolamine* || id:met-a-497	Weighted mode	84	-0.00647483	0.00965153	0.504172	or
Atrial fibrillation || id:ebi-a-GCST006414	1-myristoylglycerophosphocholine || id:met-a-705	Inverse variance weighted	84	-0.00338887	0.00587477	0.564039	or
Atrial fibrillation || id:ebi-a-GCST006414	1-myristoylglycerophosphocholine || id:met-a-705	MR Egger	84	0.00967066	0.0111425	0.387978	or
Atrial fibrillation || id:ebi-a-GCST006414	1-myristoylglycerophosphocholine || id:met-a-705	Simple mode	84	0.0119866	0.0176903	0.499923	or
Atrial fibrillation || id:ebi-a-GCST006414	1-myristoylglycerophosphocholine || id:met-a-705	Weighted median	84	-0.00398551	0.0101053	0.693288	or
Atrial fibrillation || id:ebi-a-GCST006414	1-myristoylglycerophosphocholine || id:met-a-705	Weighted mode	84	-0.00148834	0.0102118	0.884474	or
Atrial fibrillation || id:ebi-a-GCST006414	1-oleoylglycerol (1-monoolein) || id:met-a-424	Inverse variance weighted	84	-0.0093266	0.00863007	0.279826	or
Atrial fibrillation || id:ebi-a-GCST006414	1-oleoylglycerol (1-monoolein) || id:met-a-424	MR Egger	84	0.00206095	0.0162973	0.899677	or
Atrial fibrillation || id:ebi-a-GCST006414	1-oleoylglycerol (1-monoolein) || id:met-a-424	Simple mode	84	-0.00722251	0.0328442	0.826487	or
Atrial fibrillation || id:ebi-a-GCST006414	1-oleoylglycerol (1-monoolein) || id:met-a-424	Weighted median	84	-0.00449269	0.0155359	0.772442	or
Atrial fibrillation || id:ebi-a-GCST006414	1-oleoylglycerol (1-monoolein) || id:met-a-424	Weighted mode	84	-0.00861673	0.0150097	0.567469	or
Atrial fibrillation || id:ebi-a-GCST006414	1-oleoylglycerophosphocholine || id:met-a-621	Inverse variance weighted	84	0.0016459	0.00437545	0.706794	or
Atrial fibrillation || id:ebi-a-GCST006414	1-oleoylglycerophosphocholine || id:met-a-621	MR Egger	84	0.0111468	0.0083493	0.185554	or
Atrial fibrillation || id:ebi-a-GCST006414	1-oleoylglycerophosphocholine || id:met-a-621	Simple mode	84	0.0146249	0.0123678	0.240385	or
Atrial fibrillation || id:ebi-a-GCST006414	1-oleoylglycerophosphocholine || id:met-a-621	Weighted median	84	-0.00334279	0.00687016	0.626566	or
Atrial fibrillation || id:ebi-a-GCST006414	1-oleoylglycerophosphocholine || id:met-a-621	Weighted mode	84	0.000909244	0.00734782	0.901818	or
Atrial fibrillation || id:ebi-a-GCST006414	1-oleoylglycerophosphoethanolamine || id:met-a-706	Inverse variance weighted	84	-0.00311842	0.0058215	0.592184	or
Atrial fibrillation || id:ebi-a-GCST006414	1-oleoylglycerophosphoethanolamine || id:met-a-706	Inverse variance weighted	2	-0.0164828	0.0111147	0.13808	steiger
Atrial fibrillation || id:ebi-a-GCST006414	1-oleoylglycerophosphoethanolamine || id:met-a-706	MR Egger	84	-0.00595225	0.0110079	0.590163	or
Atrial fibrillation || id:ebi-a-GCST006414	1-oleoylglycerophosphoethanolamine || id:met-a-706	Simple mode	84	0.0159965	0.0188971	0.399703	or
Atrial fibrillation || id:ebi-a-GCST006414	1-oleoylglycerophosphoethanolamine || id:met-a-706	Weighted median	84	-0.00191895	0.00856448	0.822712	or
Atrial fibrillation || id:ebi-a-GCST006414	1-oleoylglycerophosphoethanolamine || id:met-a-706	Weighted mode	84	-0.00643204	0.00952413	0.501336	or
Atrial fibrillation || id:ebi-a-GCST006414	1-palmitoleoylglycerophosphocholine* || id:met-a-559	Inverse variance weighted	84	0.00569235	0.00621105	0.359411	or
Atrial fibrillation || id:ebi-a-GCST006414	1-palmitoleoylglycerophosphocholine* || id:met-a-559	Inverse variance weighted	2	0.00231333	0.0108861	0.831715	steiger
Atrial fibrillation || id:ebi-a-GCST006414	1-palmitoleoylglycerophosphocholine* || id:met-a-559	MR Egger	84	0.0203461	0.0117483	0.0870625	or
Atrial fibrillation || id:ebi-a-GCST006414	1-palmitoleoylglycerophosphocholine* || id:met-a-559	Simple mode	84	0.0227862	0.0161951	0.163167	or
Atrial fibrillation || id:ebi-a-GCST006414	1-palmitoleoylglycerophosphocholine* || id:met-a-559	Weighted median	84	0.00398335	0.00974565	0.682737	or
Atrial fibrillation || id:ebi-a-GCST006414	1-palmitoleoylglycerophosphocholine* || id:met-a-559	Weighted mode	84	0.0110995	0.00940548	0.241328	or
Atrial fibrillation || id:ebi-a-GCST006414	1-palmitoylglycerol (1-monopalmitin) || id:met-a-423	Inverse variance weighted	84	0.00141399	0.00505424	0.779658	or
Atrial fibrillation || id:ebi-a-GCST006414	1-palmitoylglycerol (1-monopalmitin) || id:met-a-423	MR Egger	84	0.00189333	0.00966407	0.845162	or
Atrial fibrillation || id:ebi-a-GCST006414	1-palmitoylglycerol (1-monopalmitin) || id:met-a-423	Simple mode	84	0.00058231	0.0152495	0.969632	or
Atrial fibrillation || id:ebi-a-GCST006414	1-palmitoylglycerol (1-monopalmitin) || id:met-a-423	Weighted median	84	0.00435973	0.00842721	0.604919	or
Atrial fibrillation || id:ebi-a-GCST006414	1-palmitoylglycerol (1-monopalmitin) || id:met-a-423	Weighted mode	84	-0.00027184	0.00847516	0.974489	or
Atrial fibrillation || id:ebi-a-GCST006414	1-palmitoylglycerophosphocholine || id:met-a-619	Inverse variance weighted	84	-1.47091e-05	0.00293903	0.996007	or
Atrial fibrillation || id:ebi-a-GCST006414	1-palmitoylglycerophosphocholine || id:met-a-619	MR Egger	84	-0.00198778	0.00554779	0.721038	or
Atrial fibrillation || id:ebi-a-GCST006414	1-palmitoylglycerophosphocholine || id:met-a-619	Simple mode	84	0.011245	0.00962353	0.245955	or
Atrial fibrillation || id:ebi-a-GCST006414	1-palmitoylglycerophosphocholine || id:met-a-619	Weighted median	84	-0.00386711	0.00483486	0.423804	or
Atrial fibrillation || id:ebi-a-GCST006414	1-palmitoylglycerophosphocholine || id:met-a-619	Weighted mode	84	-0.00228307	0.00510875	0.656116	or
Atrial fibrillation || id:ebi-a-GCST006414	1-palmitoylglycerophosphoethanolamine || id:met-a-707	Inverse variance weighted	84	-0.00178578	0.00450663	0.691916	or
Atrial fibrillation || id:ebi-a-GCST006414	1-palmitoylglycerophosphoethanolamine || id:met-a-707	MR Egger	84	-0.000284209	0.00868795	0.973983	or
Atrial fibrillation || id:ebi-a-GCST006414	1-palmitoylglycerophosphoethanolamine || id:met-a-707	Simple mode	84	-0.00606036	0.0134204	0.652751	or
Atrial fibrillation || id:ebi-a-GCST006414	1-palmitoylglycerophosphoethanolamine || id:met-a-707	Weighted median	84	-0.00640412	0.00743441	0.389009	or
Atrial fibrillation || id:ebi-a-GCST006414	1-palmitoylglycerophosphoethanolamine || id:met-a-707	Weighted mode	84	-0.00418904	0.00664051	0.529885	or
Atrial fibrillation || id:ebi-a-GCST006414	1-palmitoylglycerophosphoinositol* || id:met-a-692	Inverse variance weighted	84	-0.00163127	0.00609745	0.789059	or
Atrial fibrillation || id:ebi-a-GCST006414	1-palmitoylglycerophosphoinositol* || id:met-a-692	MR Egger	84	-0.00962762	0.0116863	0.412423	or
Atrial fibrillation || id:ebi-a-GCST006414	1-palmitoylglycerophosphoinositol* || id:met-a-692	Simple mode	84	0.00731874	0.0179547	0.6846	or
Atrial fibrillation || id:ebi-a-GCST006414	1-palmitoylglycerophosphoinositol* || id:met-a-692	Weighted median	84	-0.00427269	0.0107481	0.690977	or
Atrial fibrillation || id:ebi-a-GCST006414	1-palmitoylglycerophosphoinositol* || id:met-a-692	Weighted mode	84	9.03105e-06	0.0102613	0.9993	or
Atrial fibrillation || id:ebi-a-GCST006414	1-phosphatidylinositol 4,5-bisphosphate phosphodiesterase gamma-1 || id:prot-a-2296	Inverse variance weighted	110	-0.00648314	0.0383532	0.865767	or
Atrial fibrillation || id:ebi-a-GCST006414	1-phosphatidylinositol 4,5-bisphosphate phosphodiesterase gamma-1 || id:prot-a-2296	MR Egger	110	0.0229906	0.0763858	0.764008	or
Atrial fibrillation || id:ebi-a-GCST006414	1-phosphatidylinositol 4,5-bisphosphate phosphodiesterase gamma-1 || id:prot-a-2296	Simple mode	110	-0.0477076	0.123981	0.701138	or
Atrial fibrillation || id:ebi-a-GCST006414	1-phosphatidylinositol 4,5-bisphosphate phosphodiesterase gamma-1 || id:prot-a-2296	Weighted median	110	0.0366403	0.0633756	0.563166	or
Atrial fibrillation || id:ebi-a-GCST006414	1-phosphatidylinositol 4,5-bisphosphate phosphodiesterase gamma-1 || id:prot-a-2296	Weighted mode	110	-0.00478571	0.0664043	0.942679	or
Atrial fibrillation || id:ebi-a-GCST006414	1-stearoylglycerol (1-monostearin) || id:met-a-425	Inverse variance weighted	84	-0.00084517	0.00530645	0.873454	or
Atrial fibrillation || id:ebi-a-GCST006414	1-stearoylglycerol (1-monostearin) || id:met-a-425	MR Egger	84	0.0045082	0.0102209	0.660318	or
Atrial fibrillation || id:ebi-a-GCST006414	1-stearoylglycerol (1-monostearin) || id:met-a-425	Simple mode	84	-0.0135255	0.0177004	0.446953	or
Atrial fibrillation || id:ebi-a-GCST006414	1-stearoylglycerol (1-monostearin) || id:met-a-425	Weighted median	84	-0.0044241	0.00743521	0.55183	or
Atrial fibrillation || id:ebi-a-GCST006414	1-stearoylglycerol (1-monostearin) || id:met-a-425	Weighted mode	84	-0.000752382	0.00906581	0.934058	or
Atrial fibrillation || id:ebi-a-GCST006414	1-stearoylglycerophosphocholine || id:met-a-622	Inverse variance weighted	84	-0.00424359	0.00572939	0.458893	or
Atrial fibrillation || id:ebi-a-GCST006414	1-stearoylglycerophosphocholine || id:met-a-622	MR Egger	84	0.00054699	0.0109151	0.960154	or
Atrial fibrillation || id:ebi-a-GCST006414	1-stearoylglycerophosphocholine || id:met-a-622	Simple mode	84	0.0178207	0.0191971	0.355943	or
Atrial fibrillation || id:ebi-a-GCST006414	1-stearoylglycerophosphocholine || id:met-a-622	Weighted median	84	-0.00410474	0.00999224	0.681224	or
Atrial fibrillation || id:ebi-a-GCST006414	1-stearoylglycerophosphocholine || id:met-a-622	Weighted mode	84	0.00197897	0.00999808	0.84358	or
Atrial fibrillation || id:ebi-a-GCST006414	1-stearoylglycerophosphoethanolamine || id:met-a-654	Inverse variance weighted	84	-0.0022147	0.00582434	0.703761	or
Atrial fibrillation || id:ebi-a-GCST006414	1-stearoylglycerophosphoethanolamine || id:met-a-654	MR Egger	84	-0.0140801	0.011283	0.21562	or
Atrial fibrillation || id:ebi-a-GCST006414	1-stearoylglycerophosphoethanolamine || id:met-a-654	Simple mode	84	0.0040896	0.0163283	0.802849	or
Atrial fibrillation || id:ebi-a-GCST006414	1-stearoylglycerophosphoethanolamine || id:met-a-654	Weighted median	84	-0.00280486	0.00896429	0.754363	or
Atrial fibrillation || id:ebi-a-GCST006414	1-stearoylglycerophosphoethanolamine || id:met-a-654	Weighted mode	84	-0.00623646	0.00995878	0.532885	or
Atrial fibrillation || id:ebi-a-GCST006414	1-stearoylglycerophosphoinositol || id:met-a-410	Inverse variance weighted	84	-0.00216716	0.00569905	0.703748	or
Atrial fibrillation || id:ebi-a-GCST006414	1-stearoylglycerophosphoinositol || id:met-a-410	MR Egger	84	-0.00301739	0.0107883	0.780418	or
Atrial fibrillation || id:ebi-a-GCST006414	1-stearoylglycerophosphoinositol || id:met-a-410	Simple mode	84	-0.00870682	0.0193763	0.654348	or
Atrial fibrillation || id:ebi-a-GCST006414	1-stearoylglycerophosphoinositol || id:met-a-410	Weighted median	84	-0.00185853	0.010269	0.856379	or
Atrial fibrillation || id:ebi-a-GCST006414	1-stearoylglycerophosphoinositol || id:met-a-410	Weighted mode	84	-0.00126345	0.0106628	0.905964	or
Atrial fibrillation || id:ebi-a-GCST006414	10-heptadecenoate (17:1n7) || id:met-a-625	Inverse variance weighted	84	-0.000346193	0.00562745	0.950946	or
Atrial fibrillation || id:ebi-a-GCST006414	10-heptadecenoate (17:1n7) || id:met-a-625	MR Egger	84	-0.00108357	0.0109593	0.921481	or
Atrial fibrillation || id:ebi-a-GCST006414	10-heptadecenoate (17:1n7) || id:met-a-625	Simple mode	84	0.0118791	0.0171683	0.490921	or
Atrial fibrillation || id:ebi-a-GCST006414	10-heptadecenoate (17:1n7) || id:met-a-625	Weighted median	84	0.00635894	0.00958674	0.507135	or
Atrial fibrillation || id:ebi-a-GCST006414	10-heptadecenoate (17:1n7) || id:met-a-625	Weighted mode	84	0.00737327	0.00929253	0.429771	or
Atrial fibrillation || id:ebi-a-GCST006414	10-nonadecenoate (19:1n9) || id:met-a-626	Inverse variance weighted	84	-0.000204909	0.00610798	0.973238	or
Atrial fibrillation || id:ebi-a-GCST006414	10-nonadecenoate (19:1n9) || id:met-a-626	MR Egger	84	-0.0021632	0.0117363	0.85422	or
Atrial fibrillation || id:ebi-a-GCST006414	10-nonadecenoate (19:1n9) || id:met-a-626	Simple mode	84	-0.0219174	0.0199413	0.274904	or
Atrial fibrillation || id:ebi-a-GCST006414	10-nonadecenoate (19:1n9) || id:met-a-626	Weighted median	84	0.00491891	0.0101021	0.626314	or
Atrial fibrillation || id:ebi-a-GCST006414	10-nonadecenoate (19:1n9) || id:met-a-626	Weighted mode	84	0.000518266	0.00965161	0.957305	or
Atrial fibrillation || id:ebi-a-GCST006414	10-undecenoate (11:1n1) || id:met-a-482	Inverse variance weighted	84	0.0012952	0.00490815	0.791866	or
Atrial fibrillation || id:ebi-a-GCST006414	10-undecenoate (11:1n1) || id:met-a-482	MR Egger	84	-0.00234155	0.00950633	0.806054	or
Atrial fibrillation || id:ebi-a-GCST006414	10-undecenoate (11:1n1) || id:met-a-482	Simple mode	84	-0.0212628	0.0138665	0.128984	or
Atrial fibrillation || id:ebi-a-GCST006414	10-undecenoate (11:1n1) || id:met-a-482	Weighted median	84	-0.00169168	0.00828678	0.838242	or
Atrial fibrillation || id:ebi-a-GCST006414	10-undecenoate (11:1n1) || id:met-a-482	Weighted mode	84	0.00352816	0.00861791	0.683302	or
Atrial fibrillation || id:ebi-a-GCST006414	14-3-3 protein epsilon || id:prot-a-3249	Inverse variance weighted	110	0.00244029	0.0387346	0.949766	or
Atrial fibrillation || id:ebi-a-GCST006414	14-3-3 protein epsilon || id:prot-a-3249	MR Egger	110	0.00653189	0.0772152	0.932741	or
Atrial fibrillation || id:ebi-a-GCST006414	14-3-3 protein epsilon || id:prot-a-3249	Simple mode	110	-0.00387456	0.134664	0.977099	or
Atrial fibrillation || id:ebi-a-GCST006414	14-3-3 protein epsilon || id:prot-a-3249	Weighted median	110	-0.0327151	0.058546	0.576303	or
Atrial fibrillation || id:ebi-a-GCST006414	14-3-3 protein epsilon || id:prot-a-3249	Weighted mode	110	-0.0393523	0.0711367	0.581265	or
Atrial fibrillation || id:ebi-a-GCST006414	14-3-3 protein family || id:prot-a-3248	Inverse variance weighted	110	0.00328448	0.0369354	0.929141	or
Atrial fibrillation || id:ebi-a-GCST006414	14-3-3 protein family || id:prot-a-3248	MR Egger	110	-0.0478777	0.0732885	0.514966	or
Atrial fibrillation || id:ebi-a-GCST006414	14-3-3 protein family || id:prot-a-3248	Simple mode	110	0.152478	0.131823	0.249928	or
Atrial fibrillation || id:ebi-a-GCST006414	14-3-3 protein family || id:prot-a-3248	Weighted median	110	-0.012227	0.0673658	0.855974	or
Atrial fibrillation || id:ebi-a-GCST006414	14-3-3 protein family || id:prot-a-3248	Weighted mode	110	0.0125429	0.0706287	0.859375	or
Atrial fibrillation || id:ebi-a-GCST006414	14-3-3 protein sigma || id:prot-a-2708	Inverse variance weighted	110	0.0173442	0.0385553	0.652817	or
Atrial fibrillation || id:ebi-a-GCST006414	14-3-3 protein sigma || id:prot-a-2708	MR Egger	110	-0.0750521	0.0761674	0.326651	or
Atrial fibrillation || id:ebi-a-GCST006414	14-3-3 protein sigma || id:prot-a-2708	Simple mode	110	-0.0654092	0.140054	0.641411	or
Atrial fibrillation || id:ebi-a-GCST006414	14-3-3 protein sigma || id:prot-a-2708	Weighted median	110	-0.0175764	0.0672453	0.793801	or
Atrial fibrillation || id:ebi-a-GCST006414	14-3-3 protein sigma || id:prot-a-2708	Weighted mode	110	-0.0343458	0.0697269	0.623303	or
Atrial fibrillation || id:ebi-a-GCST006414	14-3-3 protein theta || id:prot-a-3250	Inverse variance weighted	110	0.0138607	0.0386307	0.719744	or
Atrial fibrillation || id:ebi-a-GCST006414	14-3-3 protein theta || id:prot-a-3250	MR Egger	110	0.0314931	0.0769825	0.68328	or
Atrial fibrillation || id:ebi-a-GCST006414	14-3-3 protein theta || id:prot-a-3250	Simple mode	110	0.00811672	0.112712	0.942724	or
Atrial fibrillation || id:ebi-a-GCST006414	14-3-3 protein theta || id:prot-a-3250	Weighted median	110	0.0186955	0.0633898	0.768048	or
Atrial fibrillation || id:ebi-a-GCST006414	14-3-3 protein theta || id:prot-a-3250	Weighted mode	110	0.042706	0.0700539	0.543385	or
Atrial fibrillation || id:ebi-a-GCST006414	14-3-3 protein zeta/delta || id:prot-a-3251	Inverse variance weighted	110	-0.027382	0.0369354	0.458483	or
Atrial fibrillation || id:ebi-a-GCST006414	14-3-3 protein zeta/delta || id:prot-a-3251	MR Egger	110	-0.0408251	0.0732896	0.578654	or
Atrial fibrillation || id:ebi-a-GCST006414	14-3-3 protein zeta/delta || id:prot-a-3251	Simple mode	110	0.0214275	0.134054	0.873302	or
Atrial fibrillation || id:ebi-a-GCST006414	14-3-3 protein zeta/delta || id:prot-a-3251	Weighted median	110	0.00147682	0.0681325	0.982707	or
Atrial fibrillation || id:ebi-a-GCST006414	14-3-3 protein zeta/delta || id:prot-a-3251	Weighted mode	110	0.0214275	0.0654072	0.743842	or
Atrial fibrillation || id:ebi-a-GCST006414	15-hydroxyprostaglandin dehydrogenase [NAD(+)] || id:prot-a-1370	Inverse variance weighted	110	-0.0175121	0.0407338	0.667258	or
Atrial fibrillation || id:ebi-a-GCST006414	15-hydroxyprostaglandin dehydrogenase [NAD(+)] || id:prot-a-1370	MR Egger	110	0.0267564	0.0810565	0.741967	or
Atrial fibrillation || id:ebi-a-GCST006414	15-hydroxyprostaglandin dehydrogenase [NAD(+)] || id:prot-a-1370	Simple mode	110	-0.0502837	0.126469	0.691705	or
Atrial fibrillation || id:ebi-a-GCST006414	15-hydroxyprostaglandin dehydrogenase [NAD(+)] || id:prot-a-1370	Weighted median	110	0.0424587	0.0619846	0.493351	or
Atrial fibrillation || id:ebi-a-GCST006414	15-hydroxyprostaglandin dehydrogenase [NAD(+)] || id:prot-a-1370	Weighted mode	110	0.0115842	0.0714522	0.871507	or
Atrial fibrillation || id:ebi-a-GCST006414	15-methylpalmitate (isobar with 2-methylpalmitate) || id:met-a-754	Inverse variance weighted	84	-0.00659816	0.00443517	0.136832	or
Atrial fibrillation || id:ebi-a-GCST006414	15-methylpalmitate (isobar with 2-methylpalmitate) || id:met-a-754	MR Egger	84	-0.0088594	0.00867063	0.309894	or
Atrial fibrillation || id:ebi-a-GCST006414	15-methylpalmitate (isobar with 2-methylpalmitate) || id:met-a-754	Simple mode	84	-0.0128023	0.0144631	0.37862	or
Atrial fibrillation || id:ebi-a-GCST006414	15-methylpalmitate (isobar with 2-methylpalmitate) || id:met-a-754	Weighted median	84	-0.0103567	0.0071571	0.147883	or
Atrial fibrillation || id:ebi-a-GCST006414	15-methylpalmitate (isobar with 2-methylpalmitate) || id:met-a-754	Weighted mode	84	-0.00947468	0.00721512	0.192744	or
Atrial fibrillation || id:ebi-a-GCST006414	17-beta-hydroxysteroid dehydrogenase 14 || id:prot-a-1381	Inverse variance weighted	110	-0.0162186	0.0386941	0.675106	or
Atrial fibrillation || id:ebi-a-GCST006414	17-beta-hydroxysteroid dehydrogenase 14 || id:prot-a-1381	MR Egger	110	0.0208153	0.0770234	0.787487	or
Atrial fibrillation || id:ebi-a-GCST006414	17-beta-hydroxysteroid dehydrogenase 14 || id:prot-a-1381	Simple mode	110	-0.41607	0.168936	0.0153475	or
Atrial fibrillation || id:ebi-a-GCST006414	17-beta-hydroxysteroid dehydrogenase 14 || id:prot-a-1381	Weighted median	110	-0.0280455	0.0676606	0.678506	or
Atrial fibrillation || id:ebi-a-GCST006414	17-beta-hydroxysteroid dehydrogenase 14 || id:prot-a-1381	Weighted mode	110	0.0276235	0.0749004	0.71299	or
Atrial fibrillation || id:ebi-a-GCST006414	18:2, linoleic acid (LA) || id:met-c-893	Inverse variance weighted	110	0.00432446	0.0195908	0.825295	or
Atrial fibrillation || id:ebi-a-GCST006414	18:2, linoleic acid (LA) || id:met-c-893	Inverse variance weighted	3	0.0320711	0.0334588	0.337798	steiger
