## Supplementary Tables for "A phenome-wide multi-directional Mendelian randomization analysis of atrial fibrillation" (part 3 of 3)

### Sheet: Table S5 (continued)
Table S5. Causal estimates from atrial fibrillation to outcomes.
Atrial fibrillation || id:ebi-a-GCST006414	18:2, linoleic acid (LA) || id:met-c-893	MR Egger	110	0.0165449	0.0376401	0.661137	or
Atrial fibrillation || id:ebi-a-GCST006414	18:2, linoleic acid (LA) || id:met-c-893	Simple mode	110	-0.0118468	0.0712137	0.868185	or
Atrial fibrillation || id:ebi-a-GCST006414	18:2, linoleic acid (LA) || id:met-c-893	Weighted median	110	0.0146787	0.0310037	0.635892	or
Atrial fibrillation || id:ebi-a-GCST006414	18:2, linoleic acid (LA) || id:met-c-893	Weighted mode	110	0.0218844	0.0333371	0.512912	or
Atrial fibrillation || id:ebi-a-GCST006414	2',3'-cyclic-nucleotide 3'-phosphodiesterase || id:prot-a-603	Inverse variance weighted	110	-0.0252177	0.0369334	0.49474	or
Atrial fibrillation || id:ebi-a-GCST006414	2',3'-cyclic-nucleotide 3'-phosphodiesterase || id:prot-a-603	MR Egger	110	-0.0550218	0.0732906	0.454444	or
Atrial fibrillation || id:ebi-a-GCST006414	2',3'-cyclic-nucleotide 3'-phosphodiesterase || id:prot-a-603	Simple mode	110	-0.157467	0.125945	0.213873	or
Atrial fibrillation || id:ebi-a-GCST006414	2',3'-cyclic-nucleotide 3'-phosphodiesterase || id:prot-a-603	Weighted median	110	-0.0134806	0.0664923	0.839338	or
Atrial fibrillation || id:ebi-a-GCST006414	2',3'-cyclic-nucleotide 3'-phosphodiesterase || id:prot-a-603	Weighted mode	110	-0.0658624	0.0679956	0.334876	or
Atrial fibrillation || id:ebi-a-GCST006414	2'-5'-oligoadenylate synthase 1 || id:prot-a-2136	Inverse variance weighted	110	0.0132397	0.0374789	0.723896	or
Atrial fibrillation || id:ebi-a-GCST006414	2'-5'-oligoadenylate synthase 1 || id:prot-a-2136	MR Egger	110	-0.118692	0.0732868	0.108243	or
Atrial fibrillation || id:ebi-a-GCST006414	2'-5'-oligoadenylate synthase 1 || id:prot-a-2136	Simple mode	110	0.140511	0.117339	0.233716	or
Atrial fibrillation || id:ebi-a-GCST006414	2'-5'-oligoadenylate synthase 1 || id:prot-a-2136	Weighted median	110	-0.0278581	0.0655017	0.670615	or
Atrial fibrillation || id:ebi-a-GCST006414	2'-5'-oligoadenylate synthase 1 || id:prot-a-2136	Weighted mode	110	-0.0146396	0.0649395	0.822063	or
Atrial fibrillation || id:ebi-a-GCST006414	2-aminobutyrate || id:met-a-471	Inverse variance weighted	84	0.00112439	0.00334955	0.737109	or
Atrial fibrillation || id:ebi-a-GCST006414	2-aminobutyrate || id:met-a-471	MR Egger	84	0.00768831	0.00643203	0.235408	or
Atrial fibrillation || id:ebi-a-GCST006414	2-aminobutyrate || id:met-a-471	Simple mode	84	-0.00590496	0.010606	0.579191	or
Atrial fibrillation || id:ebi-a-GCST006414	2-aminobutyrate || id:met-a-471	Weighted median	84	-0.00024108	0.00544802	0.964704	or
Atrial fibrillation || id:ebi-a-GCST006414	2-aminobutyrate || id:met-a-471	Weighted mode	84	0.000906417	0.00553565	0.870333	or
Atrial fibrillation || id:ebi-a-GCST006414	2-hydroxybutyrate (AHB) || id:met-a-420	Inverse variance weighted	84	-0.00295232	0.00550305	0.591622	or
Atrial fibrillation || id:ebi-a-GCST006414	2-hydroxybutyrate (AHB) || id:met-a-420	MR Egger	84	-0.000849946	0.0105136	0.935764	or
Atrial fibrillation || id:ebi-a-GCST006414	2-hydroxybutyrate (AHB) || id:met-a-420	Simple mode	84	-0.000283383	0.0179985	0.987476	or
Atrial fibrillation || id:ebi-a-GCST006414	2-hydroxybutyrate (AHB) || id:met-a-420	Weighted median	84	0.00457612	0.00915382	0.617136	or
Atrial fibrillation || id:ebi-a-GCST006414	2-hydroxybutyrate (AHB) || id:met-a-420	Weighted mode	84	0.00200415	0.00936931	0.831145	or
Atrial fibrillation || id:ebi-a-GCST006414	2-hydroxyglutarate || id:met-a-749	Inverse variance weighted	84	-0.00800235	0.00541532	0.139482	or
Atrial fibrillation || id:ebi-a-GCST006414	2-hydroxyglutarate || id:met-a-749	MR Egger	84	-0.0164603	0.0101916	0.110134	or
Atrial fibrillation || id:ebi-a-GCST006414	2-hydroxyglutarate || id:met-a-749	Simple mode	84	0.000173504	0.0151155	0.990869	or
Atrial fibrillation || id:ebi-a-GCST006414	2-hydroxyglutarate || id:met-a-749	Weighted median	84	-0.0155282	0.00806137	0.0540738	or
Atrial fibrillation || id:ebi-a-GCST006414	2-hydroxyglutarate || id:met-a-749	Weighted mode	84	-0.0164065	0.00884742	0.0672361	or
Atrial fibrillation || id:ebi-a-GCST006414	2-hydroxyisobutyrate || id:met-a-427	Inverse variance weighted	84	0.00601199	0.00474937	0.205567	or
Atrial fibrillation || id:ebi-a-GCST006414	2-hydroxyisobutyrate || id:met-a-427	MR Egger	84	0.00517251	0.00912347	0.5723	or
Atrial fibrillation || id:ebi-a-GCST006414	2-hydroxyisobutyrate || id:met-a-427	Simple mode	84	0.00188169	0.0151271	0.901306	or
Atrial fibrillation || id:ebi-a-GCST006414	2-hydroxyisobutyrate || id:met-a-427	Weighted median	84	-0.00311512	0.00685157	0.649355	or
Atrial fibrillation || id:ebi-a-GCST006414	2-hydroxyisobutyrate || id:met-a-427	Weighted mode	84	0.00358319	0.00702891	0.611559	or
Atrial fibrillation || id:ebi-a-GCST006414	2-hydroxypalmitate || id:met-a-710	Inverse variance weighted	84	-0.00113813	0.00331033	0.730987	or
Atrial fibrillation || id:ebi-a-GCST006414	2-hydroxypalmitate || id:met-a-710	MR Egger	84	0.00813661	0.00653316	0.21652	or
Atrial fibrillation || id:ebi-a-GCST006414	2-hydroxypalmitate || id:met-a-710	Simple mode	84	0.00242093	0.0100119	0.809527	or
Atrial fibrillation || id:ebi-a-GCST006414	2-hydroxypalmitate || id:met-a-710	Weighted median	84	0.00485939	0.00545521	0.373047	or
Atrial fibrillation || id:ebi-a-GCST006414	2-hydroxypalmitate || id:met-a-710	Weighted mode	84	0.00411327	0.00531658	0.441325	or
Atrial fibrillation || id:ebi-a-GCST006414	2-hydroxystearate || id:met-a-397	Inverse variance weighted	84	-0.00171434	0.00347524	0.6218	or
Atrial fibrillation || id:ebi-a-GCST006414	2-hydroxystearate || id:met-a-397	MR Egger	84	0.00426021	0.00682445	0.534192	or
Atrial fibrillation || id:ebi-a-GCST006414	2-hydroxystearate || id:met-a-397	Simple mode	84	-0.00457714	0.0108726	0.674858	or
Atrial fibrillation || id:ebi-a-GCST006414	2-hydroxystearate || id:met-a-397	Weighted median	84	0.00182284	0.00598718	0.760779	or
Atrial fibrillation || id:ebi-a-GCST006414	2-hydroxystearate || id:met-a-397	Weighted mode	84	0.000485913	0.00597232	0.935351	or
Atrial fibrillation || id:ebi-a-GCST006414	2-linoleoylglycerophosphocholine* || id:met-a-690	Inverse variance weighted	84	0.00827739	0.00509822	0.104464	or
Atrial fibrillation || id:ebi-a-GCST006414	2-linoleoylglycerophosphocholine* || id:met-a-690	MR Egger	84	0.020452	0.00973012	0.0386285	or
Atrial fibrillation || id:ebi-a-GCST006414	2-linoleoylglycerophosphocholine* || id:met-a-690	Simple mode	84	0.0224249	0.0163163	0.173022	or
Atrial fibrillation || id:ebi-a-GCST006414	2-linoleoylglycerophosphocholine* || id:met-a-690	Weighted median	84	0.00478019	0.00818876	0.559389	or
Atrial fibrillation || id:ebi-a-GCST006414	2-linoleoylglycerophosphocholine* || id:met-a-690	Weighted mode	84	0.00893749	0.00902182	0.324734	or
Atrial fibrillation || id:ebi-a-GCST006414	2-methylbutyroylcarnitine || id:met-a-697	Inverse variance weighted	84	0.00425656	0.00440633	0.334039	or
Atrial fibrillation || id:ebi-a-GCST006414	2-methylbutyroylcarnitine || id:met-a-697	MR Egger	84	0.0112061	0.00855682	0.193985	or
Atrial fibrillation || id:ebi-a-GCST006414	2-methylbutyroylcarnitine || id:met-a-697	Simple mode	84	-0.00223398	0.0134551	0.868536	or
Atrial fibrillation || id:ebi-a-GCST006414	2-methylbutyroylcarnitine || id:met-a-697	Weighted median	84	0.00951526	0.00720255	0.186469	or
Atrial fibrillation || id:ebi-a-GCST006414	2-methylbutyroylcarnitine || id:met-a-697	Weighted mode	84	0.00871765	0.00732307	0.237269	or
Atrial fibrillation || id:ebi-a-GCST006414	2-oleoylglycerophosphocholine* || id:met-a-688	Inverse variance weighted	84	0.000695366	0.00470759	0.88257	or
Atrial fibrillation || id:ebi-a-GCST006414	2-oleoylglycerophosphocholine* || id:met-a-688	MR Egger	84	0.00507326	0.00893146	0.571573	or
Atrial fibrillation || id:ebi-a-GCST006414	2-oleoylglycerophosphocholine* || id:met-a-688	Simple mode	84	0.0194795	0.014459	0.181575	or
Atrial fibrillation || id:ebi-a-GCST006414	2-oleoylglycerophosphocholine* || id:met-a-688	Weighted median	84	-0.00363113	0.00771303	0.637799	or
Atrial fibrillation || id:ebi-a-GCST006414	2-oleoylglycerophosphocholine* || id:met-a-688	Weighted mode	84	-0.00101278	0.00719787	0.888444	or
Atrial fibrillation || id:ebi-a-GCST006414	2-palmitoylglycerophosphocholine* || id:met-a-687	Inverse variance weighted	84	-0.00350111	0.00468603	0.45498	or
Atrial fibrillation || id:ebi-a-GCST006414	2-palmitoylglycerophosphocholine* || id:met-a-687	MR Egger	84	-0.00289943	0.00899599	0.748044	or
Atrial fibrillation || id:ebi-a-GCST006414	2-palmitoylglycerophosphocholine* || id:met-a-687	Simple mode	84	0.0131325	0.0166599	0.432785	or
Atrial fibrillation || id:ebi-a-GCST006414	2-palmitoylglycerophosphocholine* || id:met-a-687	Weighted median	84	-0.00643517	0.00802054	0.422358	or
Atrial fibrillation || id:ebi-a-GCST006414	2-palmitoylglycerophosphocholine* || id:met-a-687	Weighted mode	84	-0.00709905	0.00813572	0.385411	or
Atrial fibrillation || id:ebi-a-GCST006414	2-phosphoxylose phosphatase 1 || id:prot-a-21	Inverse variance weighted	110	0.00283293	0.0434632	0.948031	or
Atrial fibrillation || id:ebi-a-GCST006414	2-phosphoxylose phosphatase 1 || id:prot-a-21	MR Egger	110	0.115832	0.0857318	0.179489	or
Atrial fibrillation || id:ebi-a-GCST006414	2-phosphoxylose phosphatase 1 || id:prot-a-21	Simple mode	110	-0.178028	0.169296	0.29532	or
Atrial fibrillation || id:ebi-a-GCST006414	2-phosphoxylose phosphatase 1 || id:prot-a-21	Weighted median	110	0.0625101	0.0612807	0.307699	or
Atrial fibrillation || id:ebi-a-GCST006414	2-phosphoxylose phosphatase 1 || id:prot-a-21	Weighted mode	110	0.118584	0.0768516	0.125722	or
Atrial fibrillation || id:ebi-a-GCST006414	2-stearoylglycerophosphocholine* || id:met-a-689	Inverse variance weighted	84	-0.00516329	0.00603485	0.39223	or
Atrial fibrillation || id:ebi-a-GCST006414	2-stearoylglycerophosphocholine* || id:met-a-689	MR Egger	84	-0.00551523	0.0115081	0.633037	or
Atrial fibrillation || id:ebi-a-GCST006414	2-stearoylglycerophosphocholine* || id:met-a-689	Simple mode	84	0.0100986	0.0189511	0.595542	or
Atrial fibrillation || id:ebi-a-GCST006414	2-stearoylglycerophosphocholine* || id:met-a-689	Weighted median	84	-0.0104943	0.0102105	0.304045	or
Atrial fibrillation || id:ebi-a-GCST006414	2-stearoylglycerophosphocholine* || id:met-a-689	Weighted mode	84	-0.00835856	0.0102639	0.417766	or
Atrial fibrillation || id:ebi-a-GCST006414	2-tetradecenoyl carnitine || id:met-a-702	Inverse variance weighted	84	0.0155935	0.00751602	0.0380137	or
Atrial fibrillation || id:ebi-a-GCST006414	2-tetradecenoyl carnitine || id:met-a-702	MR Egger	84	0.0184983	0.0144074	0.202777	or
Atrial fibrillation || id:ebi-a-GCST006414	2-tetradecenoyl carnitine || id:met-a-702	Simple mode	84	0.033299	0.0204253	0.106831	or
Atrial fibrillation || id:ebi-a-GCST006414	2-tetradecenoyl carnitine || id:met-a-702	Weighted median	84	0.0143528	0.0125371	0.252284	or
Atrial fibrillation || id:ebi-a-GCST006414	2-tetradecenoyl carnitine || id:met-a-702	Weighted mode	84	0.0221193	0.0130461	0.0937351	or
Atrial fibrillation || id:ebi-a-GCST006414	22:6, docosahexaenoic acid || id:met-c-852	Inverse variance weighted	110	-0.00341416	0.0179597	0.84923	or
Atrial fibrillation || id:ebi-a-GCST006414	22:6, docosahexaenoic acid || id:met-c-852	Inverse variance weighted	2	0.0320537	0.037371	0.39105	steiger
Atrial fibrillation || id:ebi-a-GCST006414	22:6, docosahexaenoic acid || id:met-c-852	MR Egger	110	0.00222008	0.0343692	0.948616	or
Atrial fibrillation || id:ebi-a-GCST006414	22:6, docosahexaenoic acid || id:met-c-852	Simple mode	110	-0.0256042	0.070897	0.718689	or
Atrial fibrillation || id:ebi-a-GCST006414	22:6, docosahexaenoic acid || id:met-c-852	Weighted median	110	0.000528771	0.0289064	0.985405	or
Atrial fibrillation || id:ebi-a-GCST006414	22:6, docosahexaenoic acid || id:met-c-852	Weighted mode	110	0.0136766	0.0339488	0.68784	or
Atrial fibrillation || id:ebi-a-GCST006414	26S proteasome non-ATPase regulatory subunit 1 || id:prot-a-2416	Inverse variance weighted	110	0.00922686	0.0385962	0.811058	or
Atrial fibrillation || id:ebi-a-GCST006414	26S proteasome non-ATPase regulatory subunit 1 || id:prot-a-2416	MR Egger	110	0.0626633	0.0767084	0.415782	or
Atrial fibrillation || id:ebi-a-GCST006414	26S proteasome non-ATPase regulatory subunit 1 || id:prot-a-2416	Simple mode	110	0.118072	0.125329	0.348229	or
Atrial fibrillation || id:ebi-a-GCST006414	26S proteasome non-ATPase regulatory subunit 1 || id:prot-a-2416	Weighted median	110	0.00591301	0.0652665	0.927812	or
Atrial fibrillation || id:ebi-a-GCST006414	26S proteasome non-ATPase regulatory subunit 1 || id:prot-a-2416	Weighted mode	110	0.0410055	0.0684629	0.550453	or
Atrial fibrillation || id:ebi-a-GCST006414	26S proteasome non-ATPase regulatory subunit 11 || id:prot-a-2415	Inverse variance weighted	110	0.0471135	0.0382958	0.218603	or
Atrial fibrillation || id:ebi-a-GCST006414	26S proteasome non-ATPase regulatory subunit 11 || id:prot-a-2415	MR Egger	110	0.0749005	0.0762814	0.328345	or
Atrial fibrillation || id:ebi-a-GCST006414	26S proteasome non-ATPase regulatory subunit 11 || id:prot-a-2415	Simple mode	110	0.0469664	0.123351	0.704128	or
Atrial fibrillation || id:ebi-a-GCST006414	26S proteasome non-ATPase regulatory subunit 11 || id:prot-a-2415	Weighted median	110	0.10645	0.0636144	0.0942545	or
Atrial fibrillation || id:ebi-a-GCST006414	26S proteasome non-ATPase regulatory subunit 11 || id:prot-a-2415	Weighted mode	110	0.0829261	0.0650752	0.205263	or
Atrial fibrillation || id:ebi-a-GCST006414	26S proteasome non-ATPase regulatory subunit 4 || id:prot-a-2417	Inverse variance weighted	110	-0.0230368	0.036934	0.532807	or
Atrial fibrillation || id:ebi-a-GCST006414	26S proteasome non-ATPase regulatory subunit 4 || id:prot-a-2417	MR Egger	110	-0.0385231	0.0732876	0.600214	or
Atrial fibrillation || id:ebi-a-GCST006414	26S proteasome non-ATPase regulatory subunit 4 || id:prot-a-2417	Simple mode	110	-0.0228882	0.139895	0.870341	or
Atrial fibrillation || id:ebi-a-GCST006414	26S proteasome non-ATPase regulatory subunit 4 || id:prot-a-2417	Weighted median	110	-0.0305607	0.0719238	0.670907	or
Atrial fibrillation || id:ebi-a-GCST006414	26S proteasome non-ATPase regulatory subunit 4 || id:prot-a-2417	Weighted mode	110	-0.0149439	0.075459	0.843382	or
Atrial fibrillation || id:ebi-a-GCST006414	26S proteasome non-ATPase regulatory subunit 5 || id:prot-a-2418	Inverse variance weighted	110	0.00382901	0.0372672	0.918166	or
Atrial fibrillation || id:ebi-a-GCST006414	26S proteasome non-ATPase regulatory subunit 5 || id:prot-a-2418	MR Egger	110	-0.0118126	0.0742679	0.873924	or
Atrial fibrillation || id:ebi-a-GCST006414	26S proteasome non-ATPase regulatory subunit 5 || id:prot-a-2418	Simple mode	110	0.00189429	0.126168	0.988048	or
Atrial fibrillation || id:ebi-a-GCST006414	26S proteasome non-ATPase regulatory subunit 5 || id:prot-a-2418	Weighted median	110	0.0577887	0.0646532	0.371415	or
Atrial fibrillation || id:ebi-a-GCST006414	26S proteasome non-ATPase regulatory subunit 5 || id:prot-a-2418	Weighted mode	110	0.0335177	0.0733651	0.648679	or
Atrial fibrillation || id:ebi-a-GCST006414	26S proteasome non-ATPase regulatory subunit 7 || id:prot-a-2419	Inverse variance weighted	110	0.06624	0.0429146	0.122702	or
Atrial fibrillation || id:ebi-a-GCST006414	26S proteasome non-ATPase regulatory subunit 7 || id:prot-a-2419	MR Egger	110	0.0980652	0.0854857	0.253853	or
Atrial fibrillation || id:ebi-a-GCST006414	26S proteasome non-ATPase regulatory subunit 7 || id:prot-a-2419	Simple mode	110	0.0634444	0.145025	0.662635	or
Atrial fibrillation || id:ebi-a-GCST006414	26S proteasome non-ATPase regulatory subunit 7 || id:prot-a-2419	Weighted median	110	0.072757	0.0729099	0.318327	or
Atrial fibrillation || id:ebi-a-GCST006414	26S proteasome non-ATPase regulatory subunit 7 || id:prot-a-2419	Weighted mode	110	0.0799533	0.0749131	0.288203	or
Atrial fibrillation || id:ebi-a-GCST006414	2hr glucose || id:ieu-a-756	Inverse variance weighted	84	0.0235986	0.0317259	0.456981	or
Atrial fibrillation || id:ebi-a-GCST006414	2hr glucose || id:ieu-a-756	Inverse variance weighted	3	0.0192975	0.0537973	0.719813	steiger
Atrial fibrillation || id:ebi-a-GCST006414	2hr glucose || id:ieu-a-756	MR Egger	84	0.00137404	0.0594035	0.981602	or
Atrial fibrillation || id:ebi-a-GCST006414	2hr glucose || id:ieu-a-756	Simple mode	84	0.0463631	0.104123	0.657283	or
Atrial fibrillation || id:ebi-a-GCST006414	2hr glucose || id:ieu-a-756	Weighted median	84	0.00689887	0.057185	0.903975	or
Atrial fibrillation || id:ebi-a-GCST006414	2hr glucose || id:ieu-a-756	Weighted mode	84	0.0219921	0.0526064	0.67699	or
Atrial fibrillation || id:ebi-a-GCST006414	3-(4-hydroxyphenyl)lactate || id:met-a-462	Inverse variance weighted	84	0.00386635	0.00454954	0.395418	or
Atrial fibrillation || id:ebi-a-GCST006414	3-(4-hydroxyphenyl)lactate || id:met-a-462	MR Egger	84	0.0011639	0.00873804	0.894362	or
Atrial fibrillation || id:ebi-a-GCST006414	3-(4-hydroxyphenyl)lactate || id:met-a-462	Simple mode	84	-0.0202607	0.0201976	0.318715	or
Atrial fibrillation || id:ebi-a-GCST006414	3-(4-hydroxyphenyl)lactate || id:met-a-462	Weighted median	84	0.00253268	0.00816955	0.756549	or
Atrial fibrillation || id:ebi-a-GCST006414	3-(4-hydroxyphenyl)lactate || id:met-a-462	Weighted mode	84	-0.00546482	0.00918061	0.553291	or
Atrial fibrillation || id:ebi-a-GCST006414	3-carboxy-4-methyl-5-propyl-2-furanpropanoate (CMPF) || id:met-a-461	Inverse variance weighted	84	-0.0070167	0.0130024	0.589442	or
Atrial fibrillation || id:ebi-a-GCST006414	3-carboxy-4-methyl-5-propyl-2-furanpropanoate (CMPF) || id:met-a-461	MR Egger	84	0.0173133	0.0249567	0.489811	or
Atrial fibrillation || id:ebi-a-GCST006414	3-carboxy-4-methyl-5-propyl-2-furanpropanoate (CMPF) || id:met-a-461	Simple mode	84	-0.0145954	0.0451481	0.747298	or
Atrial fibrillation || id:ebi-a-GCST006414	3-carboxy-4-methyl-5-propyl-2-furanpropanoate (CMPF) || id:met-a-461	Weighted median	84	0.0144379	0.0222077	0.515607	or
Atrial fibrillation || id:ebi-a-GCST006414	3-carboxy-4-methyl-5-propyl-2-furanpropanoate (CMPF) || id:met-a-461	Weighted mode	84	0.0126818	0.025046	0.613962	or
Atrial fibrillation || id:ebi-a-GCST006414	3-dehydrocarnitine* || id:met-a-500	Inverse variance weighted	84	0.00605367	0.00452548	0.180999	or
Atrial fibrillation || id:ebi-a-GCST006414	3-dehydrocarnitine* || id:met-a-500	MR Egger	84	0.011778	0.00878665	0.183804	or
Atrial fibrillation || id:ebi-a-GCST006414	3-dehydrocarnitine* || id:met-a-500	Simple mode	84	0.00961254	0.0135865	0.481234	or
Atrial fibrillation || id:ebi-a-GCST006414	3-dehydrocarnitine* || id:met-a-500	Weighted median	84	0.00487285	0.00740116	0.510288	or
Atrial fibrillation || id:ebi-a-GCST006414	3-dehydrocarnitine* || id:met-a-500	Weighted mode	84	0.0105246	0.00737534	0.157332	or
Atrial fibrillation || id:ebi-a-GCST006414	3-hydroxy-3-methylglutaryl-coenzyme A reductase || id:prot-a-1354	Inverse variance weighted	110	0.0201957	0.0369351	0.584524	or
Atrial fibrillation || id:ebi-a-GCST006414	3-hydroxy-3-methylglutaryl-coenzyme A reductase || id:prot-a-1354	MR Egger	110	0.0886589	0.0732899	0.229034	or
Atrial fibrillation || id:ebi-a-GCST006414	3-hydroxy-3-methylglutaryl-coenzyme A reductase || id:prot-a-1354	Simple mode	110	-0.0384797	0.117704	0.744356	or
Atrial fibrillation || id:ebi-a-GCST006414	3-hydroxy-3-methylglutaryl-coenzyme A reductase || id:prot-a-1354	Weighted median	110	-0.00665877	0.0661013	0.91976	or
Atrial fibrillation || id:ebi-a-GCST006414	3-hydroxy-3-methylglutaryl-coenzyme A reductase || id:prot-a-1354	Weighted mode	110	0.00257172	0.0660587	0.969017	or
Atrial fibrillation || id:ebi-a-GCST006414	3-hydroxyacyl-CoA dehydrogenase type-2 || id:prot-a-1380	Inverse variance weighted	110	-0.032103	0.0388821	0.409003	or
Atrial fibrillation || id:ebi-a-GCST006414	3-hydroxyacyl-CoA dehydrogenase type-2 || id:prot-a-1380	MR Egger	110	-0.0656347	0.0774156	0.398412	or
Atrial fibrillation || id:ebi-a-GCST006414	3-hydroxyacyl-CoA dehydrogenase type-2 || id:prot-a-1380	Simple mode	110	-0.110959	0.138637	0.425245	or
Atrial fibrillation || id:ebi-a-GCST006414	3-hydroxyacyl-CoA dehydrogenase type-2 || id:prot-a-1380	Weighted median	110	-0.0446194	0.0712567	0.531197	or
Atrial fibrillation || id:ebi-a-GCST006414	3-hydroxyacyl-CoA dehydrogenase type-2 || id:prot-a-1380	Weighted mode	110	-0.0628125	0.0673447	0.353036	or
Atrial fibrillation || id:ebi-a-GCST006414	3-hydroxyanthranilate 3,4-dioxygenase || id:prot-a-1306	Inverse variance weighted	110	0.0317821	0.0391427	0.416817	or
Atrial fibrillation || id:ebi-a-GCST006414	3-hydroxyanthranilate 3,4-dioxygenase || id:prot-a-1306	MR Egger	110	0.0925197	0.0777328	0.236566	or
Atrial fibrillation || id:ebi-a-GCST006414	3-hydroxyanthranilate 3,4-dioxygenase || id:prot-a-1306	Simple mode	110	-0.158805	0.147445	0.283837	or
Atrial fibrillation || id:ebi-a-GCST006414	3-hydroxyanthranilate 3,4-dioxygenase || id:prot-a-1306	Weighted median	110	0.0849319	0.0647505	0.189628	or
Atrial fibrillation || id:ebi-a-GCST006414	3-hydroxyanthranilate 3,4-dioxygenase || id:prot-a-1306	Weighted mode	110	0.0630086	0.0819442	0.443603	or
Atrial fibrillation || id:ebi-a-GCST006414	3-hydroxybutyrate (BHBA) || id:met-a-311	Inverse variance weighted	84	0.0140186	0.0116477	0.228764	or
Atrial fibrillation || id:ebi-a-GCST006414	3-hydroxybutyrate (BHBA) || id:met-a-311	MR Egger	84	-0.00353437	0.0222196	0.874008	or
Atrial fibrillation || id:ebi-a-GCST006414	3-hydroxybutyrate (BHBA) || id:met-a-311	Simple mode	84	0.00563587	0.0353359	0.873667	or
Atrial fibrillation || id:ebi-a-GCST006414	3-hydroxybutyrate (BHBA) || id:met-a-311	Weighted median	84	0.00775451	0.0207621	0.708781	or
Atrial fibrillation || id:ebi-a-GCST006414	3-hydroxybutyrate (BHBA) || id:met-a-311	Weighted mode	84	0.00782145	0.0195225	0.689716	or
Atrial fibrillation || id:ebi-a-GCST006414	3-hydroxybutyrate || id:met-c-846	Inverse variance weighted	110	0.0039411	0.0148891	0.791243	or
Atrial fibrillation || id:ebi-a-GCST006414	3-hydroxybutyrate || id:met-c-846	Inverse variance weighted	7	-0.00468303	0.023097	0.839327	steiger
Atrial fibrillation || id:ebi-a-GCST006414	3-hydroxybutyrate || id:met-c-846	MR Egger	110	0.00876192	0.0288815	0.762188	or
Atrial fibrillation || id:ebi-a-GCST006414	3-hydroxybutyrate || id:met-c-846	Simple mode	110	-0.028523	0.0475942	0.550219	or
Atrial fibrillation || id:ebi-a-GCST006414	3-hydroxybutyrate || id:met-c-846	Weighted median	110	0.00570179	0.0264156	0.829105	or
Atrial fibrillation || id:ebi-a-GCST006414	3-hydroxybutyrate || id:met-c-846	Weighted mode	110	-0.000869516	0.0235583	0.970625	or
Atrial fibrillation || id:ebi-a-GCST006414	3-indoxyl sulfate || id:met-a-448	Inverse variance weighted	84	0.00892618	0.00625859	0.153803	or
Atrial fibrillation || id:ebi-a-GCST006414	3-indoxyl sulfate || id:met-a-448	MR Egger	84	0.00302292	0.0119597	0.801087	or
Atrial fibrillation || id:ebi-a-GCST006414	3-indoxyl sulfate || id:met-a-448	Simple mode	84	-0.0125539	0.0178776	0.48451	or
Atrial fibrillation || id:ebi-a-GCST006414	3-indoxyl sulfate || id:met-a-448	Weighted median	84	0.0146325	0.0101102	0.147813	or
Atrial fibrillation || id:ebi-a-GCST006414	3-indoxyl sulfate || id:met-a-448	Weighted mode	84	0.00989547	0.0101467	0.332275	or
Atrial fibrillation || id:ebi-a-GCST006414	3-mercaptopyruvate sulfurtransferase || id:prot-a-1933	Inverse variance weighted	110	0.000516882	0.0380231	0.989154	or
Atrial fibrillation || id:ebi-a-GCST006414	3-mercaptopyruvate sulfurtransferase || id:prot-a-1933	MR Egger	110	-0.00913556	0.0757916	0.904283	or
Atrial fibrillation || id:ebi-a-GCST006414	3-mercaptopyruvate sulfurtransferase || id:prot-a-1933	Simple mode	110	-0.0851758	0.153018	0.578915	or
Atrial fibrillation || id:ebi-a-GCST006414	3-mercaptopyruvate sulfurtransferase || id:prot-a-1933	Weighted median	110	0.0781763	0.0674012	0.246104	or
Atrial fibrillation || id:ebi-a-GCST006414	3-mercaptopyruvate sulfurtransferase || id:prot-a-1933	Weighted mode	110	0.0454533	0.0751614	0.546607	or
Atrial fibrillation || id:ebi-a-GCST006414	3-methoxytyrosine || id:met-a-365	Inverse variance weighted	84	-0.000183909	0.00476363	0.969204	or
Atrial fibrillation || id:ebi-a-GCST006414	3-methoxytyrosine || id:met-a-365	MR Egger	84	0.00917258	0.00912068	0.317523	or
Atrial fibrillation || id:ebi-a-GCST006414	3-methoxytyrosine || id:met-a-365	Simple mode	84	0.00170557	0.0154317	0.912261	or
Atrial fibrillation || id:ebi-a-GCST006414	3-methoxytyrosine || id:met-a-365	Weighted median	84	0.00845031	0.00720173	0.240647	or
Atrial fibrillation || id:ebi-a-GCST006414	3-methoxytyrosine || id:met-a-365	Weighted mode	84	0.00711614	0.00763862	0.354245	or
Atrial fibrillation || id:ebi-a-GCST006414	3-methyl-2-oxobutyrate || id:met-a-421	Inverse variance weighted	84	-3.30172e-05	0.00343855	0.992339	or
Atrial fibrillation || id:ebi-a-GCST006414	3-methyl-2-oxobutyrate || id:met-a-421	MR Egger	84	0.00516964	0.00643976	0.424429	or
Atrial fibrillation || id:ebi-a-GCST006414	3-methyl-2-oxobutyrate || id:met-a-421	Simple mode	84	0.00272321	0.0110583	0.80609	or
Atrial fibrillation || id:ebi-a-GCST006414	3-methyl-2-oxobutyrate || id:met-a-421	Weighted median	84	0.00304797	0.00532295	0.566909	or
Atrial fibrillation || id:ebi-a-GCST006414	3-methyl-2-oxobutyrate || id:met-a-421	Weighted mode	84	0.00598354	0.00596683	0.318872	or
Atrial fibrillation || id:ebi-a-GCST006414	3-methyl-2-oxovalerate || id:met-a-383	Inverse variance weighted	84	-0.00490063	0.00323589	0.129909	or
Atrial fibrillation || id:ebi-a-GCST006414	3-methyl-2-oxovalerate || id:met-a-383	MR Egger	84	0.00413487	0.00621225	0.507536	or
Atrial fibrillation || id:ebi-a-GCST006414	3-methyl-2-oxovalerate || id:met-a-383	Simple mode	84	-0.0157032	0.0122451	0.203268	or
Atrial fibrillation || id:ebi-a-GCST006414	3-methyl-2-oxovalerate || id:met-a-383	Weighted median	84	-0.00261083	0.00532037	0.623623	or
Atrial fibrillation || id:ebi-a-GCST006414	3-methyl-2-oxovalerate || id:met-a-383	Weighted mode	84	0.00734616	0.00770198	0.342953	or
Atrial fibrillation || id:ebi-a-GCST006414	3-methylhistidine || id:met-a-384	Inverse variance weighted	84	0.00973781	0.0139983	0.486653	or
Atrial fibrillation || id:ebi-a-GCST006414	3-methylhistidine || id:met-a-384	MR Egger	84	0.0043869	0.0265983	0.869404	or
Atrial fibrillation || id:ebi-a-GCST006414	3-methylhistidine || id:met-a-384	Simple mode	84	0.0160768	0.0456943	0.725854	or
Atrial fibrillation || id:ebi-a-GCST006414	3-methylhistidine || id:met-a-384	Weighted median	84	0.00493577	0.024797	0.842226	or
Atrial fibrillation || id:ebi-a-GCST006414	3-methylhistidine || id:met-a-384	Weighted mode	84	-0.00338777	0.0249859	0.892476	or
Atrial fibrillation || id:ebi-a-GCST006414	3-phenylpropionate (hydrocinnamate) || id:met-a-385	Inverse variance weighted	84	-0.00157143	0.00743082	0.832517	or
Atrial fibrillation || id:ebi-a-GCST006414	3-phenylpropionate (hydrocinnamate) || id:met-a-385	MR Egger	84	0.0114255	0.0142033	0.423479	or
Atrial fibrillation || id:ebi-a-GCST006414	3-phenylpropionate (hydrocinnamate) || id:met-a-385	Simple mode	84	-0.0203591	0.0234294	0.387379	or
Atrial fibrillation || id:ebi-a-GCST006414	3-phenylpropionate (hydrocinnamate) || id:met-a-385	Weighted median	84	0.000187952	0.012563	0.988063	or
Atrial fibrillation || id:ebi-a-GCST006414	3-phenylpropionate (hydrocinnamate) || id:met-a-385	Weighted mode	84	-0.00230513	0.0116826	0.844065	or
Atrial fibrillation || id:ebi-a-GCST006414	39S ribosomal protein L14, mitochondrial || id:prot-a-1940	Inverse variance weighted	110	0.0527437	0.036932	0.153255	or
Atrial fibrillation || id:ebi-a-GCST006414	39S ribosomal protein L14, mitochondrial || id:prot-a-1940	MR Egger	110	0.00923188	0.0732898	0.899995	or
Atrial fibrillation || id:ebi-a-GCST006414	39S ribosomal protein L14, mitochondrial || id:prot-a-1940	Simple mode	110	-0.0259846	0.127519	0.838913	or
Atrial fibrillation || id:ebi-a-GCST006414	39S ribosomal protein L14, mitochondrial || id:prot-a-1940	Weighted median	110	0.0363257	0.0660171	0.58215	or
Atrial fibrillation || id:ebi-a-GCST006414	39S ribosomal protein L14, mitochondrial || id:prot-a-1940	Weighted mode	110	0.0253998	0.0691327	0.714029	or
Atrial fibrillation || id:ebi-a-GCST006414	39S ribosomal protein L32, mitochondrial || id:prot-a-1941	Inverse variance weighted	110	-0.0176447	0.0369369	0.632866	or
Atrial fibrillation || id:ebi-a-GCST006414	39S ribosomal protein L32, mitochondrial || id:prot-a-1941	MR Egger	110	-0.00879987	0.0732934	0.904656	or
Atrial fibrillation || id:ebi-a-GCST006414	39S ribosomal protein L32, mitochondrial || id:prot-a-1941	Simple mode	110	0.0296821	0.12045	0.805815	or
Atrial fibrillation || id:ebi-a-GCST006414	39S ribosomal protein L32, mitochondrial || id:prot-a-1941	Weighted median	110	0.0611995	0.0613031	0.318129	or
Atrial fibrillation || id:ebi-a-GCST006414	39S ribosomal protein L32, mitochondrial || id:prot-a-1941	Weighted mode	110	0.0296821	0.0677604	0.66222	or
Atrial fibrillation || id:ebi-a-GCST006414	39S ribosomal protein L33, mitochondrial || id:prot-a-1942	Inverse variance weighted	110	-0.0293697	0.0395318	0.457518	or
Atrial fibrillation || id:ebi-a-GCST006414	39S ribosomal protein L33, mitochondrial || id:prot-a-1942	MR Egger	110	-0.0673967	0.0786956	0.39366	or
Atrial fibrillation || id:ebi-a-GCST006414	39S ribosomal protein L33, mitochondrial || id:prot-a-1942	Simple mode	110	-0.0751574	0.117674	0.524365	or
Atrial fibrillation || id:ebi-a-GCST006414	39S ribosomal protein L33, mitochondrial || id:prot-a-1942	Weighted median	110	-0.0629683	0.0652935	0.334852	or
Atrial fibrillation || id:ebi-a-GCST006414	39S ribosomal protein L33, mitochondrial || id:prot-a-1942	Weighted mode	110	-0.0593521	0.0612485	0.334671	or
Atrial fibrillation || id:ebi-a-GCST006414	39S ribosomal protein L34, mitochondrial || id:prot-a-1943	Inverse variance weighted	110	-0.0274128	0.0375015	0.464792	or
Atrial fibrillation || id:ebi-a-GCST006414	39S ribosomal protein L34, mitochondrial || id:prot-a-1943	MR Egger	110	-0.0465588	0.0747259	0.534558	or
Atrial fibrillation || id:ebi-a-GCST006414	39S ribosomal protein L34, mitochondrial || id:prot-a-1943	Simple mode	110	-0.0728295	0.112244	0.5178	or
Atrial fibrillation || id:ebi-a-GCST006414	39S ribosomal protein L34, mitochondrial || id:prot-a-1943	Weighted median	110	0.0133027	0.0613249	0.828269	or
Atrial fibrillation || id:ebi-a-GCST006414	39S ribosomal protein L34, mitochondrial || id:prot-a-1943	Weighted mode	110	-0.0152465	0.0626097	0.808062	or
Atrial fibrillation || id:ebi-a-GCST006414	39S ribosomal protein L52, mitochondrial || id:prot-a-1944	Inverse variance weighted	110	-0.0112729	0.0373586	0.762844	or
Atrial fibrillation || id:ebi-a-GCST006414	39S ribosomal protein L52, mitochondrial || id:prot-a-1944	MR Egger	110	0.00215121	0.0744601	0.977005	or
Atrial fibrillation || id:ebi-a-GCST006414	39S ribosomal protein L52, mitochondrial || id:prot-a-1944	Simple mode	110	0.0655052	0.129678	0.614483	or
Atrial fibrillation || id:ebi-a-GCST006414	39S ribosomal protein L52, mitochondrial || id:prot-a-1944	Weighted median	110	0.0492557	0.0672514	0.463917	or
Atrial fibrillation || id:ebi-a-GCST006414	39S ribosomal protein L52, mitochondrial || id:prot-a-1944	Weighted mode	110	0.0467569	0.0707551	0.510118	or
Atrial fibrillation || id:ebi-a-GCST006414	3mm asymmetry angle (left) || id:ukb-b-7288	Inverse variance weighted	111	0.0104889	0.00825002	0.203592	or
Atrial fibrillation || id:ebi-a-GCST006414	3mm asymmetry angle (left) || id:ukb-b-7288	Inverse variance weighted	44	0.00398866	0.00811356	0.622999	steiger
Atrial fibrillation || id:ebi-a-GCST006414	3mm asymmetry angle (left) || id:ukb-b-7288	MR Egger	111	-0.000996511	0.0164283	0.951742	or
Atrial fibrillation || id:ebi-a-GCST006414	3mm asymmetry angle (left) || id:ukb-b-7288	Simple mode	111	0.0176739	0.0263079	0.503115	or
Atrial fibrillation || id:ebi-a-GCST006414	3mm asymmetry angle (left) || id:ukb-b-7288	Weighted median	111	0.0105395	0.0115706	0.362357	or
Atrial fibrillation || id:ebi-a-GCST006414	3mm asymmetry angle (left) || id:ukb-b-7288	Weighted mode	111	0.0157557	0.0141253	0.267098	or
Atrial fibrillation || id:ebi-a-GCST006414	3mm asymmetry angle (right) || id:ukb-b-1732	Inverse variance weighted	111	-0.0127356	0.00797034	0.110071	or
Atrial fibrillation || id:ebi-a-GCST006414	3mm asymmetry angle (right) || id:ukb-b-1732	Inverse variance weighted	43	-0.0149169	0.00861247	0.0832718	steiger
Atrial fibrillation || id:ebi-a-GCST006414	3mm asymmetry angle (right) || id:ukb-b-1732	MR Egger	111	-0.0235982	0.0158699	0.139906	or
Atrial fibrillation || id:ebi-a-GCST006414	3mm asymmetry angle (right) || id:ukb-b-1732	Simple mode	111	0.0327396	0.0316342	0.302965	or
Atrial fibrillation || id:ebi-a-GCST006414	3mm asymmetry angle (right) || id:ukb-b-1732	Weighted median	111	0.0108184	0.012283	0.378447	or
Atrial fibrillation || id:ebi-a-GCST006414	3mm asymmetry angle (right) || id:ukb-b-1732	Weighted mode	111	0.0163595	0.0146244	0.265729	or
Atrial fibrillation || id:ebi-a-GCST006414	3mm asymmetry index (left) || id:ukb-b-17859	Inverse variance weighted	111	-0.00392062	0.00753276	0.602731	or
Atrial fibrillation || id:ebi-a-GCST006414	3mm asymmetry index (left) || id:ukb-b-17859	Inverse variance weighted	43	-0.00318101	0.00828518	0.701023	steiger
Atrial fibrillation || id:ebi-a-GCST006414	3mm asymmetry index (left) || id:ukb-b-17859	MR Egger	111	0.000293414	0.0150381	0.984469	or
Atrial fibrillation || id:ebi-a-GCST006414	3mm asymmetry index (left) || id:ukb-b-17859	Simple mode	111	-0.00219432	0.0300251	0.941873	or
Atrial fibrillation || id:ebi-a-GCST006414	3mm asymmetry index (left) || id:ukb-b-17859	Weighted median	111	0.0108867	0.0113669	0.338186	or
Atrial fibrillation || id:ebi-a-GCST006414	3mm asymmetry index (left) || id:ukb-b-17859	Weighted mode	111	0.0134168	0.0136146	0.326557	or
Atrial fibrillation || id:ebi-a-GCST006414	3mm asymmetry index (right) || id:ukb-b-7217	Inverse variance weighted	111	0.00144822	0.00750003	0.846884	or
Atrial fibrillation || id:ebi-a-GCST006414	3mm asymmetry index (right) || id:ukb-b-7217	Inverse variance weighted	45	0.00116094	0.00797242	0.884222	steiger
Atrial fibrillation || id:ebi-a-GCST006414	3mm asymmetry index (right) || id:ukb-b-7217	MR Egger	111	0.00311668	0.0149751	0.83552	or
Atrial fibrillation || id:ebi-a-GCST006414	3mm asymmetry index (right) || id:ukb-b-7217	Simple mode	111	-0.00981393	0.0228434	0.668314	or
Atrial fibrillation || id:ebi-a-GCST006414	3mm asymmetry index (right) || id:ukb-b-7217	Weighted median	111	0.016976	0.0118729	0.15277	or
Atrial fibrillation || id:ebi-a-GCST006414	3mm asymmetry index (right) || id:ukb-b-7217	Weighted mode	111	0.0158353	0.0131472	0.230997	or
Atrial fibrillation || id:ebi-a-GCST006414	3mm cylindrical power (left) || id:ukb-b-11182	Inverse variance weighted	111	-0.00616767	0.00845218	0.465565	or
Atrial fibrillation || id:ebi-a-GCST006414	3mm cylindrical power (left) || id:ukb-b-11182	Inverse variance weighted	43	-0.00933277	0.00846296	0.270123	steiger
Atrial fibrillation || id:ebi-a-GCST006414	3mm cylindrical power (left) || id:ukb-b-11182	MR Egger	111	-0.00104069	0.0168703	0.950925	or
Atrial fibrillation || id:ebi-a-GCST006414	3mm cylindrical power (left) || id:ukb-b-11182	Simple mode	111	-0.0199023	0.0266988	0.457598	or
Atrial fibrillation || id:ebi-a-GCST006414	3mm cylindrical power (left) || id:ukb-b-11182	Weighted median	111	-0.00438968	0.0129316	0.734269	or
Atrial fibrillation || id:ebi-a-GCST006414	3mm cylindrical power (left) || id:ukb-b-11182	Weighted mode	111	-0.0108584	0.012219	0.376132	or
Atrial fibrillation || id:ebi-a-GCST006414	3mm cylindrical power (right) || id:ukb-b-9099	Inverse variance weighted	111	-0.00912173	0.00814041	0.26248	or
Atrial fibrillation || id:ebi-a-GCST006414	3mm cylindrical power (right) || id:ukb-b-9099	Inverse variance weighted	41	-0.00952806	0.00839288	0.256268	steiger
Atrial fibrillation || id:ebi-a-GCST006414	3mm cylindrical power (right) || id:ukb-b-9099	MR Egger	111	-2.5092e-05	0.0162236	0.998769	or
Atrial fibrillation || id:ebi-a-GCST006414	3mm cylindrical power (right) || id:ukb-b-9099	Simple mode	111	-0.0316611	0.0283995	0.267346	or
Atrial fibrillation || id:ebi-a-GCST006414	3mm cylindrical power (right) || id:ukb-b-9099	Weighted median	111	-0.00675873	0.0128026	0.597555	or
Atrial fibrillation || id:ebi-a-GCST006414	3mm cylindrical power (right) || id:ukb-b-9099	Weighted mode	111	-0.00873208	0.0136884	0.524852	or
Atrial fibrillation || id:ebi-a-GCST006414	3mm cylindrical power angle (left) || id:ukb-b-18509	Inverse variance weighted	111	0.015373	0.00765488	0.044616	or
Atrial fibrillation || id:ebi-a-GCST006414	3mm cylindrical power angle (left) || id:ukb-b-18509	Inverse variance weighted	39	0.00984673	0.00828814	0.234814	steiger
Atrial fibrillation || id:ebi-a-GCST006414	3mm cylindrical power angle (left) || id:ukb-b-18509	MR Egger	111	0.00857371	0.0152689	0.575599	or
Atrial fibrillation || id:ebi-a-GCST006414	3mm cylindrical power angle (left) || id:ukb-b-18509	Simple mode	111	0.0149599	0.0249417	0.549876	or
Atrial fibrillation || id:ebi-a-GCST006414	3mm cylindrical power angle (left) || id:ukb-b-18509	Weighted median	111	0.0193158	0.0134298	0.150357	or
Atrial fibrillation || id:ebi-a-GCST006414	3mm cylindrical power angle (left) || id:ukb-b-18509	Weighted mode	111	0.0212844	0.0140209	0.131871	or
Atrial fibrillation || id:ebi-a-GCST006414	3mm cylindrical power angle (right) || id:ukb-b-14695	Inverse variance weighted	111	0.000533327	0.00686049	0.938036	or
Atrial fibrillation || id:ebi-a-GCST006414	3mm cylindrical power angle (right) || id:ukb-b-14695	Inverse variance weighted	50	0.00301241	0.0078506	0.701188	steiger
Atrial fibrillation || id:ebi-a-GCST006414	3mm cylindrical power angle (right) || id:ukb-b-14695	MR Egger	111	0.00496967	0.0136368	0.716242	or
Atrial fibrillation || id:ebi-a-GCST006414	3mm cylindrical power angle (right) || id:ukb-b-14695	Simple mode	111	-0.00206439	0.0223346	0.926524	or
Atrial fibrillation || id:ebi-a-GCST006414	3mm cylindrical power angle (right) || id:ukb-b-14695	Weighted median	111	-0.001177	0.012606	0.925611	or
Atrial fibrillation || id:ebi-a-GCST006414	3mm cylindrical power angle (right) || id:ukb-b-14695	Weighted mode	111	0.00227663	0.0125843	0.856771	or
Atrial fibrillation || id:ebi-a-GCST006414	3mm index of best keratometry results (left) || id:ukb-b-15924	Inverse variance weighted	111	0.00534283	0.00402699	0.184591	or
Atrial fibrillation || id:ebi-a-GCST006414	3mm index of best keratometry results (left) || id:ukb-b-15924	Inverse variance weighted	54	0.00511827	0.00454812	0.260437	steiger
Atrial fibrillation || id:ebi-a-GCST006414	3mm index of best keratometry results (left) || id:ukb-b-15924	MR Egger	111	0.0127467	0.00800561	0.11423	or
Atrial fibrillation || id:ebi-a-GCST006414	3mm index of best keratometry results (left) || id:ukb-b-15924	Simple mode	111	-0.00571005	0.0168845	0.73587	or
Atrial fibrillation || id:ebi-a-GCST006414	3mm index of best keratometry results (left) || id:ukb-b-15924	Weighted median	111	0.010513	0.0064603	0.103667	or
Atrial fibrillation || id:ebi-a-GCST006414	3mm index of best keratometry results (left) || id:ukb-b-15924	Weighted mode	111	0.0156393	0.00836548	0.064212	or
Atrial fibrillation || id:ebi-a-GCST006414	3mm index of best keratometry results (right) || id:ukb-b-7596	Inverse variance weighted	111	0.00572716	0.00467811	0.220859	or
Atrial fibrillation || id:ebi-a-GCST006414	3mm index of best keratometry results (right) || id:ukb-b-7596	Inverse variance weighted	50	0.00399986	0.00502716	0.426235	steiger
Atrial fibrillation || id:ebi-a-GCST006414	3mm index of best keratometry results (right) || id:ukb-b-7596	MR Egger	111	0.00457493	0.00934059	0.625267	or
Atrial fibrillation || id:ebi-a-GCST006414	3mm index of best keratometry results (right) || id:ukb-b-7596	Simple mode	111	-0.0031435	0.0142268	0.825536	or
Atrial fibrillation || id:ebi-a-GCST006414	3mm index of best keratometry results (right) || id:ukb-b-7596	Weighted median	111	0.00197464	0.00792748	0.803293	or
Atrial fibrillation || id:ebi-a-GCST006414	3mm index of best keratometry results (right) || id:ukb-b-7596	Weighted mode	111	0.000522393	0.00797556	0.947895	or
Atrial fibrillation || id:ebi-a-GCST006414	3mm regularity index (left) || id:ukb-b-4482	Inverse variance weighted	111	0.00679848	0.00766947	0.375384	or
Atrial fibrillation || id:ebi-a-GCST006414	3mm regularity index (left) || id:ukb-b-4482	Inverse variance weighted	41	0.00956215	0.00813056	0.239565	steiger
Atrial fibrillation || id:ebi-a-GCST006414	3mm regularity index (left) || id:ukb-b-4482	MR Egger	111	0.0208887	0.0152379	0.173242	or
Atrial fibrillation || id:ebi-a-GCST006414	3mm regularity index (left) || id:ukb-b-4482	Simple mode	111	0.0139627	0.0263116	0.59672	or
Atrial fibrillation || id:ebi-a-GCST006414	3mm regularity index (left) || id:ukb-b-4482	Weighted median	111	0.00600334	0.0110467	0.58682	or
Atrial fibrillation || id:ebi-a-GCST006414	3mm regularity index (left) || id:ukb-b-4482	Weighted mode	111	0.00519047	0.0138622	0.708804	or
Atrial fibrillation || id:ebi-a-GCST006414	3mm regularity index (right) || id:ukb-b-6251	Inverse variance weighted	111	0.00454516	0.00757158	0.548311	or
Atrial fibrillation || id:ebi-a-GCST006414	3mm regularity index (right) || id:ukb-b-6251	Inverse variance weighted	44	-0.00132168	0.00796715	0.868243	steiger
Atrial fibrillation || id:ebi-a-GCST006414	3mm regularity index (right) || id:ukb-b-6251	MR Egger	111	-0.00586358	0.0150749	0.698062	or
Atrial fibrillation || id:ebi-a-GCST006414	3mm regularity index (right) || id:ukb-b-6251	Simple mode	111	0.0250447	0.0222292	0.26234	or
Atrial fibrillation || id:ebi-a-GCST006414	3mm regularity index (right) || id:ukb-b-6251	Weighted median	111	0.00731441	0.0129463	0.572087	or
Atrial fibrillation || id:ebi-a-GCST006414	3mm regularity index (right) || id:ukb-b-6251	Weighted mode	111	0.0121038	0.0130092	0.354196	or
Atrial fibrillation || id:ebi-a-GCST006414	3mm strong meridian (left) || id:ukb-b-14664	Inverse variance weighted	111	-0.0127908	0.0108851	0.239964	or
Atrial fibrillation || id:ebi-a-GCST006414	3mm strong meridian (left) || id:ukb-b-14664	Inverse variance weighted	43	0.000489091	0.0075767	0.948531	steiger
Atrial fibrillation || id:ebi-a-GCST006414	3mm strong meridian (left) || id:ukb-b-14664	MR Egger	111	-0.00122764	0.0217033	0.954995	or
Atrial fibrillation || id:ebi-a-GCST006414	3mm strong meridian (left) || id:ukb-b-14664	Simple mode	111	-0.0116959	0.0222585	0.600324	or
Atrial fibrillation || id:ebi-a-GCST006414	3mm strong meridian (left) || id:ukb-b-14664	Weighted median	111	-0.00918213	0.0119007	0.440375	or
Atrial fibrillation || id:ebi-a-GCST006414	3mm strong meridian (left) || id:ukb-b-14664	Weighted mode	111	-0.00800152	0.0102649	0.437358	or
Atrial fibrillation || id:ebi-a-GCST006414	3mm strong meridian (right) || id:ukb-b-6852	Inverse variance weighted	111	-0.0120976	0.0107902	0.262217	or
Atrial fibrillation || id:ebi-a-GCST006414	3mm strong meridian (right) || id:ukb-b-6852	Inverse variance weighted	45	-0.00317752	0.00760542	0.676095	steiger
Atrial fibrillation || id:ebi-a-GCST006414	3mm strong meridian (right) || id:ukb-b-6852	MR Egger	111	-0.00157194	0.021517	0.941896	or
Atrial fibrillation || id:ebi-a-GCST006414	3mm strong meridian (right) || id:ukb-b-6852	Simple mode	111	-0.0186473	0.0221474	0.401636	or
Atrial fibrillation || id:ebi-a-GCST006414	3mm strong meridian (right) || id:ukb-b-6852	Weighted median	111	-0.00051219	0.0119572	0.965833	or
Atrial fibrillation || id:ebi-a-GCST006414	3mm strong meridian (right) || id:ukb-b-6852	Weighted mode	111	-0.00378327	0.0114704	0.742155	or
Atrial fibrillation || id:ebi-a-GCST006414	3mm strong meridian angle (left) || id:ukb-b-3549	Inverse variance weighted	111	0.00567982	0.00744711	0.44565	or
Atrial fibrillation || id:ebi-a-GCST006414	3mm strong meridian angle (left) || id:ukb-b-3549	Inverse variance weighted	42	0.0141065	0.00791394	0.0746697	steiger
Atrial fibrillation || id:ebi-a-GCST006414	3mm strong meridian angle (left) || id:ukb-b-3549	MR Egger	111	0.0178722	0.0148111	0.230167	or
Atrial fibrillation || id:ebi-a-GCST006414	3mm strong meridian angle (left) || id:ukb-b-3549	Simple mode	111	0.00743696	0.0230141	0.747196	or
Atrial fibrillation || id:ebi-a-GCST006414	3mm strong meridian angle (left) || id:ukb-b-3549	Weighted median	111	0.0118487	0.0125005	0.343203	or
Atrial fibrillation || id:ebi-a-GCST006414	3mm strong meridian angle (left) || id:ukb-b-3549	Weighted mode	111	0.0117041	0.0138535	0.400031	or
Atrial fibrillation || id:ebi-a-GCST006414	3mm strong meridian angle (right) || id:ukb-b-4514	Inverse variance weighted	111	0.000172789	0.00702858	0.980387	or
Atrial fibrillation || id:ebi-a-GCST006414	3mm strong meridian angle (right) || id:ukb-b-4514	Inverse variance weighted	45	-0.00599555	0.00785756	0.445446	steiger
Atrial fibrillation || id:ebi-a-GCST006414	3mm strong meridian angle (right) || id:ukb-b-4514	MR Egger	111	-0.0262191	0.0137265	0.0587469	or
Atrial fibrillation || id:ebi-a-GCST006414	3mm strong meridian angle (right) || id:ukb-b-4514	Simple mode	111	0.00992445	0.0236737	0.675874	or
Atrial fibrillation || id:ebi-a-GCST006414	3mm strong meridian angle (right) || id:ukb-b-4514	Weighted median	111	-0.00917382	0.0109159	0.400679	or
Atrial fibrillation || id:ebi-a-GCST006414	3mm strong meridian angle (right) || id:ukb-b-4514	Weighted mode	111	-0.0179486	0.0117617	0.129874	or
Atrial fibrillation || id:ebi-a-GCST006414	3mm weak meridian (left) || id:ukb-b-11113	Inverse variance weighted	111	-0.0129846	0.0111523	0.244303	or
Atrial fibrillation || id:ebi-a-GCST006414	3mm weak meridian (left) || id:ukb-b-11113	Inverse variance weighted	42	-0.000908819	0.0082674	0.912466	steiger
Atrial fibrillation || id:ebi-a-GCST006414	3mm weak meridian (left) || id:ukb-b-11113	MR Egger	111	0.00163214	0.0222162	0.94157	or
Atrial fibrillation || id:ebi-a-GCST006414	3mm weak meridian (left) || id:ukb-b-11113	Simple mode	111	0.00283438	0.0223948	0.899516	or
Atrial fibrillation || id:ebi-a-GCST006414	3mm weak meridian (left) || id:ukb-b-11113	Weighted median	111	-0.0096208	0.0117669	0.413579	or
Atrial fibrillation || id:ebi-a-GCST006414	3mm weak meridian (left) || id:ukb-b-11113	Weighted mode	111	-0.00824556	0.0115365	0.476286	or
Atrial fibrillation || id:ebi-a-GCST006414	3mm weak meridian (right) || id:ukb-b-13506	Inverse variance weighted	111	-0.0137839	0.0112153	0.219062	or
Atrial fibrillation || id:ebi-a-GCST006414	3mm weak meridian (right) || id:ukb-b-13506	Inverse variance weighted	38	0.00202001	0.00865177	0.815389	steiger
Atrial fibrillation || id:ebi-a-GCST006414	3mm weak meridian (right) || id:ukb-b-13506	MR Egger	111	0.0021892	0.0223295	0.92208	or
Atrial fibrillation || id:ebi-a-GCST006414	3mm weak meridian (right) || id:ukb-b-13506	Simple mode	111	-0.00813927	0.0253437	0.748702	or
Atrial fibrillation || id:ebi-a-GCST006414	3mm weak meridian (right) || id:ukb-b-13506	Weighted median	111	-0.00408831	0.0120488	0.734374	or
Atrial fibrillation || id:ebi-a-GCST006414	3mm weak meridian (right) || id:ukb-b-13506	Weighted mode	111	-0.00813927	0.0119981	0.498956	or
Atrial fibrillation || id:ebi-a-GCST006414	3mm weak meridian angle (left) || id:ukb-b-3188	Inverse variance weighted	111	0.0152462	0.00765736	0.0464754	or
Atrial fibrillation || id:ebi-a-GCST006414	3mm weak meridian angle (left) || id:ukb-b-3188	Inverse variance weighted	39	0.00940588	0.00828793	0.256422	steiger
Atrial fibrillation || id:ebi-a-GCST006414	3mm weak meridian angle (left) || id:ukb-b-3188	MR Egger	111	0.00775855	0.0152699	0.612413	or
Atrial fibrillation || id:ebi-a-GCST006414	3mm weak meridian angle (left) || id:ukb-b-3188	Simple mode	111	0.0151183	0.0254068	0.553033	or
Atrial fibrillation || id:ebi-a-GCST006414	3mm weak meridian angle (left) || id:ukb-b-3188	Weighted median	111	0.0188574	0.0125341	0.132455	or
Atrial fibrillation || id:ebi-a-GCST006414	3mm weak meridian angle (left) || id:ukb-b-3188	Weighted mode	111	0.0213714	0.0146151	0.146515	or
Atrial fibrillation || id:ebi-a-GCST006414	3mm weak meridian angle (right) || id:ukb-b-3386	Inverse variance weighted	111	0.000441206	0.00685953	0.948715	or
Atrial fibrillation || id:ebi-a-GCST006414	3mm weak meridian angle (right) || id:ukb-b-3386	Inverse variance weighted	50	0.00304694	0.0078495	0.69789	steiger
Atrial fibrillation || id:ebi-a-GCST006414	3mm weak meridian angle (right) || id:ukb-b-3386	MR Egger	111	0.00529014	0.0136349	0.698785	or
Atrial fibrillation || id:ebi-a-GCST006414	3mm weak meridian angle (right) || id:ukb-b-3386	Simple mode	111	-0.00287979	0.0251493	0.909044	or
Atrial fibrillation || id:ebi-a-GCST006414	3mm weak meridian angle (right) || id:ukb-b-3386	Weighted median	111	-0.000605924	0.0121762	0.960311	or
Atrial fibrillation || id:ebi-a-GCST006414	3mm weak meridian angle (right) || id:ukb-b-3386	Weighted mode	111	0.00298594	0.0124286	0.810586	or
Atrial fibrillation || id:ebi-a-GCST006414	4-acetamidobutanoate || id:met-a-339	Inverse variance weighted	84	0.00309445	0.00336479	0.357753	or
Atrial fibrillation || id:ebi-a-GCST006414	4-acetamidobutanoate || id:met-a-339	MR Egger	84	0.00243597	0.00670453	0.717292	or
Atrial fibrillation || id:ebi-a-GCST006414	4-acetamidobutanoate || id:met-a-339	Simple mode	84	-0.0143552	0.012797	0.265196	or
Atrial fibrillation || id:ebi-a-GCST006414	4-acetamidobutanoate || id:met-a-339	Weighted median	84	-0.00332251	0.00498884	0.505418	or
Atrial fibrillation || id:ebi-a-GCST006414	4-acetamidobutanoate || id:met-a-339	Weighted mode	84	-0.00505784	0.00608299	0.408093	or
Atrial fibrillation || id:ebi-a-GCST006414	4-androsten-3beta,17beta-diol disulfate 1* || id:met-a-747	Inverse variance weighted	84	0.00637237	0.0117817	0.588598	or
Atrial fibrillation || id:ebi-a-GCST006414	4-androsten-3beta,17beta-diol disulfate 1* || id:met-a-747	MR Egger	84	0.000110312	0.0226025	0.996118	or
Atrial fibrillation || id:ebi-a-GCST006414	4-androsten-3beta,17beta-diol disulfate 1* || id:met-a-747	Simple mode	84	0.0149594	0.0404096	0.712181	or
Atrial fibrillation || id:ebi-a-GCST006414	4-androsten-3beta,17beta-diol disulfate 1* || id:met-a-747	Weighted median	84	0.00768739	0.0200033	0.700752	or
Atrial fibrillation || id:ebi-a-GCST006414	4-androsten-3beta,17beta-diol disulfate 1* || id:met-a-747	Weighted mode	84	0.00908781	0.0225523	0.68801	or
Atrial fibrillation || id:ebi-a-GCST006414	4-androsten-3beta,17beta-diol disulfate 2* || id:met-a-748	Inverse variance weighted	84	0.00349316	0.00725728	0.630281	or
Atrial fibrillation || id:ebi-a-GCST006414	4-androsten-3beta,17beta-diol disulfate 2* || id:met-a-748	MR Egger	84	-0.0172831	0.0138475	0.215545	or
Atrial fibrillation || id:ebi-a-GCST006414	4-androsten-3beta,17beta-diol disulfate 2* || id:met-a-748	Simple mode	84	-0.0109062	0.0234956	0.643734	or
Atrial fibrillation || id:ebi-a-GCST006414	4-androsten-3beta,17beta-diol disulfate 2* || id:met-a-748	Weighted median	84	-0.00168503	0.0134689	0.90044	or
Atrial fibrillation || id:ebi-a-GCST006414	4-androsten-3beta,17beta-diol disulfate 2* || id:met-a-748	Weighted mode	84	-0.00698119	0.0132879	0.60072	or
Atrial fibrillation || id:ebi-a-GCST006414	4-hydroxy-2-oxoglutarate aldolase, mitochondrial || id:prot-a-1368	Inverse variance weighted	110	0.0201198	0.036931	0.585895	or
Atrial fibrillation || id:ebi-a-GCST006414	4-hydroxy-2-oxoglutarate aldolase, mitochondrial || id:prot-a-1368	MR Egger	110	0.00135098	0.0732808	0.985325	or
Atrial fibrillation || id:ebi-a-GCST006414	4-hydroxy-2-oxoglutarate aldolase, mitochondrial || id:prot-a-1368	Simple mode	110	0.0464259	0.126429	0.714174	or
Atrial fibrillation || id:ebi-a-GCST006414	4-hydroxy-2-oxoglutarate aldolase, mitochondrial || id:prot-a-1368	Weighted median	110	-0.0498127	0.064512	0.440028	or
Atrial fibrillation || id:ebi-a-GCST006414	4-hydroxy-2-oxoglutarate aldolase, mitochondrial || id:prot-a-1368	Weighted mode	110	0.00839346	0.0726302	0.90821	or
Atrial fibrillation || id:ebi-a-GCST006414	4-hydroxyhippurate || id:met-a-703	Inverse variance weighted	84	0.0160918	0.0129463	0.21388	or
Atrial fibrillation || id:ebi-a-GCST006414	4-hydroxyhippurate || id:met-a-703	MR Egger	84	-0.013211	0.024734	0.594701	or
Atrial fibrillation || id:ebi-a-GCST006414	4-hydroxyhippurate || id:met-a-703	Simple mode	84	0.0386289	0.04706	0.414087	or
Atrial fibrillation || id:ebi-a-GCST006414	4-hydroxyhippurate || id:met-a-703	Weighted median	84	0.00082696	0.0231456	0.971499	or
Atrial fibrillation || id:ebi-a-GCST006414	4-hydroxyhippurate || id:met-a-703	Weighted mode	84	0.0159003	0.0239027	0.507761	or
Atrial fibrillation || id:ebi-a-GCST006414	4-methyl-2-oxopentanoate || id:met-a-429	Inverse variance weighted	84	-0.00218075	0.00361973	0.546867	or
Atrial fibrillation || id:ebi-a-GCST006414	4-methyl-2-oxopentanoate || id:met-a-429	MR Egger	84	0.00635413	0.00670428	0.34603	or
Atrial fibrillation || id:ebi-a-GCST006414	4-methyl-2-oxopentanoate || id:met-a-429	Simple mode	84	0.0056206	0.0138163	0.685195	or
Atrial fibrillation || id:ebi-a-GCST006414	4-methyl-2-oxopentanoate || id:met-a-429	Weighted median	84	0.00536569	0.00553501	0.332341	or
Atrial fibrillation || id:ebi-a-GCST006414	4-methyl-2-oxopentanoate || id:met-a-429	Weighted mode	84	0.00809587	0.00683757	0.239782	or
Atrial fibrillation || id:ebi-a-GCST006414	40S ribosomal protein S3 || id:prot-a-2593	Inverse variance weighted	110	0.00778395	0.0369296	0.83306	or
Atrial fibrillation || id:ebi-a-GCST006414	40S ribosomal protein S3 || id:prot-a-2593	MR Egger	110	0.000941765	0.0732758	0.989769	or
Atrial fibrillation || id:ebi-a-GCST006414	40S ribosomal protein S3 || id:prot-a-2593	Simple mode	110	-0.0538842	0.124716	0.666556	or
Atrial fibrillation || id:ebi-a-GCST006414	40S ribosomal protein S3 || id:prot-a-2593	Weighted median	110	0.000817593	0.0610346	0.989312	or
Atrial fibrillation || id:ebi-a-GCST006414	40S ribosomal protein S3 || id:prot-a-2593	Weighted mode	110	-0.0427092	0.0669845	0.525072	or
Atrial fibrillation || id:ebi-a-GCST006414	40S ribosomal protein S3a || id:prot-a-2594	Inverse variance weighted	110	-0.0204599	0.0369324	0.57959	or
Atrial fibrillation || id:ebi-a-GCST006414	40S ribosomal protein S3a || id:prot-a-2594	MR Egger	110	-0.0880335	0.0732843	0.232278	or
Atrial fibrillation || id:ebi-a-GCST006414	40S ribosomal protein S3a || id:prot-a-2594	Simple mode	110	-0.140022	0.122586	0.255858	or
Atrial fibrillation || id:ebi-a-GCST006414	40S ribosomal protein S3a || id:prot-a-2594	Weighted median	110	-0.0212937	0.0692774	0.758563	or
Atrial fibrillation || id:ebi-a-GCST006414	40S ribosomal protein S3a || id:prot-a-2594	Weighted mode	110	-0.0486294	0.0669838	0.469402	or
Atrial fibrillation || id:ebi-a-GCST006414	40S ribosomal protein S4, X isoform || id:prot-a-2595	Inverse variance weighted	110	-0.0162622	0.0414305	0.694675	or
Atrial fibrillation || id:ebi-a-GCST006414	40S ribosomal protein S4, X isoform || id:prot-a-2595	MR Egger	110	-0.0682874	0.0823798	0.40897	or
Atrial fibrillation || id:ebi-a-GCST006414	40S ribosomal protein S4, X isoform || id:prot-a-2595	Simple mode	110	-0.109642	0.135515	0.420233	or
Atrial fibrillation || id:ebi-a-GCST006414	40S ribosomal protein S4, X isoform || id:prot-a-2595	Weighted median	110	-0.0301245	0.0704648	0.669007	or
Atrial fibrillation || id:ebi-a-GCST006414	40S ribosomal protein S4, X isoform || id:prot-a-2595	Weighted mode	110	-0.0254539	0.067864	0.708336	or
Atrial fibrillation || id:ebi-a-GCST006414	40S ribosomal protein S7 || id:prot-a-2597	Inverse variance weighted	110	-0.0300006	0.0402697	0.456277	or
Atrial fibrillation || id:ebi-a-GCST006414	40S ribosomal protein S7 || id:prot-a-2597	MR Egger	110	-0.0740866	0.0801229	0.357203	or
Atrial fibrillation || id:ebi-a-GCST006414	40S ribosomal protein S7 || id:prot-a-2597	Simple mode	110	0.156201	0.14555	0.285564	or
Atrial fibrillation || id:ebi-a-GCST006414	40S ribosomal protein S7 || id:prot-a-2597	Weighted median	110	0.0335851	0.0670438	0.616411	or
Atrial fibrillation || id:ebi-a-GCST006414	40S ribosomal protein S7 || id:prot-a-2597	Weighted mode	110	0.0348127	0.0745473	0.64144	or
Atrial fibrillation || id:ebi-a-GCST006414	40S ribosomal protein SA || id:prot-a-2598	Inverse variance weighted	110	0.00712251	0.0381537	0.851912	or
Atrial fibrillation || id:ebi-a-GCST006414	40S ribosomal protein SA || id:prot-a-2598	MR Egger	110	0.00105102	0.0760591	0.989	or
Atrial fibrillation || id:ebi-a-GCST006414	40S ribosomal protein SA || id:prot-a-2598	Simple mode	110	0.0255899	0.116258	0.826196	or
Atrial fibrillation || id:ebi-a-GCST006414	40S ribosomal protein SA || id:prot-a-2598	Weighted median	110	0.0361307	0.0660998	0.584648	or
Atrial fibrillation || id:ebi-a-GCST006414	40S ribosomal protein SA || id:prot-a-2598	Weighted mode	110	0.0177403	0.0727561	0.807819	or
Atrial fibrillation || id:ebi-a-GCST006414	5'(3')-deoxyribonucleotidase, cytosolic type || id:prot-a-2112	Inverse variance weighted	110	-0.00257631	0.0373045	0.944941	or
Atrial fibrillation || id:ebi-a-GCST006414	5'(3')-deoxyribonucleotidase, cytosolic type || id:prot-a-2112	MR Egger	110	0.00391032	0.0743544	0.958156	or
Atrial fibrillation || id:ebi-a-GCST006414	5'(3')-deoxyribonucleotidase, cytosolic type || id:prot-a-2112	Simple mode	110	0.04693	0.138933	0.736173	or
Atrial fibrillation || id:ebi-a-GCST006414	5'(3')-deoxyribonucleotidase, cytosolic type || id:prot-a-2112	Weighted median	110	-0.02944	0.0626207	0.638261	or
Atrial fibrillation || id:ebi-a-GCST006414	5'(3')-deoxyribonucleotidase, cytosolic type || id:prot-a-2112	Weighted mode	110	-0.012291	0.0680227	0.856947	or
Atrial fibrillation || id:ebi-a-GCST006414	5'-Nucleotidase || id:prot-a-2113	Inverse variance weighted	110	-0.0166222	0.0374147	0.656848	or
Atrial fibrillation || id:ebi-a-GCST006414	5'-Nucleotidase || id:prot-a-2113	MR Egger	110	0.0572265	0.0741249	0.441784	or
Atrial fibrillation || id:ebi-a-GCST006414	5'-Nucleotidase || id:prot-a-2113	Simple mode	110	0.0652208	0.12129	0.591863	or
Atrial fibrillation || id:ebi-a-GCST006414	5'-Nucleotidase || id:prot-a-2113	Weighted median	110	0.039175	0.064777	0.545334	or
Atrial fibrillation || id:ebi-a-GCST006414	5'-Nucleotidase || id:prot-a-2113	Weighted mode	110	0.042358	0.0654512	0.518883	or
Atrial fibrillation || id:ebi-a-GCST006414	5-dodecenoate (12:1n7) || id:met-a-623	Inverse variance weighted	84	0.0083115	0.00665877	0.211957	or
Atrial fibrillation || id:ebi-a-GCST006414	5-dodecenoate (12:1n7) || id:met-a-623	MR Egger	84	0.00559394	0.0127731	0.662577	or
Atrial fibrillation || id:ebi-a-GCST006414	5-dodecenoate (12:1n7) || id:met-a-623	Simple mode	84	0.00475475	0.0225736	0.833689	or
Atrial fibrillation || id:ebi-a-GCST006414	5-dodecenoate (12:1n7) || id:met-a-623	Weighted median	84	0.0114459	0.0121983	0.348082	or
Atrial fibrillation || id:ebi-a-GCST006414	5-dodecenoate (12:1n7) || id:met-a-623	Weighted mode	84	0.00927533	0.0117255	0.431177	or
Atrial fibrillation || id:ebi-a-GCST006414	5-formyltetrahydrofolate cyclo-ligase || id:prot-a-1962	Inverse variance weighted	110	-0.0192013	0.0404497	0.635004	or
Atrial fibrillation || id:ebi-a-GCST006414	5-formyltetrahydrofolate cyclo-ligase || id:prot-a-1962	MR Egger	110	-0.0562591	0.0805234	0.486261	or
Atrial fibrillation || id:ebi-a-GCST006414	5-formyltetrahydrofolate cyclo-ligase || id:prot-a-1962	Simple mode	110	0.0297297	0.12672	0.814951	or
Atrial fibrillation || id:ebi-a-GCST006414	5-formyltetrahydrofolate cyclo-ligase || id:prot-a-1962	Weighted median	110	-0.0235064	0.0724404	0.745565	or
Atrial fibrillation || id:ebi-a-GCST006414	5-formyltetrahydrofolate cyclo-ligase || id:prot-a-1962	Weighted mode	110	-0.0243766	0.0712974	0.733084	or
Atrial fibrillation || id:ebi-a-GCST006414	5-oxoproline || id:met-a-337	Inverse variance weighted	84	0.004053	0.00268958	0.13183	or
Atrial fibrillation || id:ebi-a-GCST006414	5-oxoproline || id:met-a-337	MR Egger	84	0.00282145	0.00523187	0.591154	or
Atrial fibrillation || id:ebi-a-GCST006414	5-oxoproline || id:met-a-337	Simple mode	84	-0.00121545	0.00960187	0.899575	or
Atrial fibrillation || id:ebi-a-GCST006414	5-oxoproline || id:met-a-337	Weighted median	84	0.00200302	0.00477999	0.675185	or
Atrial fibrillation || id:ebi-a-GCST006414	5-oxoproline || id:met-a-337	Weighted mode	84	0.00263285	0.0048494	0.588638	or
Atrial fibrillation || id:ebi-a-GCST006414	5alpha-androstan-3beta,17beta-diol disulfate || id:met-a-746	Inverse variance weighted	84	-0.00406272	0.0116787	0.727934	or
Atrial fibrillation || id:ebi-a-GCST006414	5alpha-androstan-3beta,17beta-diol disulfate || id:met-a-746	MR Egger	84	-0.0100895	0.0223847	0.653372	or
Atrial fibrillation || id:ebi-a-GCST006414	5alpha-androstan-3beta,17beta-diol disulfate || id:met-a-746	Simple mode	84	0.0608761	0.0434684	0.165101	or
Atrial fibrillation || id:ebi-a-GCST006414	5alpha-androstan-3beta,17beta-diol disulfate || id:met-a-746	Weighted median	84	0.00100959	0.0213022	0.962199	or
Atrial fibrillation || id:ebi-a-GCST006414	5alpha-androstan-3beta,17beta-diol disulfate || id:met-a-746	Weighted mode	84	0.0128611	0.0213099	0.547804	or
Atrial fibrillation || id:ebi-a-GCST006414	6-pyruvoyl tetrahydrobiopterin synthase || id:prot-a-2450	Inverse variance weighted	110	0.0271366	0.0369318	0.462476	or
Atrial fibrillation || id:ebi-a-GCST006414	6-pyruvoyl tetrahydrobiopterin synthase || id:prot-a-2450	MR Egger	110	0.0370171	0.0732837	0.614504	or
Atrial fibrillation || id:ebi-a-GCST006414	6-pyruvoyl tetrahydrobiopterin synthase || id:prot-a-2450	Simple mode	110	0.0597171	0.131539	0.65074	or
Atrial fibrillation || id:ebi-a-GCST006414	6-pyruvoyl tetrahydrobiopterin synthase || id:prot-a-2450	Weighted median	110	0.0868157	0.0565229	0.124553	or
Atrial fibrillation || id:ebi-a-GCST006414	6-pyruvoyl tetrahydrobiopterin synthase || id:prot-a-2450	Weighted mode	110	0.119644	0.0715234	0.097236	or
Atrial fibrillation || id:ebi-a-GCST006414	60S acidic ribosomal protein P2 || id:prot-a-2587	Inverse variance weighted	110	-0.0411537	0.0369318	0.265143	or
Atrial fibrillation || id:ebi-a-GCST006414	60S acidic ribosomal protein P2 || id:prot-a-2587	MR Egger	110	-0.0785539	0.0732898	0.286188	or
Atrial fibrillation || id:ebi-a-GCST006414	60S acidic ribosomal protein P2 || id:prot-a-2587	Simple mode	110	-0.0599339	0.127495	0.63923	or
Atrial fibrillation || id:ebi-a-GCST006414	60S acidic ribosomal protein P2 || id:prot-a-2587	Weighted median	110	-0.0386118	0.0638976	0.545661	or
Atrial fibrillation || id:ebi-a-GCST006414	60S acidic ribosomal protein P2 || id:prot-a-2587	Weighted mode	110	-0.0599339	0.0727368	0.411749	or
Atrial fibrillation || id:ebi-a-GCST006414	60S ribosomal protein L30 || id:prot-a-2586	Inverse variance weighted	110	-0.0117659	0.0404346	0.771062	or
Atrial fibrillation || id:ebi-a-GCST006414	60S ribosomal protein L30 || id:prot-a-2586	MR Egger	110	-0.0593761	0.0804283	0.461964	or
Atrial fibrillation || id:ebi-a-GCST006414	60S ribosomal protein L30 || id:prot-a-2586	Simple mode	110	0.126259	0.140923	0.372257	or
Atrial fibrillation || id:ebi-a-GCST006414	60S ribosomal protein L30 || id:prot-a-2586	Weighted median	110	-0.0363726	0.0680277	0.592876	or
Atrial fibrillation || id:ebi-a-GCST006414	60S ribosomal protein L30 || id:prot-a-2586	Weighted mode	110	-0.0325432	0.0697677	0.641824	or
Atrial fibrillation || id:ebi-a-GCST006414	6mm asymmetry angle (left) || id:ukb-b-14067	Inverse variance weighted	111	0.0139629	0.0102817	0.174452	or
Atrial fibrillation || id:ebi-a-GCST006414	6mm asymmetry angle (left) || id:ukb-b-14067	Inverse variance weighted	23	0.0060341	0.0123826	0.626042	steiger
Atrial fibrillation || id:ebi-a-GCST006414	6mm asymmetry angle (left) || id:ukb-b-14067	MR Egger	111	-0.00144329	0.0204383	0.943832	or
Atrial fibrillation || id:ebi-a-GCST006414	6mm asymmetry angle (left) || id:ukb-b-14067	Simple mode	111	0.0117165	0.0323625	0.718018	or
Atrial fibrillation || id:ebi-a-GCST006414	6mm asymmetry angle (left) || id:ukb-b-14067	Weighted median	111	0.0184128	0.0165231	0.265121	or
Atrial fibrillation || id:ebi-a-GCST006414	6mm asymmetry angle (left) || id:ukb-b-14067	Weighted mode	111	0.0117165	0.0171216	0.495218	or
Atrial fibrillation || id:ebi-a-GCST006414	6mm asymmetry angle (right) || id:ukb-b-4874	Inverse variance weighted	111	0.00139767	0.00962978	0.8846	or
Atrial fibrillation || id:ebi-a-GCST006414	6mm asymmetry angle (right) || id:ukb-b-4874	Inverse variance weighted	21	-0.00381909	0.0124607	0.759231	steiger
Atrial fibrillation || id:ebi-a-GCST006414	6mm asymmetry angle (right) || id:ukb-b-4874	MR Egger	111	0.010656	0.0192021	0.580072	or
Atrial fibrillation || id:ebi-a-GCST006414	6mm asymmetry angle (right) || id:ukb-b-4874	Simple mode	111	0.0191958	0.0318035	0.547369	or
Atrial fibrillation || id:ebi-a-GCST006414	6mm asymmetry angle (right) || id:ukb-b-4874	Weighted median	111	0.0189851	0.0162093	0.241498	or
Atrial fibrillation || id:ebi-a-GCST006414	6mm asymmetry angle (right) || id:ukb-b-4874	Weighted mode	111	0.0146889	0.0178138	0.411393	or
Atrial fibrillation || id:ebi-a-GCST006414	6mm asymmetry index (left) || id:ukb-b-10629	Inverse variance weighted	111	-0.00489997	0.0109229	0.653724	or
Atrial fibrillation || id:ebi-a-GCST006414	6mm asymmetry index (left) || id:ukb-b-10629	Inverse variance weighted	20	-0.0080248	0.0126759	0.526686	steiger
Atrial fibrillation || id:ebi-a-GCST006414	6mm asymmetry index (left) || id:ukb-b-10629	MR Egger	111	-0.0416153	0.0214058	0.0544592	or
Atrial fibrillation || id:ebi-a-GCST006414	6mm asymmetry index (left) || id:ukb-b-10629	Simple mode	111	-0.0112081	0.0324441	0.73041	or
Atrial fibrillation || id:ebi-a-GCST006414	6mm asymmetry index (left) || id:ukb-b-10629	Weighted median	111	-0.000791223	0.0168409	0.962527	or
Atrial fibrillation || id:ebi-a-GCST006414	6mm asymmetry index (left) || id:ukb-b-10629	Weighted mode	111	-0.00906866	0.0181336	0.618001	or
Atrial fibrillation || id:ebi-a-GCST006414	6mm asymmetry index (right) || id:ukb-b-20486	Inverse variance weighted	111	-0.0151006	0.0116746	0.195853	or
Atrial fibrillation || id:ebi-a-GCST006414	6mm asymmetry index (right) || id:ukb-b-20486	Inverse variance weighted	20	-0.0163728	0.0125335	0.191444	steiger
Atrial fibrillation || id:ebi-a-GCST006414	6mm asymmetry index (right) || id:ukb-b-20486	MR Egger	111	-0.0489297	0.0230096	0.0357188	or
Atrial fibrillation || id:ebi-a-GCST006414	6mm asymmetry index (right) || id:ukb-b-20486	Simple mode	111	0.0118726	0.0348196	0.733772	or
Atrial fibrillation || id:ebi-a-GCST006414	6mm asymmetry index (right) || id:ukb-b-20486	Weighted median	111	-0.0289713	0.0162063	0.0738308	or
Atrial fibrillation || id:ebi-a-GCST006414	6mm asymmetry index (right) || id:ukb-b-20486	Weighted mode	111	-0.0244872	0.0166872	0.145115	or
Atrial fibrillation || id:ebi-a-GCST006414	6mm cylindrical power (left) || id:ukb-b-11207	Inverse variance weighted	111	-0.00696967	0.00804897	0.38654	or
Atrial fibrillation || id:ebi-a-GCST006414	6mm cylindrical power (left) || id:ukb-b-11207	Inverse variance weighted	36	-0.00259684	0.00897332	0.772278	steiger
Atrial fibrillation || id:ebi-a-GCST006414	6mm cylindrical power (left) || id:ukb-b-11207	MR Egger	111	-0.0031722	0.0160731	0.843912	or
Atrial fibrillation || id:ebi-a-GCST006414	6mm cylindrical power (left) || id:ukb-b-11207	Simple mode	111	0.00480848	0.0275318	0.861674	or
Atrial fibrillation || id:ebi-a-GCST006414	6mm cylindrical power (left) || id:ukb-b-11207	Weighted median	111	-0.0122567	0.0117654	0.297527	or
Atrial fibrillation || id:ebi-a-GCST006414	6mm cylindrical power (left) || id:ukb-b-11207	Weighted mode	111	-0.00851205	0.0161091	0.598286	or
Atrial fibrillation || id:ebi-a-GCST006414	6mm cylindrical power (right) || id:ukb-b-16677	Inverse variance weighted	111	-0.0134725	0.00745809	0.0708514	or
Atrial fibrillation || id:ebi-a-GCST006414	6mm cylindrical power (right) || id:ukb-b-16677	Inverse variance weighted	38	-0.00741936	0.00878926	0.398592	steiger
Atrial fibrillation || id:ebi-a-GCST006414	6mm cylindrical power (right) || id:ukb-b-16677	MR Egger	111	0.00607653	0.0147347	0.68086	or
Atrial fibrillation || id:ebi-a-GCST006414	6mm cylindrical power (right) || id:ukb-b-16677	Simple mode	111	-0.0310836	0.0299575	0.301738	or
Atrial fibrillation || id:ebi-a-GCST006414	6mm cylindrical power (right) || id:ukb-b-16677	Weighted median	111	-0.0163851	0.0135153	0.225384	or
Atrial fibrillation || id:ebi-a-GCST006414	6mm cylindrical power (right) || id:ukb-b-16677	Weighted mode	111	-0.0127337	0.0146569	0.386858	or
Atrial fibrillation || id:ebi-a-GCST006414	6mm cylindrical power angle (left) || id:ukb-b-4526	Inverse variance weighted	111	0.00254519	0.00838152	0.761381	or
Atrial fibrillation || id:ebi-a-GCST006414	6mm cylindrical power angle (left) || id:ukb-b-4526	Inverse variance weighted	38	-0.00244251	0.00883225	0.78213	steiger
Atrial fibrillation || id:ebi-a-GCST006414	6mm cylindrical power angle (left) || id:ukb-b-4526	MR Egger	111	-0.0142194	0.0166394	0.39467	or
Atrial fibrillation || id:ebi-a-GCST006414	6mm cylindrical power angle (left) || id:ukb-b-4526	Simple mode	111	-0.0418512	0.0266339	0.118973	or
Atrial fibrillation || id:ebi-a-GCST006414	6mm cylindrical power angle (left) || id:ukb-b-4526	Weighted median	111	0.000814215	0.0137441	0.95276	or
Atrial fibrillation || id:ebi-a-GCST006414	6mm cylindrical power angle (left) || id:ukb-b-4526	Weighted mode	111	-0.00423664	0.0144382	0.769744	or
Atrial fibrillation || id:ebi-a-GCST006414	6mm cylindrical power angle (right) || id:ukb-b-17772	Inverse variance weighted	111	0.00079683	0.00767728	0.917335	or
Atrial fibrillation || id:ebi-a-GCST006414	6mm cylindrical power angle (right) || id:ukb-b-17772	Inverse variance weighted	40	0.00846933	0.00868759	0.329621	steiger
Atrial fibrillation || id:ebi-a-GCST006414	6mm cylindrical power angle (right) || id:ukb-b-17772	MR Egger	111	0.0035079	0.015328	0.819409	or
Atrial fibrillation || id:ebi-a-GCST006414	6mm cylindrical power angle (right) || id:ukb-b-17772	Simple mode	111	0.0117338	0.0251069	0.641172	or
Atrial fibrillation || id:ebi-a-GCST006414	6mm cylindrical power angle (right) || id:ukb-b-17772	Weighted median	111	-0.00210171	0.0113309	0.852849	or
Atrial fibrillation || id:ebi-a-GCST006414	6mm cylindrical power angle (right) || id:ukb-b-17772	Weighted mode	111	-0.0116224	0.0147699	0.433035	or
Atrial fibrillation || id:ebi-a-GCST006414	6mm index of best keratometry results (left) || id:ukb-b-16112	Inverse variance weighted	111	-0.00628403	0.00497838	0.206854	or
Atrial fibrillation || id:ebi-a-GCST006414	6mm index of best keratometry results (left) || id:ukb-b-16112	Inverse variance weighted	44	-0.00977992	0.00571627	0.0871013	steiger
Atrial fibrillation || id:ebi-a-GCST006414	6mm index of best keratometry results (left) || id:ukb-b-16112	MR Egger	111	-0.0108032	0.00993217	0.279129	or
Atrial fibrillation || id:ebi-a-GCST006414	6mm index of best keratometry results (left) || id:ukb-b-16112	Simple mode	111	0.0118426	0.015473	0.445688	or
Atrial fibrillation || id:ebi-a-GCST006414	6mm index of best keratometry results (left) || id:ukb-b-16112	Weighted median	111	-0.0112749	0.00770908	0.143591	or
Atrial fibrillation || id:ebi-a-GCST006414	6mm index of best keratometry results (left) || id:ukb-b-16112	Weighted mode	111	-0.0201155	0.00921807	0.0312233	or
Atrial fibrillation || id:ebi-a-GCST006414	6mm index of best keratometry results (right) || id:ukb-b-11866	Inverse variance weighted	111	0.00512045	0.00583347	0.380068	or
Atrial fibrillation || id:ebi-a-GCST006414	6mm index of best keratometry results (right) || id:ukb-b-11866	Inverse variance weighted	43	0.0128347	0.00608476	0.0349167	steiger
Atrial fibrillation || id:ebi-a-GCST006414	6mm index of best keratometry results (right) || id:ukb-b-11866	MR Egger	111	0.026451	0.0114068	0.0222667	or
Atrial fibrillation || id:ebi-a-GCST006414	6mm index of best keratometry results (right) || id:ukb-b-11866	Simple mode	111	0.0284451	0.0190769	0.138805	or
Atrial fibrillation || id:ebi-a-GCST006414	6mm index of best keratometry results (right) || id:ukb-b-11866	Weighted median	111	0.0147767	0.010317	0.152067	or
Atrial fibrillation || id:ebi-a-GCST006414	6mm index of best keratometry results (right) || id:ukb-b-11866	Weighted mode	111	0.0215119	0.0104119	0.0411691	or
Atrial fibrillation || id:ebi-a-GCST006414	6mm regularity index (left) || id:ukb-b-5309	Inverse variance weighted	111	0.00653996	0.0103121	0.525947	or
Atrial fibrillation || id:ebi-a-GCST006414	6mm regularity index (left) || id:ukb-b-5309	Inverse variance weighted	21	0.00616573	0.0125371	0.622863	steiger
Atrial fibrillation || id:ebi-a-GCST006414	6mm regularity index (left) || id:ukb-b-5309	MR Egger	111	0.0234656	0.0204857	0.254526	or
Atrial fibrillation || id:ebi-a-GCST006414	6mm regularity index (left) || id:ukb-b-5309	Simple mode	111	-0.0243891	0.0365668	0.506185	or
Atrial fibrillation || id:ebi-a-GCST006414	6mm regularity index (left) || id:ukb-b-5309	Weighted median	111	0.0126004	0.0162125	0.437038	or
Atrial fibrillation || id:ebi-a-GCST006414	6mm regularity index (left) || id:ukb-b-5309	Weighted mode	111	0.00745671	0.0187183	0.691133	or
Atrial fibrillation || id:ebi-a-GCST006414	6mm regularity index (right) || id:ukb-b-1733	Inverse variance weighted	111	0.00457161	0.00916033	0.617733	or
Atrial fibrillation || id:ebi-a-GCST006414	6mm regularity index (right) || id:ukb-b-1733	Inverse variance weighted	17	0.00612109	0.0128999	0.635138	steiger
Atrial fibrillation || id:ebi-a-GCST006414	6mm regularity index (right) || id:ukb-b-1733	MR Egger	111	0.0273563	0.0182097	0.135913	or
Atrial fibrillation || id:ebi-a-GCST006414	6mm regularity index (right) || id:ukb-b-1733	Simple mode	111	0.00827971	0.0312044	0.791246	or
Atrial fibrillation || id:ebi-a-GCST006414	6mm regularity index (right) || id:ukb-b-1733	Weighted median	111	0.0166654	0.016095	0.300465	or
Atrial fibrillation || id:ebi-a-GCST006414	6mm regularity index (right) || id:ukb-b-1733	Weighted mode	111	0.0119276	0.0175595	0.498396	or
Atrial fibrillation || id:ebi-a-GCST006414	6mm strong meridian (left) || id:ukb-b-645	Inverse variance weighted	111	-0.0117086	0.0110167	0.287872	or
Atrial fibrillation || id:ebi-a-GCST006414	6mm strong meridian (left) || id:ukb-b-645	Inverse variance weighted	38	-0.00317652	0.00823615	0.699733	steiger
Atrial fibrillation || id:ebi-a-GCST006414	6mm strong meridian (left) || id:ukb-b-645	MR Egger	111	-0.00425217	0.0219947	0.847063	or
Atrial fibrillation || id:ebi-a-GCST006414	6mm strong meridian (left) || id:ukb-b-645	Simple mode	111	-0.00976838	0.023439	0.677668	or
Atrial fibrillation || id:ebi-a-GCST006414	6mm strong meridian (left) || id:ukb-b-645	Weighted median	111	-0.00665218	0.0128014	0.603311	or
Atrial fibrillation || id:ebi-a-GCST006414	6mm strong meridian (left) || id:ukb-b-645	Weighted mode	111	-0.00623811	0.0132849	0.639596	or
Atrial fibrillation || id:ebi-a-GCST006414	6mm strong meridian (right) || id:ukb-b-11452	Inverse variance weighted	111	-0.00551094	0.0111733	0.621855	or
Atrial fibrillation || id:ebi-a-GCST006414	6mm strong meridian (right) || id:ukb-b-11452	Inverse variance weighted	40	0.00360609	0.00812257	0.657072	steiger
Atrial fibrillation || id:ebi-a-GCST006414	6mm strong meridian (right) || id:ukb-b-11452	MR Egger	111	0.00587531	0.0222823	0.792528	or
Atrial fibrillation || id:ebi-a-GCST006414	6mm strong meridian (right) || id:ukb-b-11452	Simple mode	111	-0.00959799	0.0269441	0.722359	or
Atrial fibrillation || id:ebi-a-GCST006414	6mm strong meridian (right) || id:ukb-b-11452	Weighted median	111	0.00597561	0.0124126	0.630223	or
Atrial fibrillation || id:ebi-a-GCST006414	6mm strong meridian (right) || id:ukb-b-11452	Weighted mode	111	-0.00236972	0.0123613	0.848327	or
Atrial fibrillation || id:ebi-a-GCST006414	6mm strong meridian angle (left) || id:ukb-b-2846	Inverse variance weighted	111	0.00071931	0.00823851	0.930425	or
Atrial fibrillation || id:ebi-a-GCST006414	6mm strong meridian angle (left) || id:ukb-b-2846	Inverse variance weighted	34	0.0063184	0.0090482	0.484987	steiger
Atrial fibrillation || id:ebi-a-GCST006414	6mm strong meridian angle (left) || id:ukb-b-2846	MR Egger	111	-0.00176429	0.0164553	0.914814	or
Atrial fibrillation || id:ebi-a-GCST006414	6mm strong meridian angle (left) || id:ukb-b-2846	Simple mode	111	0.00395179	0.0286951	0.890716	or
Atrial fibrillation || id:ebi-a-GCST006414	6mm strong meridian angle (left) || id:ukb-b-2846	Weighted median	111	-0.00136033	0.0137018	0.920915	or
Atrial fibrillation || id:ebi-a-GCST006414	6mm strong meridian angle (left) || id:ukb-b-2846	Weighted mode	111	0.00395179	0.0157715	0.802618	or
Atrial fibrillation || id:ebi-a-GCST006414	6mm strong meridian angle (right) || id:ukb-b-1138	Inverse variance weighted	111	-0.00926646	0.0076071	0.223173	or
Atrial fibrillation || id:ebi-a-GCST006414	6mm strong meridian angle (right) || id:ukb-b-1138	Inverse variance weighted	40	-0.0109086	0.00870784	0.210305	steiger
Atrial fibrillation || id:ebi-a-GCST006414	6mm strong meridian angle (right) || id:ukb-b-1138	MR Egger	111	-0.0250956	0.0150893	0.0991578	or
Atrial fibrillation || id:ebi-a-GCST006414	6mm strong meridian angle (right) || id:ukb-b-1138	Simple mode	111	0.0224785	0.0265015	0.39817	or
Atrial fibrillation || id:ebi-a-GCST006414	6mm strong meridian angle (right) || id:ukb-b-1138	Weighted median	111	-0.00242407	0.0129755	0.851802	or
Atrial fibrillation || id:ebi-a-GCST006414	6mm strong meridian angle (right) || id:ukb-b-1138	Weighted mode	111	0.000255493	0.0139797	0.985452	or
Atrial fibrillation || id:ebi-a-GCST006414	6mm weak meridian (left) || id:ukb-b-13538	Inverse variance weighted	111	-0.0123455	0.0116968	0.291214	or
Atrial fibrillation || id:ebi-a-GCST006414	6mm weak meridian (left) || id:ukb-b-13538	Inverse variance weighted	36	0.00089381	0.00893707	0.920335	steiger
Atrial fibrillation || id:ebi-a-GCST006414	6mm weak meridian (left) || id:ukb-b-13538	MR Egger	111	-0.00251456	0.023344	0.914418	or
Atrial fibrillation || id:ebi-a-GCST006414	6mm weak meridian (left) || id:ukb-b-13538	Simple mode	111	-0.0031243	0.0264731	0.906269	or
Atrial fibrillation || id:ebi-a-GCST006414	6mm weak meridian (left) || id:ukb-b-13538	Weighted median	111	-0.0099149	0.011945	0.406512	or
Atrial fibrillation || id:ebi-a-GCST006414	6mm weak meridian (left) || id:ukb-b-13538	Weighted mode	111	-0.00693584	0.013153	0.599034	or
Atrial fibrillation || id:ebi-a-GCST006414	6mm weak meridian (right) || id:ukb-b-13416	Inverse variance weighted	111	-0.0114593	0.0111344	0.303394	or
Atrial fibrillation || id:ebi-a-GCST006414	6mm weak meridian (right) || id:ukb-b-13416	Inverse variance weighted	37	0.00440349	0.0089106	0.621175	steiger
Atrial fibrillation || id:ebi-a-GCST006414	6mm weak meridian (right) || id:ukb-b-13416	MR Egger	111	0.0102274	0.0221114	0.644616	or
Atrial fibrillation || id:ebi-a-GCST006414	6mm weak meridian (right) || id:ukb-b-13416	Simple mode	111	0.00393396	0.0287625	0.89146	or
Atrial fibrillation || id:ebi-a-GCST006414	6mm weak meridian (right) || id:ukb-b-13416	Weighted median	111	-0.000429803	0.0128105	0.973235	or
Atrial fibrillation || id:ebi-a-GCST006414	6mm weak meridian (right) || id:ukb-b-13416	Weighted mode	111	0.000409894	0.0132414	0.975361	or
Atrial fibrillation || id:ebi-a-GCST006414	6mm weak meridian angle (left) || id:ukb-b-4331	Inverse variance weighted	111	0.00271172	0.00843481	0.747838	or
Atrial fibrillation || id:ebi-a-GCST006414	6mm weak meridian angle (left) || id:ukb-b-4331	Inverse variance weighted	38	-0.0022393	0.00883162	0.79984	steiger
Atrial fibrillation || id:ebi-a-GCST006414	6mm weak meridian angle (left) || id:ukb-b-4331	MR Egger	111	-0.0136839	0.0167509	0.415764	or
Atrial fibrillation || id:ebi-a-GCST006414	6mm weak meridian angle (left) || id:ukb-b-4331	Simple mode	111	-0.0441614	0.0277505	0.114396	or
Atrial fibrillation || id:ebi-a-GCST006414	6mm weak meridian angle (left) || id:ukb-b-4331	Weighted median	111	0.00180264	0.0136223	0.894723	or
Atrial fibrillation || id:ebi-a-GCST006414	6mm weak meridian angle (left) || id:ukb-b-4331	Weighted mode	111	-0.00332425	0.0139294	0.811821	or
Atrial fibrillation || id:ebi-a-GCST006414	6mm weak meridian angle (right) || id:ukb-b-791	Inverse variance weighted	111	0.000903381	0.00771585	0.906796	or
Atrial fibrillation || id:ebi-a-GCST006414	6mm weak meridian angle (right) || id:ukb-b-791	Inverse variance weighted	38	0.00713755	0.00877306	0.415888	steiger
Atrial fibrillation || id:ebi-a-GCST006414	6mm weak meridian angle (right) || id:ukb-b-791	MR Egger	111	0.00385898	0.0154047	0.802667	or
Atrial fibrillation || id:ebi-a-GCST006414	6mm weak meridian angle (right) || id:ukb-b-791	Simple mode	111	0.0135499	0.0255743	0.597301	or
Atrial fibrillation || id:ebi-a-GCST006414	6mm weak meridian angle (right) || id:ukb-b-791	Weighted median	111	-0.00188522	0.0116036	0.870937	or
Atrial fibrillation || id:ebi-a-GCST006414	6mm weak meridian angle (right) || id:ukb-b-791	Weighted mode	111	-0.0101515	0.0155545	0.51535	or
Atrial fibrillation || id:ebi-a-GCST006414	7-alpha-hydroxy-3-oxo-4-cholestenoate (7-Hoca) || id:met-a-737	Inverse variance weighted	84	0.00149433	0.00441824	0.735198	or
Atrial fibrillation || id:ebi-a-GCST006414	7-alpha-hydroxy-3-oxo-4-cholestenoate (7-Hoca) || id:met-a-737	MR Egger	84	0.0100044	0.00852979	0.244243	or
Atrial fibrillation || id:ebi-a-GCST006414	7-alpha-hydroxy-3-oxo-4-cholestenoate (7-Hoca) || id:met-a-737	Simple mode	84	-0.00150362	0.0128067	0.90682	or
Atrial fibrillation || id:ebi-a-GCST006414	7-alpha-hydroxy-3-oxo-4-cholestenoate (7-Hoca) || id:met-a-737	Weighted median	84	0.000432623	0.00642927	0.946351	or
Atrial fibrillation || id:ebi-a-GCST006414	7-alpha-hydroxy-3-oxo-4-cholestenoate (7-Hoca) || id:met-a-737	Weighted mode	84	0.00132415	0.00710348	0.852579	or
Atrial fibrillation || id:ebi-a-GCST006414	7-methylguanine || id:met-a-676	Inverse variance weighted	84	0.00185159	0.00533985	0.728779	or
Atrial fibrillation || id:ebi-a-GCST006414	7-methylguanine || id:met-a-676	MR Egger	84	0.00951024	0.0101288	0.350524	or
Atrial fibrillation || id:ebi-a-GCST006414	7-methylguanine || id:met-a-676	Simple mode	84	0.000196056	0.0182121	0.991437	or
Atrial fibrillation || id:ebi-a-GCST006414	7-methylguanine || id:met-a-676	Weighted median	84	0.000172431	0.0093984	0.985362	or
Atrial fibrillation || id:ebi-a-GCST006414	7-methylguanine || id:met-a-676	Weighted mode	84	0.00137084	0.00969265	0.887872	or
Atrial fibrillation || id:ebi-a-GCST006414	72 kDa inositol polyphosphate 5-phosphatase || id:prot-a-1557	Inverse variance weighted	110	-0.0487149	0.0369322	0.187157	or
Atrial fibrillation || id:ebi-a-GCST006414	72 kDa inositol polyphosphate 5-phosphatase || id:prot-a-1557	MR Egger	110	-0.0754919	0.0732892	0.305286	or
Atrial fibrillation || id:ebi-a-GCST006414	72 kDa inositol polyphosphate 5-phosphatase || id:prot-a-1557	Simple mode	110	-0.125743	0.128421	0.329677	or
Atrial fibrillation || id:ebi-a-GCST006414	72 kDa inositol polyphosphate 5-phosphatase || id:prot-a-1557	Weighted median	110	-0.0039674	0.0621109	0.949069	or
Atrial fibrillation || id:ebi-a-GCST006414	72 kDa inositol polyphosphate 5-phosphatase || id:prot-a-1557	Weighted mode	110	-0.0230558	0.0668914	0.731003	or
Atrial fibrillation || id:ebi-a-GCST006414	72 kDa type IV collagenase || id:prot-a-1918	Inverse variance weighted	110	0.0145988	0.0405947	0.719128	or
Atrial fibrillation || id:ebi-a-GCST006414	72 kDa type IV collagenase || id:prot-a-1918	MR Egger	110	0.0471363	0.0808415	0.561061	or
Atrial fibrillation || id:ebi-a-GCST006414	72 kDa type IV collagenase || id:prot-a-1918	Simple mode	110	0.0896976	0.12709	0.48183	or
Atrial fibrillation || id:ebi-a-GCST006414	72 kDa type IV collagenase || id:prot-a-1918	Weighted median	110	0.000743825	0.0666439	0.991095	or
Atrial fibrillation || id:ebi-a-GCST006414	72 kDa type IV collagenase || id:prot-a-1918	Weighted mode	110	0.025725	0.0717933	0.720797	or
Atrial fibrillation || id:ebi-a-GCST006414	A disintegrin and metalloproteinase with thrombospondin motifs 1 || id:prot-a-31	Inverse variance weighted	110	0.00336499	0.0369362	0.927411	or
Atrial fibrillation || id:ebi-a-GCST006414	A disintegrin and metalloproteinase with thrombospondin motifs 1 || id:prot-a-31	MR Egger	110	0.0983694	0.0732891	0.182342	or
Atrial fibrillation || id:ebi-a-GCST006414	A disintegrin and metalloproteinase with thrombospondin motifs 1 || id:prot-a-31	Simple mode	110	0.0854692	0.114916	0.458625	or
Atrial fibrillation || id:ebi-a-GCST006414	A disintegrin and metalloproteinase with thrombospondin motifs 1 || id:prot-a-31	Weighted median	110	0.104117	0.0612299	0.0890496	or
Atrial fibrillation || id:ebi-a-GCST006414	A disintegrin and metalloproteinase with thrombospondin motifs 1 || id:prot-a-31	Weighted mode	110	0.10093	0.0691188	0.147101	or
Atrial fibrillation || id:ebi-a-GCST006414	A disintegrin and metalloproteinase with thrombospondin motifs 13 || id:prot-a-32	Inverse variance weighted	110	0.0537408	0.037301	0.14966	or
Atrial fibrillation || id:ebi-a-GCST006414	A disintegrin and metalloproteinase with thrombospondin motifs 13 || id:prot-a-32	MR Egger	110	0.0607069	0.0743573	0.416056	or
Atrial fibrillation || id:ebi-a-GCST006414	A disintegrin and metalloproteinase with thrombospondin motifs 13 || id:prot-a-32	Simple mode	110	0.195236	0.134094	0.148275	or
Atrial fibrillation || id:ebi-a-GCST006414	A disintegrin and metalloproteinase with thrombospondin motifs 13 || id:prot-a-32	Weighted median	110	0.0292568	0.0687353	0.670367	or
Atrial fibrillation || id:ebi-a-GCST006414	A disintegrin and metalloproteinase with thrombospondin motifs 13 || id:prot-a-32	Weighted mode	110	0.0111098	0.07246	0.878427	or
Atrial fibrillation || id:ebi-a-GCST006414	A disintegrin and metalloproteinase with thrombospondin motifs 15 || id:prot-a-33	Inverse variance weighted	110	0.0459909	0.0369364	0.213081	or
Atrial fibrillation || id:ebi-a-GCST006414	A disintegrin and metalloproteinase with thrombospondin motifs 15 || id:prot-a-33	MR Egger	110	0.0674851	0.0732911	0.359216	or
Atrial fibrillation || id:ebi-a-GCST006414	A disintegrin and metalloproteinase with thrombospondin motifs 15 || id:prot-a-33	Simple mode	110	0.139508	0.12868	0.28069	or
Atrial fibrillation || id:ebi-a-GCST006414	A disintegrin and metalloproteinase with thrombospondin motifs 15 || id:prot-a-33	Weighted median	110	0.0744483	0.0684544	0.276789	or
Atrial fibrillation || id:ebi-a-GCST006414	A disintegrin and metalloproteinase with thrombospondin motifs 15 || id:prot-a-33	Weighted mode	110	0.0880807	0.0685731	0.201698	or
Atrial fibrillation || id:ebi-a-GCST006414	A disintegrin and metalloproteinase with thrombospondin motifs 3 || id:prot-a-34	Inverse variance weighted	110	0.0176912	0.0403985	0.661446	or
Atrial fibrillation || id:ebi-a-GCST006414	A disintegrin and metalloproteinase with thrombospondin motifs 3 || id:prot-a-34	MR Egger	110	0.129286	0.0795717	0.107126	or
Atrial fibrillation || id:ebi-a-GCST006414	A disintegrin and metalloproteinase with thrombospondin motifs 3 || id:prot-a-34	Simple mode	110	-0.108685	0.13692	0.429047	or
Atrial fibrillation || id:ebi-a-GCST006414	A disintegrin and metalloproteinase with thrombospondin motifs 3 || id:prot-a-34	Weighted median	110	0.0301635	0.070783	0.670006	or
Atrial fibrillation || id:ebi-a-GCST006414	A disintegrin and metalloproteinase with thrombospondin motifs 3 || id:prot-a-34	Weighted mode	110	0.0107198	0.0697387	0.87812	or
Atrial fibrillation || id:ebi-a-GCST006414	A disintegrin and metalloproteinase with thrombospondin motifs 4 || id:prot-a-35	Inverse variance weighted	110	-0.00263715	0.043477	0.951633	or
Atrial fibrillation || id:ebi-a-GCST006414	A disintegrin and metalloproteinase with thrombospondin motifs 4 || id:prot-a-35	MR Egger	110	0.000148665	0.0866772	0.998635	or
Atrial fibrillation || id:ebi-a-GCST006414	A disintegrin and metalloproteinase with thrombospondin motifs 4 || id:prot-a-35	Simple mode	110	0.0204491	0.121152	0.866275	or
Atrial fibrillation || id:ebi-a-GCST006414	A disintegrin and metalloproteinase with thrombospondin motifs 4 || id:prot-a-35	Weighted median	110	-0.00998932	0.0681177	0.88341	or
Atrial fibrillation || id:ebi-a-GCST006414	A disintegrin and metalloproteinase with thrombospondin motifs 4 || id:prot-a-35	Weighted mode	110	-0.00476421	0.0685075	0.944685	or
Atrial fibrillation || id:ebi-a-GCST006414	A disintegrin and metalloproteinase with thrombospondin motifs 5 || id:prot-a-36	Inverse variance weighted	110	0.0889108	0.0386312	0.0213616	or
Atrial fibrillation || id:ebi-a-GCST006414	A disintegrin and metalloproteinase with thrombospondin motifs 5 || id:prot-a-36	MR Egger	110	0.183621	0.0762832	0.0177762	or
Atrial fibrillation || id:ebi-a-GCST006414	A disintegrin and metalloproteinase with thrombospondin motifs 5 || id:prot-a-36	Simple mode	110	0.0700465	0.110152	0.526171	or
Atrial fibrillation || id:ebi-a-GCST006414	A disintegrin and metalloproteinase with thrombospondin motifs 5 || id:prot-a-36	Weighted median	110	0.125845	0.0610619	0.039309	or
Atrial fibrillation || id:ebi-a-GCST006414	A disintegrin and metalloproteinase with thrombospondin motifs 5 || id:prot-a-36	Weighted mode	110	0.120223	0.0591359	0.0444823	or
Atrial fibrillation || id:ebi-a-GCST006414	A disintegrin and metalloproteinase with thrombospondin motifs 6 || id:prot-a-37	Inverse variance weighted	110	0.0130749	0.0441693	0.767216	or
Atrial fibrillation || id:ebi-a-GCST006414	A disintegrin and metalloproteinase with thrombospondin motifs 6 || id:prot-a-37	MR Egger	110	0.0105349	0.0880481	0.904983	or
Atrial fibrillation || id:ebi-a-GCST006414	A disintegrin and metalloproteinase with thrombospondin motifs 6 || id:prot-a-37	Simple mode	110	0.0289764	0.135514	0.831083	or
Atrial fibrillation || id:ebi-a-GCST006414	A disintegrin and metalloproteinase with thrombospondin motifs 6 || id:prot-a-37	Weighted median	110	0.0554984	0.0692111	0.422627	or
Atrial fibrillation || id:ebi-a-GCST006414	A disintegrin and metalloproteinase with thrombospondin motifs 6 || id:prot-a-37	Weighted mode	110	0.0378513	0.0704926	0.592393	or
Atrial fibrillation || id:ebi-a-GCST006414	A/G-specific adenine DNA glycosylase || id:prot-a-1972	Inverse variance weighted	110	-0.0132071	0.0369299	0.720622	or
Atrial fibrillation || id:ebi-a-GCST006414	A/G-specific adenine DNA glycosylase || id:prot-a-1972	MR Egger	110	-0.0921786	0.0732801	0.211143	or
Atrial fibrillation || id:ebi-a-GCST006414	A/G-specific adenine DNA glycosylase || id:prot-a-1972	Simple mode	110	-0.00256976	0.117742	0.982627	or
Atrial fibrillation || id:ebi-a-GCST006414	A/G-specific adenine DNA glycosylase || id:prot-a-1972	Weighted median	110	-0.00276085	0.0660968	0.966682	or
Atrial fibrillation || id:ebi-a-GCST006414	A/G-specific adenine DNA glycosylase || id:prot-a-1972	Weighted mode	110	-0.0245196	0.0672552	0.716134	or
Atrial fibrillation || id:ebi-a-GCST006414	ADAMTS-like protein 1 || id:prot-a-38	Inverse variance weighted	110	-0.0260065	0.0369344	0.481354	or
Atrial fibrillation || id:ebi-a-GCST006414	ADAMTS-like protein 1 || id:prot-a-38	MR Egger	110	0.0379895	0.0732848	0.605252	or
Atrial fibrillation || id:ebi-a-GCST006414	ADAMTS-like protein 1 || id:prot-a-38	Simple mode	110	-0.0923705	0.131821	0.484965	or
Atrial fibrillation || id:ebi-a-GCST006414	ADAMTS-like protein 1 || id:prot-a-38	Weighted median	110	0.00246149	0.0676886	0.970991	or
Atrial fibrillation || id:ebi-a-GCST006414	ADAMTS-like protein 1 || id:prot-a-38	Weighted mode	110	0.000233245	0.0698453	0.997342	or
Atrial fibrillation || id:ebi-a-GCST006414	ADHD || id:ieu-a-1183	Inverse variance weighted	102	0.0266236	0.023383	0.254874	or
Atrial fibrillation || id:ebi-a-GCST006414	ADHD || id:ieu-a-1183	Inverse variance weighted	23	0.00581612	0.0261702	0.824126	steiger
Atrial fibrillation || id:ebi-a-GCST006414	ADHD || id:ieu-a-1183	MR Egger	102	0.0421077	0.0454773	0.356723	or
Atrial fibrillation || id:ebi-a-GCST006414	ADHD || id:ieu-a-1183	Simple mode	102	0.102958	0.0871065	0.239987	or
Atrial fibrillation || id:ebi-a-GCST006414	ADHD || id:ieu-a-1183	Weighted median	102	0.047057	0.0374923	0.209438	or
Atrial fibrillation || id:ebi-a-GCST006414	ADHD || id:ieu-a-1183	Weighted mode	102	0.0306422	0.042477	0.472339	or
Atrial fibrillation || id:ebi-a-GCST006414	ADP-dependent glucokinase || id:prot-a-49	Inverse variance weighted	110	-0.00305887	0.0369352	0.933997	or
Atrial fibrillation || id:ebi-a-GCST006414	ADP-dependent glucokinase || id:prot-a-49	MR Egger	110	0.0136067	0.0732867	0.853057	or
Atrial fibrillation || id:ebi-a-GCST006414	ADP-dependent glucokinase || id:prot-a-49	Simple mode	110	-0.0119335	0.134406	0.929415	or
Atrial fibrillation || id:ebi-a-GCST006414	ADP-dependent glucokinase || id:prot-a-49	Weighted median	110	-0.0157318	0.0700362	0.822272	or
Atrial fibrillation || id:ebi-a-GCST006414	ADP-dependent glucokinase || id:prot-a-49	Weighted mode	110	0.0168753	0.0775039	0.828043	or
Atrial fibrillation || id:ebi-a-GCST006414	ADP-ribose pyrophosphatase, mitochondrial || id:prot-a-2129	Inverse variance weighted	110	0.0136224	0.0396966	0.731477	or
Atrial fibrillation || id:ebi-a-GCST006414	ADP-ribose pyrophosphatase, mitochondrial || id:prot-a-2129	MR Egger	110	-0.028614	0.0789895	0.717872	or
Atrial fibrillation || id:ebi-a-GCST006414	ADP-ribose pyrophosphatase, mitochondrial || id:prot-a-2129	Simple mode	110	-0.203573	0.157703	0.199482	or
Atrial fibrillation || id:ebi-a-GCST006414	ADP-ribose pyrophosphatase, mitochondrial || id:prot-a-2129	Weighted median	110	-0.0633884	0.0705902	0.369197	or
Atrial fibrillation || id:ebi-a-GCST006414	ADP-ribose pyrophosphatase, mitochondrial || id:prot-a-2129	Weighted mode	110	-0.094752	0.0840337	0.261987	or
Atrial fibrillation || id:ebi-a-GCST006414	ADP-ribosyl cyclase/cyclic ADP-ribose hydrolase 1 || id:prot-a-443	Inverse variance weighted	110	-0.000687648	0.0369345	0.985146	or
Atrial fibrillation || id:ebi-a-GCST006414	ADP-ribosyl cyclase/cyclic ADP-ribose hydrolase 1 || id:prot-a-443	MR Egger	110	-0.0757774	0.0732889	0.303467	or
Atrial fibrillation || id:ebi-a-GCST006414	ADP-ribosyl cyclase/cyclic ADP-ribose hydrolase 1 || id:prot-a-443	Simple mode	110	0.0354677	0.119747	0.767649	or
Atrial fibrillation || id:ebi-a-GCST006414	ADP-ribosyl cyclase/cyclic ADP-ribose hydrolase 1 || id:prot-a-443	Weighted median	110	-0.0461056	0.0644424	0.474328	or
Atrial fibrillation || id:ebi-a-GCST006414	ADP-ribosyl cyclase/cyclic ADP-ribose hydrolase 1 || id:prot-a-443	Weighted mode	110	-0.059493	0.0664594	0.372664	or
Atrial fibrillation || id:ebi-a-GCST006414	ADP-ribosyl cyclase/cyclic ADP-ribose hydrolase 2 || id:prot-a-276	Inverse variance weighted	110	-0.0171364	0.0369315	0.642645	or
Atrial fibrillation || id:ebi-a-GCST006414	ADP-ribosyl cyclase/cyclic ADP-ribose hydrolase 2 || id:prot-a-276	MR Egger	110	-0.0578692	0.0732904	0.431499	or
Atrial fibrillation || id:ebi-a-GCST006414	ADP-ribosyl cyclase/cyclic ADP-ribose hydrolase 2 || id:prot-a-276	Simple mode	110	-0.0549144	0.143139	0.70199	or
Atrial fibrillation || id:ebi-a-GCST006414	ADP-ribosyl cyclase/cyclic ADP-ribose hydrolase 2 || id:prot-a-276	Weighted median	110	-0.0190803	0.0693555	0.783233	or
Atrial fibrillation || id:ebi-a-GCST006414	ADP-ribosyl cyclase/cyclic ADP-ribose hydrolase 2 || id:prot-a-276	Weighted mode	110	-0.0616694	0.0726488	0.397814	or
Atrial fibrillation || id:ebi-a-GCST006414	ADP-ribosylation factor 3 || id:prot-a-142	Inverse variance weighted	110	0.054445	0.036933	0.14044	or
Atrial fibrillation || id:ebi-a-GCST006414	ADP-ribosylation factor 3 || id:prot-a-142	MR Egger	110	0.0249964	0.0732875	0.733712	or
Atrial fibrillation || id:ebi-a-GCST006414	ADP-ribosylation factor 3 || id:prot-a-142	Simple mode	110	0.0760758	0.130748	0.561868	or
Atrial fibrillation || id:ebi-a-GCST006414	ADP-ribosylation factor 3 || id:prot-a-142	Weighted median	110	0.00170922	0.0597614	0.977183	or
Atrial fibrillation || id:ebi-a-GCST006414	ADP-ribosylation factor 3 || id:prot-a-142	Weighted mode	110	0.0357926	0.074691	0.63275	or
Atrial fibrillation || id:ebi-a-GCST006414	ADP-ribosylation factor 6 || id:prot-a-143	Inverse variance weighted	110	-0.0230961	0.0379156	0.542428	or
Atrial fibrillation || id:ebi-a-GCST006414	ADP-ribosylation factor 6 || id:prot-a-143	MR Egger	110	-0.00486244	0.0755537	0.948805	or
Atrial fibrillation || id:ebi-a-GCST006414	ADP-ribosylation factor 6 || id:prot-a-143	Simple mode	110	-0.11601	0.1282	0.367508	or
Atrial fibrillation || id:ebi-a-GCST006414	ADP-ribosylation factor 6 || id:prot-a-143	Weighted median	110	0.016669	0.0658898	0.800281	or
Atrial fibrillation || id:ebi-a-GCST006414	ADP-ribosylation factor 6 || id:prot-a-143	Weighted mode	110	-0.0112371	0.0669718	0.86706	or
Atrial fibrillation || id:ebi-a-GCST006414	ADP-ribosylation factor GTPase-activating protein 2 || id:prot-a-144	Inverse variance weighted	110	-0.0205794	0.0404636	0.611039	or
Atrial fibrillation || id:ebi-a-GCST006414	ADP-ribosylation factor GTPase-activating protein 2 || id:prot-a-144	MR Egger	110	-0.0783617	0.0804027	0.331929	or
Atrial fibrillation || id:ebi-a-GCST006414	ADP-ribosylation factor GTPase-activating protein 2 || id:prot-a-144	Simple mode	110	-0.112267	0.125763	0.373992	or
Atrial fibrillation || id:ebi-a-GCST006414	ADP-ribosylation factor GTPase-activating protein 2 || id:prot-a-144	Weighted median	110	-0.0349767	0.0688194	0.611285	or
Atrial fibrillation || id:ebi-a-GCST006414	ADP-ribosylation factor GTPase-activating protein 2 || id:prot-a-144	Weighted mode	110	-0.0379897	0.0715338	0.596448	or
Atrial fibrillation || id:ebi-a-GCST006414	ADP-ribosylation factor-binding protein GGA1 || id:prot-a-1205	Inverse variance weighted	110	-0.00366765	0.0384838	0.924074	or
Atrial fibrillation || id:ebi-a-GCST006414	ADP-ribosylation factor-binding protein GGA1 || id:prot-a-1205	MR Egger	110	-0.0313083	0.0766481	0.683739	or
Atrial fibrillation || id:ebi-a-GCST006414	ADP-ribosylation factor-binding protein GGA1 || id:prot-a-1205	Simple mode	110	0.139294	0.111181	0.212937	or
Atrial fibrillation || id:ebi-a-GCST006414	ADP-ribosylation factor-binding protein GGA1 || id:prot-a-1205	Weighted median	110	-0.00199184	0.0670119	0.976287	or
Atrial fibrillation || id:ebi-a-GCST006414	ADP-ribosylation factor-binding protein GGA1 || id:prot-a-1205	Weighted mode	110	0.000364387	0.0713817	0.995936	or
Atrial fibrillation || id:ebi-a-GCST006414	ADP-ribosylation factor-binding protein GGA3 || id:prot-a-1206	Inverse variance weighted	110	-0.00682369	0.0397943	0.863851	or
Atrial fibrillation || id:ebi-a-GCST006414	ADP-ribosylation factor-binding protein GGA3 || id:prot-a-1206	MR Egger	110	-0.058344	0.0791183	0.462461	or
Atrial fibrillation || id:ebi-a-GCST006414	ADP-ribosylation factor-binding protein GGA3 || id:prot-a-1206	Simple mode	110	0.102543	0.124919	0.413509	or
Atrial fibrillation || id:ebi-a-GCST006414	ADP-ribosylation factor-binding protein GGA3 || id:prot-a-1206	Weighted median	110	-0.00960113	0.0691873	0.889632	or
Atrial fibrillation || id:ebi-a-GCST006414	ADP-ribosylation factor-binding protein GGA3 || id:prot-a-1206	Weighted mode	110	0.00786738	0.0722115	0.913443	or
Atrial fibrillation || id:ebi-a-GCST006414	ADP-ribosylation factor-like protein 1 || id:prot-a-161	Inverse variance weighted	110	-0.0292196	0.0406022	0.471738	or
Atrial fibrillation || id:ebi-a-GCST006414	ADP-ribosylation factor-like protein 1 || id:prot-a-161	MR Egger	110	-0.0487044	0.0809118	0.548472	or
Atrial fibrillation || id:ebi-a-GCST006414	ADP-ribosylation factor-like protein 1 || id:prot-a-161	Simple mode	110	-0.11402	0.130433	0.383949	or
Atrial fibrillation || id:ebi-a-GCST006414	ADP-ribosylation factor-like protein 1 || id:prot-a-161	Weighted median	110	0.00842003	0.0662505	0.898866	or
Atrial fibrillation || id:ebi-a-GCST006414	ADP-ribosylation factor-like protein 1 || id:prot-a-161	Weighted mode	110	-0.0122645	0.0682828	0.857789	or
Atrial fibrillation || id:ebi-a-GCST006414	ADP-ribosylation factor-like protein 11 || id:prot-a-160	Inverse variance weighted	110	-0.0260869	0.0387449	0.500757	or
Atrial fibrillation || id:ebi-a-GCST006414	ADP-ribosylation factor-like protein 11 || id:prot-a-160	MR Egger	110	-0.0532762	0.0771714	0.491447	or
Atrial fibrillation || id:ebi-a-GCST006414	ADP-ribosylation factor-like protein 11 || id:prot-a-160	Simple mode	110	-0.153383	0.128851	0.236481	or
Atrial fibrillation || id:ebi-a-GCST006414	ADP-ribosylation factor-like protein 11 || id:prot-a-160	Weighted median	110	-0.00266295	0.0699554	0.969635	or
Atrial fibrillation || id:ebi-a-GCST006414	ADP-ribosylation factor-like protein 11 || id:prot-a-160	Weighted mode	110	-0.0146823	0.0692263	0.832432	or
Atrial fibrillation || id:ebi-a-GCST006414	ADP-ribosylation factor-like protein 3 || id:prot-a-162	Inverse variance weighted	110	-0.0059468	0.0409558	0.884552	or
Atrial fibrillation || id:ebi-a-GCST006414	ADP-ribosylation factor-like protein 3 || id:prot-a-162	MR Egger	110	-0.020218	0.0816178	0.804824	or
Atrial fibrillation || id:ebi-a-GCST006414	ADP-ribosylation factor-like protein 3 || id:prot-a-162	Simple mode	110	-0.0412776	0.13284	0.756598	or
Atrial fibrillation || id:ebi-a-GCST006414	ADP-ribosylation factor-like protein 3 || id:prot-a-162	Weighted median	110	0.0185593	0.06505	0.775408	or
Atrial fibrillation || id:ebi-a-GCST006414	ADP-ribosylation factor-like protein 3 || id:prot-a-162	Weighted mode	110	0.00984366	0.0706369	0.889426	or
Atrial fibrillation || id:ebi-a-GCST006414	ADSGEGDFXAEGGGVR* || id:met-a-539	Inverse variance weighted	84	-0.000859409	0.00778183	0.912062	or
Atrial fibrillation || id:ebi-a-GCST006414	ADSGEGDFXAEGGGVR* || id:met-a-539	MR Egger	84	0.0116457	0.0147021	0.43058	or
Atrial fibrillation || id:ebi-a-GCST006414	ADSGEGDFXAEGGGVR* || id:met-a-539	Simple mode	84	-0.0210385	0.025556	0.412735	or
Atrial fibrillation || id:ebi-a-GCST006414	ADSGEGDFXAEGGGVR* || id:met-a-539	Weighted median	84	0.0111091	0.0121649	0.361133	or
Atrial fibrillation || id:ebi-a-GCST006414	ADSGEGDFXAEGGGVR* || id:met-a-539	Weighted mode	84	0.00244495	0.0136884	0.858675	or
Atrial fibrillation || id:ebi-a-GCST006414	ADpSGEGDFXAEGGGVR* || id:met-a-601	Inverse variance weighted	84	0.00393553	0.00992325	0.691664	or
Atrial fibrillation || id:ebi-a-GCST006414	ADpSGEGDFXAEGGGVR* || id:met-a-601	MR Egger	84	0.0176997	0.0188472	0.350428	or
Atrial fibrillation || id:ebi-a-GCST006414	ADpSGEGDFXAEGGGVR* || id:met-a-601	Simple mode	84	-0.00515363	0.0363895	0.88772	or
Atrial fibrillation || id:ebi-a-GCST006414	ADpSGEGDFXAEGGGVR* || id:met-a-601	Weighted median	84	0.0223638	0.017168	0.192697	or
Atrial fibrillation || id:ebi-a-GCST006414	ADpSGEGDFXAEGGGVR* || id:met-a-601	Weighted mode	84	0.0208691	0.0184993	0.262528	or
Atrial fibrillation || id:ebi-a-GCST006414	AMP Kinase (alpha1beta1gamma1) || id:prot-a-2365	Inverse variance weighted	110	-0.0210681	0.0369324	0.568371	or
Atrial fibrillation || id:ebi-a-GCST006414	AMP Kinase (alpha1beta1gamma1) || id:prot-a-2365	MR Egger	110	-0.0274376	0.0732836	0.708839	or
Atrial fibrillation || id:ebi-a-GCST006414	AMP Kinase (alpha1beta1gamma1) || id:prot-a-2365	Simple mode	110	-0.0760554	0.131351	0.563769	or
Atrial fibrillation || id:ebi-a-GCST006414	AMP Kinase (alpha1beta1gamma1) || id:prot-a-2365	Weighted median	110	-0.011028	0.0635704	0.862276	or
Atrial fibrillation || id:ebi-a-GCST006414	AMP Kinase (alpha1beta1gamma1) || id:prot-a-2365	Weighted mode	110	-0.0319959	0.0672171	0.635021	or
Atrial fibrillation || id:ebi-a-GCST006414	AMP Kinase (alpha2beta2gamma1) || id:prot-a-2366	Inverse variance weighted	110	-0.0212271	0.0369327	0.56546	or
Atrial fibrillation || id:ebi-a-GCST006414	AMP Kinase (alpha2beta2gamma1) || id:prot-a-2366	MR Egger	110	-0.0974839	0.0732904	0.186286	or
Atrial fibrillation || id:ebi-a-GCST006414	AMP Kinase (alpha2beta2gamma1) || id:prot-a-2366	Simple mode	110	0.168593	0.128027	0.190649	or
Atrial fibrillation || id:ebi-a-GCST006414	AMP Kinase (alpha2beta2gamma1) || id:prot-a-2366	Weighted median	110	-0.010194	0.0675865	0.88011	or
Atrial fibrillation || id:ebi-a-GCST006414	AMP Kinase (alpha2beta2gamma1) || id:prot-a-2366	Weighted mode	110	0.0434886	0.0718748	0.546396	or
Atrial fibrillation || id:ebi-a-GCST006414	AMSH-like protease || id:prot-a-2864	Inverse variance weighted	110	-0.0331315	0.0369326	0.369675	or
Atrial fibrillation || id:ebi-a-GCST006414	AMSH-like protease || id:prot-a-2864	MR Egger	110	0.0200409	0.073284	0.785015	or
Atrial fibrillation || id:ebi-a-GCST006414	AMSH-like protease || id:prot-a-2864	Simple mode	110	-0.194608	0.135024	0.152373	or
Atrial fibrillation || id:ebi-a-GCST006414	AMSH-like protease || id:prot-a-2864	Weighted median	110	-0.0270499	0.0669882	0.68636	or
Atrial fibrillation || id:ebi-a-GCST006414	AMSH-like protease || id:prot-a-2864	Weighted mode	110	-0.0552213	0.0746997	0.461348	or
Atrial fibrillation || id:ebi-a-GCST006414	AP-4 complex accessory subunit tepsin || id:prot-a-949	Inverse variance weighted	110	-0.0342414	0.0369317	0.353846	or
Atrial fibrillation || id:ebi-a-GCST006414	AP-4 complex accessory subunit tepsin || id:prot-a-949	MR Egger	110	0.00934656	0.0732813	0.898747	or
Atrial fibrillation || id:ebi-a-GCST006414	AP-4 complex accessory subunit tepsin || id:prot-a-949	Simple mode	110	-0.155128	0.142023	0.27712	or
Atrial fibrillation || id:ebi-a-GCST006414	AP-4 complex accessory subunit tepsin || id:prot-a-949	Weighted median	110	-0.0261813	0.0678205	0.699468	or
Atrial fibrillation || id:ebi-a-GCST006414	AP-4 complex accessory subunit tepsin || id:prot-a-949	Weighted mode	110	-0.0599418	0.0694177	0.389762	or
Atrial fibrillation || id:ebi-a-GCST006414	AP-4 complex subunit mu-1 || id:prot-a-112	Inverse variance weighted	110	0.0285074	0.0370436	0.44156	or
Atrial fibrillation || id:ebi-a-GCST006414	AP-4 complex subunit mu-1 || id:prot-a-112	MR Egger	110	0.201717	0.0732931	0.00694512	or
Atrial fibrillation || id:ebi-a-GCST006414	AP-4 complex subunit mu-1 || id:prot-a-112	Simple mode	110	0.0724996	0.131866	0.583584	or
Atrial fibrillation || id:ebi-a-GCST006414	AP-4 complex subunit mu-1 || id:prot-a-112	Weighted median	110	0.0952957	0.066522	0.151988	or
Atrial fibrillation || id:ebi-a-GCST006414	AP-4 complex subunit mu-1 || id:prot-a-112	Weighted mode	110	0.116712	0.064646	0.0737718	or
Atrial fibrillation || id:ebi-a-GCST006414	APOBEC1 complementation factor || id:prot-a-1	Inverse variance weighted	110	-0.0204098	0.0369338	0.580534	or
Atrial fibrillation || id:ebi-a-GCST006414	APOBEC1 complementation factor || id:prot-a-1	MR Egger	110	-0.0345463	0.0732856	0.638311	or
Atrial fibrillation || id:ebi-a-GCST006414	APOBEC1 complementation factor || id:prot-a-1	Simple mode	110	-0.0365098	0.124744	0.770324	or
Atrial fibrillation || id:ebi-a-GCST006414	APOBEC1 complementation factor || id:prot-a-1	Weighted median	110	-0.0347411	0.0631775	0.58239	or
Atrial fibrillation || id:ebi-a-GCST006414	APOBEC1 complementation factor || id:prot-a-1	Weighted mode	110	-0.0289905	0.0741372	0.696532	or
Atrial fibrillation || id:ebi-a-GCST006414	AT-rich interactive domain-containing protein 3A || id:prot-a-159	Inverse variance weighted	110	0.051816	0.0369307	0.160599	or
Atrial fibrillation || id:ebi-a-GCST006414	AT-rich interactive domain-containing protein 3A || id:prot-a-159	MR Egger	110	0.104925	0.0732821	0.155088	or
Atrial fibrillation || id:ebi-a-GCST006414	AT-rich interactive domain-containing protein 3A || id:prot-a-159	Simple mode	110	0.09681	0.118421	0.415422	or
Atrial fibrillation || id:ebi-a-GCST006414	AT-rich interactive domain-containing protein 3A || id:prot-a-159	Weighted median	110	0.131844	0.0599442	0.0278462	or
Atrial fibrillation || id:ebi-a-GCST006414	AT-rich interactive domain-containing protein 3A || id:prot-a-159	Weighted mode	110	0.156717	0.0670523	0.021253	or
Atrial fibrillation || id:ebi-a-GCST006414	ATP synthase subunit beta, mitochondrial || id:prot-a-203	Inverse variance weighted	110	0.0226783	0.0377264	0.547757	or
Atrial fibrillation || id:ebi-a-GCST006414	ATP synthase subunit beta, mitochondrial || id:prot-a-203	MR Egger	110	0.0332338	0.0751955	0.659398	or
Atrial fibrillation || id:ebi-a-GCST006414	ATP synthase subunit beta, mitochondrial || id:prot-a-203	Simple mode	110	0.0332869	0.110316	0.763425	or
Atrial fibrillation || id:ebi-a-GCST006414	ATP synthase subunit beta, mitochondrial || id:prot-a-203	Weighted median	110	0.0636061	0.0621857	0.306383	or
Atrial fibrillation || id:ebi-a-GCST006414	ATP synthase subunit beta, mitochondrial || id:prot-a-203	Weighted mode	110	0.0556262	0.0642723	0.388677	or
Atrial fibrillation || id:ebi-a-GCST006414	ATP-citrate synthase || id:prot-a-17	Inverse variance weighted	110	0.0208936	0.0405034	0.605961	or
Atrial fibrillation || id:ebi-a-GCST006414	ATP-citrate synthase || id:prot-a-17	MR Egger	110	0.00404997	0.0807257	0.96008	or
Atrial fibrillation || id:ebi-a-GCST006414	ATP-citrate synthase || id:prot-a-17	Simple mode	110	0.0321148	0.135883	0.813612	or
Atrial fibrillation || id:ebi-a-GCST006414	ATP-citrate synthase || id:prot-a-17	Weighted median	110	0.0176697	0.0660731	0.789141	or
Atrial fibrillation || id:ebi-a-GCST006414	ATP-citrate synthase || id:prot-a-17	Weighted mode	110	0.0321148	0.0703511	0.648944	or
Atrial fibrillation || id:ebi-a-GCST006414	ATP-dependent DNA helicase Q1 || id:prot-a-2513	Inverse variance weighted	110	0.0187334	0.0390106	0.631075	or
Atrial fibrillation || id:ebi-a-GCST006414	ATP-dependent DNA helicase Q1 || id:prot-a-2513	MR Egger	110	0.0596701	0.077635	0.443809	or
Atrial fibrillation || id:ebi-a-GCST006414	ATP-dependent DNA helicase Q1 || id:prot-a-2513	Simple mode	110	0.138627	0.150391	0.358683	or
Atrial fibrillation || id:ebi-a-GCST006414	ATP-dependent DNA helicase Q1 || id:prot-a-2513	Weighted median	110	0.0547583	0.0719216	0.446441	or
Atrial fibrillation || id:ebi-a-GCST006414	ATP-dependent DNA helicase Q1 || id:prot-a-2513	Weighted mode	110	0.0746191	0.0817106	0.363147	or
Atrial fibrillation || id:ebi-a-GCST006414	ATP-dependent RNA helicase A || id:prot-a-817	Inverse variance weighted	110	-0.0483902	0.0369344	0.190139	or
Atrial fibrillation || id:ebi-a-GCST006414	ATP-dependent RNA helicase A || id:prot-a-817	MR Egger	110	-0.0432566	0.0732884	0.556273	or
Atrial fibrillation || id:ebi-a-GCST006414	ATP-dependent RNA helicase A || id:prot-a-817	Simple mode	110	-0.0683506	0.136766	0.61825	or
Atrial fibrillation || id:ebi-a-GCST006414	ATP-dependent RNA helicase A || id:prot-a-817	Weighted median	110	0.00522438	0.0670473	0.937891	or
Atrial fibrillation || id:ebi-a-GCST006414	ATP-dependent RNA helicase A || id:prot-a-817	Weighted mode	110	0.000140495	0.0759803	0.998528	or
Atrial fibrillation || id:ebi-a-GCST006414	ATP-dependent RNA helicase DDX25 || id:prot-a-777	Inverse variance weighted	110	0.0122925	0.0369339	0.739266	or
Atrial fibrillation || id:ebi-a-GCST006414	ATP-dependent RNA helicase DDX25 || id:prot-a-777	MR Egger	110	0.124072	0.0732895	0.0933576	or
Atrial fibrillation || id:ebi-a-GCST006414	ATP-dependent RNA helicase DDX25 || id:prot-a-777	Simple mode	110	-0.146065	0.129032	0.260118	or
Atrial fibrillation || id:ebi-a-GCST006414	ATP-dependent RNA helicase DDX25 || id:prot-a-777	Weighted median	110	0.0176946	0.067427	0.792993	or
Atrial fibrillation || id:ebi-a-GCST006414	ATP-dependent RNA helicase DDX25 || id:prot-a-777	Weighted mode	110	0.00233914	0.066898	0.972171	or
Atrial fibrillation || id:ebi-a-GCST006414	ATP-dependent RNA helicase DHX8 || id:prot-a-816	Inverse variance weighted	110	-0.0129935	0.0379601	0.73213	or
Atrial fibrillation || id:ebi-a-GCST006414	ATP-dependent RNA helicase DHX8 || id:prot-a-816	MR Egger	110	-0.019363	0.0756721	0.79853	or
Atrial fibrillation || id:ebi-a-GCST006414	ATP-dependent RNA helicase DHX8 || id:prot-a-816	Simple mode	110	0.0670673	0.127271	0.599289	or
Atrial fibrillation || id:ebi-a-GCST006414	ATP-dependent RNA helicase DHX8 || id:prot-a-816	Weighted median	110	-0.0718319	0.0575768	0.212184	or
Atrial fibrillation || id:ebi-a-GCST006414	ATP-dependent RNA helicase DHX8 || id:prot-a-816	Weighted mode	110	-0.0483737	0.0698056	0.489798	or
Atrial fibrillation || id:ebi-a-GCST006414	ATPase ASNA1 || id:prot-a-190	Inverse variance weighted	110	-0.0788021	0.037094	0.0336376	or
Atrial fibrillation || id:ebi-a-GCST006414	ATPase ASNA1 || id:prot-a-190	MR Egger	110	-0.0786254	0.0739507	0.290057	or
Atrial fibrillation || id:ebi-a-GCST006414	ATPase ASNA1 || id:prot-a-190	Simple mode	110	-0.0535575	0.142976	0.708692	or
Atrial fibrillation || id:ebi-a-GCST006414	ATPase ASNA1 || id:prot-a-190	Weighted median	110	-0.0581781	0.0692613	0.40092	or
Atrial fibrillation || id:ebi-a-GCST006414	ATPase ASNA1 || id:prot-a-190	Weighted mode	110	-0.0391593	0.0712894	0.583923	or
Atrial fibrillation || id:ebi-a-GCST006414	ATPase family AAA domain-containing protein 1 || id:prot-a-195	Inverse variance weighted	110	-0.0526451	0.0369351	0.154058	or
Atrial fibrillation || id:ebi-a-GCST006414	ATPase family AAA domain-containing protein 1 || id:prot-a-195	MR Egger	110	-0.0815556	0.0732898	0.268273	or
Atrial fibrillation || id:ebi-a-GCST006414	ATPase family AAA domain-containing protein 1 || id:prot-a-195	Simple mode	110	-0.114954	0.111375	0.304291	or
Atrial fibrillation || id:ebi-a-GCST006414	ATPase family AAA domain-containing protein 1 || id:prot-a-195	Weighted median	110	-0.0705332	0.0696219	0.311018	or
Atrial fibrillation || id:ebi-a-GCST006414	ATPase family AAA domain-containing protein 1 || id:prot-a-195	Weighted mode	110	-0.0782225	0.0684968	0.255961	or
Atrial fibrillation || id:ebi-a-GCST006414	ATPase family AAA domain-containing protein 2 || id:prot-a-196	Inverse variance weighted	110	-0.0121693	0.0384983	0.751927	or
Atrial fibrillation || id:ebi-a-GCST006414	ATPase family AAA domain-containing protein 2 || id:prot-a-196	MR Egger	110	0.122475	0.0752674	0.106609	or
Atrial fibrillation || id:ebi-a-GCST006414	ATPase family AAA domain-containing protein 2 || id:prot-a-196	Simple mode	110	0.00377652	0.130206	0.976914	or
Atrial fibrillation || id:ebi-a-GCST006414	ATPase family AAA domain-containing protein 2 || id:prot-a-196	Weighted median	110	0.0181877	0.0578786	0.753339	or
Atrial fibrillation || id:ebi-a-GCST006414	ATPase family AAA domain-containing protein 2 || id:prot-a-196	Weighted mode	110	0.0635902	0.0612775	0.301687	or
Atrial fibrillation || id:ebi-a-GCST006414	AUCins || id:ieu-a-760	Inverse variance weighted	84	0.0459492	0.037055	0.214966	or
Atrial fibrillation || id:ebi-a-GCST006414	AUCins || id:ieu-a-760	MR Egger	84	0.028233	0.0683276	0.680538	or
Atrial fibrillation || id:ebi-a-GCST006414	AUCins || id:ieu-a-760	Simple mode	84	-0.0502022	0.119587	0.675719	or
Atrial fibrillation || id:ebi-a-GCST006414	AUCins || id:ieu-a-760	Weighted median	84	0.0462088	0.060475	0.444809	or
Atrial fibrillation || id:ebi-a-GCST006414	AUCins || id:ieu-a-760	Weighted mode	84	0.0169754	0.061643	0.783707	or
Atrial fibrillation || id:ebi-a-GCST006414	AUCins/AUCglu || id:ieu-a-759	Inverse variance weighted	84	0.0404345	0.0368876	0.273012	or
Atrial fibrillation || id:ebi-a-GCST006414	AUCins/AUCglu || id:ieu-a-759	MR Egger	84	0.0217059	0.0674335	0.748358	or
Atrial fibrillation || id:ebi-a-GCST006414	AUCins/AUCglu || id:ieu-a-759	Simple mode	84	-0.0607868	0.128503	0.637429	or
Atrial fibrillation || id:ebi-a-GCST006414	AUCins/AUCglu || id:ieu-a-759	Weighted median	84	0.0412656	0.0638904	0.518356	or
Atrial fibrillation || id:ebi-a-GCST006414	AUCins/AUCglu || id:ieu-a-759	Weighted mode	84	0.0162825	0.0635939	0.798554	or
Atrial fibrillation || id:ebi-a-GCST006414	AarF domain-containing protein kinase 4 || id:prot-a-39	Inverse variance weighted	110	-0.00542714	0.0369279	0.883159	or
Atrial fibrillation || id:ebi-a-GCST006414	AarF domain-containing protein kinase 4 || id:prot-a-39	MR Egger	110	0.0567638	0.0732772	0.440242	or
Atrial fibrillation || id:ebi-a-GCST006414	AarF domain-containing protein kinase 4 || id:prot-a-39	Simple mode	110	-0.0836313	0.118846	0.483124	or
Atrial fibrillation || id:ebi-a-GCST006414	AarF domain-containing protein kinase 4 || id:prot-a-39	Weighted median	110	0.0299012	0.0665817	0.653367	or
Atrial fibrillation || id:ebi-a-GCST006414	AarF domain-containing protein kinase 4 || id:prot-a-39	Weighted mode	110	0.0432801	0.0651854	0.508122	or
Atrial fibrillation || id:ebi-a-GCST006414	Abelson tyrosine-protein kinase 2 || id:prot-a-8	Inverse variance weighted	110	0.0415856	0.0369334	0.260181	or
Atrial fibrillation || id:ebi-a-GCST006414	Abelson tyrosine-protein kinase 2 || id:prot-a-8	MR Egger	110	-0.0216689	0.0732843	0.76804	or
Atrial fibrillation || id:ebi-a-GCST006414	Abelson tyrosine-protein kinase 2 || id:prot-a-8	Simple mode	110	0.0781353	0.141765	0.582651	or
Atrial fibrillation || id:ebi-a-GCST006414	Abelson tyrosine-protein kinase 2 || id:prot-a-8	Weighted median	110	-0.00523969	0.0670656	0.937726	or
Atrial fibrillation || id:ebi-a-GCST006414	Abelson tyrosine-protein kinase 2 || id:prot-a-8	Weighted mode	110	-0.00330748	0.0729241	0.963907	or
Atrial fibrillation || id:ebi-a-GCST006414	Able to confide || id:ukb-b-4982	Inverse variance weighted	111	0.00216587	0.00774152	0.779651	or
Atrial fibrillation || id:ebi-a-GCST006414	Able to confide || id:ukb-b-4982	Inverse variance weighted	99	-0.000215787	0.00649794	0.973508	steiger
Atrial fibrillation || id:ebi-a-GCST006414	Able to confide || id:ukb-b-4982	MR Egger	111	-0.00277775	0.0155135	0.858228	or
Atrial fibrillation || id:ebi-a-GCST006414	Able to confide || id:ukb-b-4982	Simple mode	111	0.0252527	0.0202097	0.214123	or
Atrial fibrillation || id:ebi-a-GCST006414	Able to confide || id:ukb-b-4982	Weighted median	111	0.00201529	0.0109875	0.854472	or
Atrial fibrillation || id:ebi-a-GCST006414	Able to confide || id:ukb-b-4982	Weighted mode	111	0.00784703	0.0107193	0.465696	or
Atrial fibrillation || id:ebi-a-GCST006414	Able to walk or cycle unaided for 10 minutes || id:ukb-b-14149	Inverse variance weighted	111	-0.00276173	0.00313426	0.37824	or
Atrial fibrillation || id:ebi-a-GCST006414	Able to walk or cycle unaided for 10 minutes || id:ukb-b-14149	Inverse variance weighted	42	-0.00298019	0.0036864	0.418844	steiger
Atrial fibrillation || id:ebi-a-GCST006414	Able to walk or cycle unaided for 10 minutes || id:ukb-b-14149	MR Egger	111	-0.00170945	0.00623051	0.784322	or
Atrial fibrillation || id:ebi-a-GCST006414	Able to walk or cycle unaided for 10 minutes || id:ukb-b-14149	Simple mode	111	-0.0113124	0.0105092	0.284093	or
Atrial fibrillation || id:ebi-a-GCST006414	Able to walk or cycle unaided for 10 minutes || id:ukb-b-14149	Weighted median	111	-0.000929181	0.00552669	0.866484	or
Atrial fibrillation || id:ebi-a-GCST006414	Able to walk or cycle unaided for 10 minutes || id:ukb-b-14149	Weighted mode	111	-0.004836	0.00621475	0.438152	or
Atrial fibrillation || id:ebi-a-GCST006414	Acetate || id:met-c-839	Inverse variance weighted	110	0.00189723	0.0137951	0.890612	or
Atrial fibrillation || id:ebi-a-GCST006414	Acetate || id:met-c-839	Inverse variance weighted	7	-0.00548613	0.0226164	0.808336	steiger
Atrial fibrillation || id:ebi-a-GCST006414	Acetate || id:met-c-839	MR Egger	110	0.000125228	0.0267506	0.996274	or
Atrial fibrillation || id:ebi-a-GCST006414	Acetate || id:met-c-839	Simple mode	110	0.0188437	0.0482716	0.697027	or
Atrial fibrillation || id:ebi-a-GCST006414	Acetate || id:met-c-839	Weighted median	110	0.00374892	0.0250946	0.881245	or
Atrial fibrillation || id:ebi-a-GCST006414	Acetate || id:met-c-839	Weighted mode	110	0.0061367	0.0250982	0.807298	or
Atrial fibrillation || id:ebi-a-GCST006414	Acetoacetate || id:met-c-838	Inverse variance weighted	110	0.00287907	0.0150554	0.848344	or
Atrial fibrillation || id:ebi-a-GCST006414	Acetoacetate || id:met-c-838	Inverse variance weighted	7	0.0140032	0.024325	0.564836	steiger
Atrial fibrillation || id:ebi-a-GCST006414	Acetoacetate || id:met-c-838	MR Egger	110	0.0292876	0.0287966	0.311403	or
Atrial fibrillation || id:ebi-a-GCST006414	Acetoacetate || id:met-c-838	Simple mode	110	-0.00924226	0.047121	0.844867	or
Atrial fibrillation || id:ebi-a-GCST006414	Acetoacetate || id:met-c-838	Weighted median	110	0.0215303	0.0275476	0.43447	or
Atrial fibrillation || id:ebi-a-GCST006414	Acetoacetate || id:met-c-838	Weighted mode	110	0.0141414	0.0249335	0.571768	or
Atrial fibrillation || id:ebi-a-GCST006414	Acetyl-CoA carboxylase 2 || id:prot-a-11	Inverse variance weighted	110	0.0562055	0.0369328	0.128051	or
Atrial fibrillation || id:ebi-a-GCST006414	Acetyl-CoA carboxylase 2 || id:prot-a-11	MR Egger	110	0.12626	0.0732874	0.0877848	or
Atrial fibrillation || id:ebi-a-GCST006414	Acetyl-CoA carboxylase 2 || id:prot-a-11	Simple mode	110	0.131221	0.126035	0.300113	or
Atrial fibrillation || id:ebi-a-GCST006414	Acetyl-CoA carboxylase 2 || id:prot-a-11	Weighted median	110	0.116006	0.0660468	0.0790167	or
Atrial fibrillation || id:ebi-a-GCST006414	Acetyl-CoA carboxylase 2 || id:prot-a-11	Weighted mode	110	0.11065	0.0676012	0.104554	or
Atrial fibrillation || id:ebi-a-GCST006414	Acetylcarnitine || id:met-a-463	Inverse variance weighted	84	0.00534127	0.00387555	0.168143	or
Atrial fibrillation || id:ebi-a-GCST006414	Acetylcarnitine || id:met-a-463	MR Egger	84	0.00575326	0.00720917	0.427148	or
Atrial fibrillation || id:ebi-a-GCST006414	Acetylcarnitine || id:met-a-463	Simple mode	84	-0.00985017	0.0127344	0.441417	or
Atrial fibrillation || id:ebi-a-GCST006414	Acetylcarnitine || id:met-a-463	Weighted median	84	0.00694913	0.00696911	0.3187	or
Atrial fibrillation || id:ebi-a-GCST006414	Acetylcarnitine || id:met-a-463	Weighted mode	84	0.00780213	0.00648929	0.232663	or
Atrial fibrillation || id:ebi-a-GCST006414	Acetylphosphate || id:met-a-378	Inverse variance weighted	84	-0.000540988	0.00259411	0.834804	or
Atrial fibrillation || id:ebi-a-GCST006414	Acetylphosphate || id:met-a-378	MR Egger	84	0.00325742	0.00495679	0.512917	or
Atrial fibrillation || id:ebi-a-GCST006414	Acetylphosphate || id:met-a-378	Simple mode	84	0.00775344	0.00759682	0.310402	or
Atrial fibrillation || id:ebi-a-GCST006414	Acetylphosphate || id:met-a-378	Weighted median	84	0.00522925	0.00406287	0.198065	or
Atrial fibrillation || id:ebi-a-GCST006414	Acetylphosphate || id:met-a-378	Weighted mode	84	0.00518394	0.00417109	0.217431	or
Atrial fibrillation || id:ebi-a-GCST006414	Acid ceramidase || id:prot-a-178	Inverse variance weighted	110	-0.0207533	0.0378916	0.583896	or
Atrial fibrillation || id:ebi-a-GCST006414	Acid ceramidase || id:prot-a-178	MR Egger	110	-0.0478151	0.0754745	0.527729	or
Atrial fibrillation || id:ebi-a-GCST006414	Acid ceramidase || id:prot-a-178	Simple mode	110	-0.0980485	0.139872	0.484803	or
Atrial fibrillation || id:ebi-a-GCST006414	Acid ceramidase || id:prot-a-178	Weighted median	110	-0.025655	0.0676691	0.704595	or
Atrial fibrillation || id:ebi-a-GCST006414	Acid ceramidase || id:prot-a-178	Weighted mode	110	-0.0389181	0.074354	0.601747	or
Atrial fibrillation || id:ebi-a-GCST006414	Acid sphingomyelinase-like phosphodiesterase 3a || id:prot-a-2780	Inverse variance weighted	110	-0.0251122	0.0443968	0.571645	or
Atrial fibrillation || id:ebi-a-GCST006414	Acid sphingomyelinase-like phosphodiesterase 3a || id:prot-a-2780	MR Egger	110	-0.152438	0.0873649	0.0838576	or
Atrial fibrillation || id:ebi-a-GCST006414	Acid sphingomyelinase-like phosphodiesterase 3a || id:prot-a-2780	Simple mode	110	0.00427974	0.130771	0.973952	or
Atrial fibrillation || id:ebi-a-GCST006414	Acid sphingomyelinase-like phosphodiesterase 3a || id:prot-a-2780	Weighted median	110	-0.0643062	0.0605207	0.287987	or
Atrial fibrillation || id:ebi-a-GCST006414	Acid sphingomyelinase-like phosphodiesterase 3a || id:prot-a-2780	Weighted mode	110	-0.0872114	0.0713541	0.224256	or
Atrial fibrillation || id:ebi-a-GCST006414	Acid-sensing ion channel 4 || id:prot-a-186	Inverse variance weighted	110	-0.0302524	0.0375038	0.419868	or
Atrial fibrillation || id:ebi-a-GCST006414	Acid-sensing ion channel 4 || id:prot-a-186	MR Egger	110	-0.0751084	0.0745983	0.316264	or
Atrial fibrillation || id:ebi-a-GCST006414	Acid-sensing ion channel 4 || id:prot-a-186	Simple mode	110	-0.0399607	0.125019	0.749855	or
Atrial fibrillation || id:ebi-a-GCST006414	Acid-sensing ion channel 4 || id:prot-a-186	Weighted median	110	-0.0162821	0.0631662	0.796587	or
Atrial fibrillation || id:ebi-a-GCST006414	Acid-sensing ion channel 4 || id:prot-a-186	Weighted mode	110	-0.0324023	0.0647382	0.617723	or
Atrial fibrillation || id:ebi-a-GCST006414	Acidic leucine-rich nuclear phosphoprotein 32 family member A || id:prot-a-104	Inverse variance weighted	110	-0.0127024	0.0369347	0.73091	or
Atrial fibrillation || id:ebi-a-GCST006414	Acidic leucine-rich nuclear phosphoprotein 32 family member A || id:prot-a-104	MR Egger	110	-0.0328526	0.0732926	0.654879	or
Atrial fibrillation || id:ebi-a-GCST006414	Acidic leucine-rich nuclear phosphoprotein 32 family member A || id:prot-a-104	Simple mode	110	0.0780297	0.114579	0.497306	or
Atrial fibrillation || id:ebi-a-GCST006414	Acidic leucine-rich nuclear phosphoprotein 32 family member A || id:prot-a-104	Weighted median	110	-0.0265377	0.0650461	0.683286	or
Atrial fibrillation || id:ebi-a-GCST006414	Acidic leucine-rich nuclear phosphoprotein 32 family member A || id:prot-a-104	Weighted mode	110	-0.0104698	0.0643188	0.870994	or
Atrial fibrillation || id:ebi-a-GCST006414	Acidic leucine-rich nuclear phosphoprotein 32 family member B || id:prot-a-105	Inverse variance weighted	110	-0.0383478	0.0399732	0.33739	or
Atrial fibrillation || id:ebi-a-GCST006414	Acidic leucine-rich nuclear phosphoprotein 32 family member B || id:prot-a-105	MR Egger	110	-0.0327892	0.0796835	0.681527	or
Atrial fibrillation || id:ebi-a-GCST006414	Acidic leucine-rich nuclear phosphoprotein 32 family member B || id:prot-a-105	Simple mode	110	-0.238009	0.134499	0.07959	or
Atrial fibrillation || id:ebi-a-GCST006414	Acidic leucine-rich nuclear phosphoprotein 32 family member B || id:prot-a-105	Weighted median	110	0.0199323	0.0602797	0.740899	or
Atrial fibrillation || id:ebi-a-GCST006414	Acidic leucine-rich nuclear phosphoprotein 32 family member B || id:prot-a-105	Weighted mode	110	-0.00494493	0.0673257	0.941584	or
Atrial fibrillation || id:ebi-a-GCST006414	Actin-binding LIM protein 3 || id:prot-a-9	Inverse variance weighted	110	-0.00639742	0.0389119	0.86941	or
Atrial fibrillation || id:ebi-a-GCST006414	Actin-binding LIM protein 3 || id:prot-a-9	MR Egger	110	-0.00580014	0.0775714	0.940535	or
Atrial fibrillation || id:ebi-a-GCST006414	Actin-binding LIM protein 3 || id:prot-a-9	Simple mode	110	-0.00456053	0.11638	0.968813	or
Atrial fibrillation || id:ebi-a-GCST006414	Actin-binding LIM protein 3 || id:prot-a-9	Weighted median	110	-0.00784174	0.0616328	0.898756	or
Atrial fibrillation || id:ebi-a-GCST006414	Actin-binding LIM protein 3 || id:prot-a-9	Weighted mode	110	-0.0126704	0.0694334	0.855543	or
Atrial fibrillation || id:ebi-a-GCST006414	Actin-related protein 2/3 complex subunit 3 || id:prot-a-166	Inverse variance weighted	110	0.0159634	0.0369374	0.665613	or
Atrial fibrillation || id:ebi-a-GCST006414	Actin-related protein 2/3 complex subunit 3 || id:prot-a-166	MR Egger	110	0.0564317	0.073294	0.443018	or
Atrial fibrillation || id:ebi-a-GCST006414	Actin-related protein 2/3 complex subunit 3 || id:prot-a-166	Simple mode	110	-0.0126568	0.127361	0.921021	or
Atrial fibrillation || id:ebi-a-GCST006414	Actin-related protein 2/3 complex subunit 3 || id:prot-a-166	Weighted median	110	0.0775421	0.0640468	0.226007	or
Atrial fibrillation || id:ebi-a-GCST006414	Actin-related protein 2/3 complex subunit 3 || id:prot-a-166	Weighted mode	110	0.0558291	0.066712	0.404498	or
Atrial fibrillation || id:ebi-a-GCST006414	Actinic keratosis || id:ukb-d-L12_ACTINKERA	Inverse variance weighted	111	-0.0200351	0.0605363	0.740675	or
Atrial fibrillation || id:ebi-a-GCST006414	Actinic keratosis || id:ukb-d-L12_ACTINKERA	Inverse variance weighted	57	-0.0512899	0.0673098	0.446062	steiger
Atrial fibrillation || id:ebi-a-GCST006414	Actinic keratosis || id:ukb-d-L12_ACTINKERA	MR Egger	111	-0.0376334	0.121923	0.758165	or
Atrial fibrillation || id:ebi-a-GCST006414	Actinic keratosis || id:ukb-d-L12_ACTINKERA	Simple mode	111	0.0725754	0.214262	0.735465	or
Atrial fibrillation || id:ebi-a-GCST006414	Actinic keratosis || id:ukb-d-L12_ACTINKERA	Weighted median	111	-0.106379	0.0995888	0.285439	or
Atrial fibrillation || id:ebi-a-GCST006414	Actinic keratosis || id:ukb-d-L12_ACTINKERA	Weighted mode	111	-0.0412374	0.11146	0.712112	or
Atrial fibrillation || id:ebi-a-GCST006414	Actions taken following self-harm: Need hospital treatment (eg A&E) || id:ukb-d-20554_3	Inverse variance weighted	111	0.0735959	0.0536002	0.169736	or
Atrial fibrillation || id:ebi-a-GCST006414	Actions taken following self-harm: Need hospital treatment (eg A&E) || id:ukb-d-20554_3	Inverse variance weighted	30	0.0769731	0.0618522	0.213327	steiger
Atrial fibrillation || id:ebi-a-GCST006414	Actions taken following self-harm: Need hospital treatment (eg A&E) || id:ukb-d-20554_3	MR Egger	111	0.053657	0.108062	0.620514	or
Atrial fibrillation || id:ebi-a-GCST006414	Actions taken following self-harm: Need hospital treatment (eg A&E) || id:ukb-d-20554_3	Simple mode	111	0.112294	0.177097	0.527344	or
Atrial fibrillation || id:ebi-a-GCST006414	Actions taken following self-harm: Need hospital treatment (eg A&E) || id:ukb-d-20554_3	Weighted median	111	0.0680807	0.086461	0.431039	or
Atrial fibrillation || id:ebi-a-GCST006414	Actions taken following self-harm: Need hospital treatment (eg A&E) || id:ukb-d-20554_3	Weighted mode	111	0.100689	0.0944726	0.288846	or
Atrial fibrillation || id:ebi-a-GCST006414	Actions taken following self-harm: Receive help from friends / family / neighbours || id:ukb-d-20554_6	Inverse variance weighted	111	-0.0123794	0.0559959	0.825033	or
Atrial fibrillation || id:ebi-a-GCST006414	Actions taken following self-harm: Receive help from friends / family / neighbours || id:ukb-d-20554_6	Inverse variance weighted	37	-0.0395873	0.0702894	0.573295	steiger
Atrial fibrillation || id:ebi-a-GCST006414	Actions taken following self-harm: Receive help from friends / family / neighbours || id:ukb-d-20554_6	MR Egger	111	0.00593573	0.112401	0.957981	or
Atrial fibrillation || id:ebi-a-GCST006414	Actions taken following self-harm: Receive help from friends / family / neighbours || id:ukb-d-20554_6	Simple mode	111	-0.11572	0.172971	0.504886	or
Atrial fibrillation || id:ebi-a-GCST006414	Actions taken following self-harm: Receive help from friends / family / neighbours || id:ukb-d-20554_6	Weighted median	111	-0.11979	0.0896596	0.181531	or
Atrial fibrillation || id:ebi-a-GCST006414	Actions taken following self-harm: Receive help from friends / family / neighbours || id:ukb-d-20554_6	Weighted mode	111	-0.104653	0.102299	0.308548	or
Atrial fibrillation || id:ebi-a-GCST006414	Actions taken following self-harm: See anyone from psychiatric or mental health services, including liaison services || id:ukb-d-20554_1	Inverse variance weighted	111	0.00113866	0.057568	0.984219	or
Atrial fibrillation || id:ebi-a-GCST006414	Actions taken following self-harm: See anyone from psychiatric or mental health services, including liaison services || id:ukb-d-20554_1	Inverse variance weighted	31	0.032177	0.0675017	0.633587	steiger
Atrial fibrillation || id:ebi-a-GCST006414	Actions taken following self-harm: See anyone from psychiatric or mental health services, including liaison services || id:ukb-d-20554_1	MR Egger	111	0.0815523	0.115745	0.482571	or
Atrial fibrillation || id:ebi-a-GCST006414	Actions taken following self-harm: See anyone from psychiatric or mental health services, including liaison services || id:ukb-d-20554_1	Simple mode	111	0.105494	0.187205	0.574227	or
Atrial fibrillation || id:ebi-a-GCST006414	Actions taken following self-harm: See anyone from psychiatric or mental health services, including liaison services || id:ukb-d-20554_1	Weighted median	111	-0.00397476	0.0960079	0.966977	or
Atrial fibrillation || id:ebi-a-GCST006414	Actions taken following self-harm: See anyone from psychiatric or mental health services, including liaison services || id:ukb-d-20554_1	Weighted mode	111	0.0258884	0.0990526	0.794304	or
Atrial fibrillation || id:ebi-a-GCST006414	Actions taken following self-harm: See own GP || id:ukb-d-20554_5	Inverse variance weighted	111	0.0890229	0.0641529	0.165238	or
Atrial fibrillation || id:ebi-a-GCST006414	Actions taken following self-harm: See own GP || id:ukb-d-20554_5	Inverse variance weighted	26	-0.0323563	0.0817375	0.692211	steiger
Atrial fibrillation || id:ebi-a-GCST006414	Actions taken following self-harm: See own GP || id:ukb-d-20554_5	MR Egger	111	0.0768412	0.129357	0.553726	or
Atrial fibrillation || id:ebi-a-GCST006414	Actions taken following self-harm: See own GP || id:ukb-d-20554_5	Simple mode	111	0.385255	0.204872	0.0626889	or
Atrial fibrillation || id:ebi-a-GCST006414	Actions taken following self-harm: See own GP || id:ukb-d-20554_5	Weighted median	111	-0.00768082	0.103814	0.941021	or
Atrial fibrillation || id:ebi-a-GCST006414	Actions taken following self-harm: See own GP || id:ukb-d-20554_5	Weighted mode	111	-0.0301869	0.110784	0.78576	or
Atrial fibrillation || id:ebi-a-GCST006414	Activated Protein C || id:prot-a-2381	Inverse variance weighted	110	-0.0275507	0.0413113	0.504833	or
Atrial fibrillation || id:ebi-a-GCST006414	Activated Protein C || id:prot-a-2381	MR Egger	110	0.00370084	0.0822825	0.964208	or
Atrial fibrillation || id:ebi-a-GCST006414	Activated Protein C || id:prot-a-2381	Simple mode	110	-0.127088	0.123277	0.304863	or
Atrial fibrillation || id:ebi-a-GCST006414	Activated Protein C || id:prot-a-2381	Weighted median	110	0.0105786	0.0613539	0.863108	or
Atrial fibrillation || id:ebi-a-GCST006414	Activated Protein C || id:prot-a-2381	Weighted mode	110	0.00706281	0.0666081	0.915749	or
Atrial fibrillation || id:ebi-a-GCST006414	Activating signal cointegrator 1 complex subunit 1 || id:prot-a-181	Inverse variance weighted	110	-0.00355409	0.0401999	0.92955	or
Atrial fibrillation || id:ebi-a-GCST006414	Activating signal cointegrator 1 complex subunit 1 || id:prot-a-181	MR Egger	110	0.0130716	0.0801211	0.870707	or
Atrial fibrillation || id:ebi-a-GCST006414	Activating signal cointegrator 1 complex subunit 1 || id:prot-a-181	Simple mode	110	0.0466753	0.125	0.709574	or
Atrial fibrillation || id:ebi-a-GCST006414	Activating signal cointegrator 1 complex subunit 1 || id:prot-a-181	Weighted median	110	0.047932	0.06205	0.439834	or
Atrial fibrillation || id:ebi-a-GCST006414	Activating signal cointegrator 1 complex subunit 1 || id:prot-a-181	Weighted mode	110	0.0226101	0.0669752	0.736322	or
Atrial fibrillation || id:ebi-a-GCST006414	Activator of 90 kDa heat shock protein ATPase homolog 1 || id:prot-a-60	Inverse variance weighted	110	-0.0303803	0.0374799	0.417609	or
Atrial fibrillation || id:ebi-a-GCST006414	Activator of 90 kDa heat shock protein ATPase homolog 1 || id:prot-a-60	MR Egger	110	-0.0395215	0.0747053	0.597869	or
Atrial fibrillation || id:ebi-a-GCST006414	Activator of 90 kDa heat shock protein ATPase homolog 1 || id:prot-a-60	Simple mode	110	-0.119467	0.126113	0.345582	or
Atrial fibrillation || id:ebi-a-GCST006414	Activator of 90 kDa heat shock protein ATPase homolog 1 || id:prot-a-60	Weighted median	110	-0.0284873	0.067411	0.672594	or
Atrial fibrillation || id:ebi-a-GCST006414	Activator of 90 kDa heat shock protein ATPase homolog 1 || id:prot-a-60	Weighted mode	110	-0.0367056	0.0700413	0.601303	or
Atrial fibrillation || id:ebi-a-GCST006414	Activator of apoptosis harakiri || id:prot-a-1373	Inverse variance weighted	110	-0.0698941	0.0369332	0.0584319	or
Atrial fibrillation || id:ebi-a-GCST006414	Activator of apoptosis harakiri || id:prot-a-1373	MR Egger	110	-0.13927	0.0732849	0.0600475	or
Atrial fibrillation || id:ebi-a-GCST006414	Activator of apoptosis harakiri || id:prot-a-1373	Simple mode	110	-0.139946	0.137151	0.309807	or
Atrial fibrillation || id:ebi-a-GCST006414	Activator of apoptosis harakiri || id:prot-a-1373	Weighted median	110	-0.0684607	0.0653419	0.294763	or
Atrial fibrillation || id:ebi-a-GCST006414	Activator of apoptosis harakiri || id:prot-a-1373	Weighted mode	110	-0.0836634	0.071248	0.242852	or
Atrial fibrillation || id:ebi-a-GCST006414	Activin receptor type-1B || id:prot-a-22	Inverse variance weighted	110	-0.0196112	0.0416352	0.637623	or
Atrial fibrillation || id:ebi-a-GCST006414	Activin receptor type-1B || id:prot-a-22	MR Egger	110	-0.00787816	0.0829873	0.924545	or
Atrial fibrillation || id:ebi-a-GCST006414	Activin receptor type-1B || id:prot-a-22	Simple mode	110	0.0448636	0.134802	0.739915	or
Atrial fibrillation || id:ebi-a-GCST006414	Activin receptor type-1B || id:prot-a-22	Weighted median	110	-0.00977731	0.0678242	0.885377	or
Atrial fibrillation || id:ebi-a-GCST006414	Activin receptor type-1B || id:prot-a-22	Weighted mode	110	0.0119841	0.0718479	0.867838	or
Atrial fibrillation || id:ebi-a-GCST006414	Activities undertaken to treat anxiety: Other therapeutic activities such as mindfulness, yoga or art classes || id:ukb-d-20550_3	Inverse variance weighted	111	-0.0238611	0.0291294	0.412706	or
Atrial fibrillation || id:ebi-a-GCST006414	Activities undertaken to treat anxiety: Other therapeutic activities such as mindfulness, yoga or art classes || id:ukb-d-20550_3	Inverse variance weighted	45	-0.0402424	0.0337129	0.232603	steiger
Atrial fibrillation || id:ebi-a-GCST006414	Activities undertaken to treat anxiety: Other therapeutic activities such as mindfulness, yoga or art classes || id:ukb-d-20550_3	MR Egger	111	-0.0957155	0.0581864	0.102855	or
Atrial fibrillation || id:ebi-a-GCST006414	Activities undertaken to treat anxiety: Other therapeutic activities such as mindfulness, yoga or art classes || id:ukb-d-20550_3	Simple mode	111	-0.0163953	0.0884154	0.853229	or
Atrial fibrillation || id:ebi-a-GCST006414	Activities undertaken to treat anxiety: Other therapeutic activities such as mindfulness, yoga or art classes || id:ukb-d-20550_3	Weighted median	111	-0.0332511	0.0454934	0.464841	or
Atrial fibrillation || id:ebi-a-GCST006414	Activities undertaken to treat anxiety: Other therapeutic activities such as mindfulness, yoga or art classes || id:ukb-d-20550_3	Weighted mode	111	-0.0753835	0.0586013	0.201012	or
Atrial fibrillation || id:ebi-a-GCST006414	Activities undertaken to treat anxiety: Talking therapies, such as psychotherapy, counselling, group therapy or CBT || id:ukb-d-20550_1	Inverse variance weighted	111	-0.0269709	0.0211604	0.202454	or
Atrial fibrillation || id:ebi-a-GCST006414	Activities undertaken to treat anxiety: Talking therapies, such as psychotherapy, counselling, group therapy or CBT || id:ukb-d-20550_1	Inverse variance weighted	43	-0.0399836	0.0236961	0.0915363	steiger
Atrial fibrillation || id:ebi-a-GCST006414	Activities undertaken to treat anxiety: Talking therapies, such as psychotherapy, counselling, group therapy or CBT || id:ukb-d-20550_1	MR Egger	111	-0.0800706	0.0422547	0.0607484	or
Atrial fibrillation || id:ebi-a-GCST006414	Activities undertaken to treat anxiety: Talking therapies, such as psychotherapy, counselling, group therapy or CBT || id:ukb-d-20550_1	Simple mode	111	-0.0940581	0.0672986	0.165038	or
Atrial fibrillation || id:ebi-a-GCST006414	Activities undertaken to treat anxiety: Talking therapies, such as psychotherapy, counselling, group therapy or CBT || id:ukb-d-20550_1	Weighted median	111	-0.0957617	0.034373	0.00533698	or
Atrial fibrillation || id:ebi-a-GCST006414	Activities undertaken to treat anxiety: Talking therapies, such as psychotherapy, counselling, group therapy or CBT || id:ukb-d-20550_1	Weighted mode	111	-0.0940581	0.0372682	0.0130367	or
Atrial fibrillation || id:ebi-a-GCST006414	Activities undertaken to treat depression: Other therapeutic activities such as mindfulness, yoga or art classes || id:ukb-d-20547_3	Inverse variance weighted	111	0.00042682	0.0232584	0.985359	or
Atrial fibrillation || id:ebi-a-GCST006414	Activities undertaken to treat depression: Other therapeutic activities such as mindfulness, yoga or art classes || id:ukb-d-20547_3	Inverse variance weighted	48	-0.00594288	0.0264947	0.822521	steiger
Atrial fibrillation || id:ebi-a-GCST006414	Activities undertaken to treat depression: Other therapeutic activities such as mindfulness, yoga or art classes || id:ukb-d-20547_3	MR Egger	111	-0.0731179	0.0461925	0.116342	or
Atrial fibrillation || id:ebi-a-GCST006414	Activities undertaken to treat depression: Other therapeutic activities such as mindfulness, yoga or art classes || id:ukb-d-20547_3	Simple mode	111	0.0793761	0.0854932	0.355207	or
Atrial fibrillation || id:ebi-a-GCST006414	Activities undertaken to treat depression: Other therapeutic activities such as mindfulness, yoga or art classes || id:ukb-d-20547_3	Weighted median	111	-0.0104957	0.0354827	0.767384	or
Atrial fibrillation || id:ebi-a-GCST006414	Activities undertaken to treat depression: Other therapeutic activities such as mindfulness, yoga or art classes || id:ukb-d-20547_3	Weighted mode	111	-0.0340004	0.0440476	0.441827	or
Atrial fibrillation || id:ebi-a-GCST006414	Activities undertaken to treat depression: Talking therapies, such as psychotherapy, counselling, group therapy or CBT || id:ukb-d-20547_1	Inverse variance weighted	111	0.000465205	0.0148146	0.974949	or
Atrial fibrillation || id:ebi-a-GCST006414	Activities undertaken to treat depression: Talking therapies, such as psychotherapy, counselling, group therapy or CBT || id:ukb-d-20547_1	Inverse variance weighted	60	-0.000353812	0.0163421	0.982727	steiger
Atrial fibrillation || id:ebi-a-GCST006414	Activities undertaken to treat depression: Talking therapies, such as psychotherapy, counselling, group therapy or CBT || id:ukb-d-20547_1	MR Egger	111	0.00361882	0.0298723	0.903801	or
Atrial fibrillation || id:ebi-a-GCST006414	Activities undertaken to treat depression: Talking therapies, such as psychotherapy, counselling, group therapy or CBT || id:ukb-d-20547_1	Simple mode	111	0.00423328	0.0547913	0.938556	or
Atrial fibrillation || id:ebi-a-GCST006414	Activities undertaken to treat depression: Talking therapies, such as psychotherapy, counselling, group therapy or CBT || id:ukb-d-20547_1	Weighted median	111	0.0031933	0.0274925	0.907532	or
Atrial fibrillation || id:ebi-a-GCST006414	Activities undertaken to treat depression: Talking therapies, such as psychotherapy, counselling, group therapy or CBT || id:ukb-d-20547_1	Weighted mode	111	0.00136871	0.0288177	0.962205	or
Atrial fibrillation || id:ebi-a-GCST006414	Acyl-CoA-binding domain-containing protein 6 || id:prot-a-14	Inverse variance weighted	110	-0.0288579	0.0369342	0.434607	or
Atrial fibrillation || id:ebi-a-GCST006414	Acyl-CoA-binding domain-containing protein 6 || id:prot-a-14	MR Egger	110	-0.0726072	0.0732821	0.324002	or
Atrial fibrillation || id:ebi-a-GCST006414	Acyl-CoA-binding domain-containing protein 6 || id:prot-a-14	Simple mode	110	0.0736676	0.13694	0.591704	or
Atrial fibrillation || id:ebi-a-GCST006414	Acyl-CoA-binding domain-containing protein 6 || id:prot-a-14	Weighted median	110	-0.0162402	0.0673005	0.809316	or
Atrial fibrillation || id:ebi-a-GCST006414	Acyl-CoA-binding domain-containing protein 6 || id:prot-a-14	Weighted mode	110	0.0214639	0.0736023	0.771132	or
Atrial fibrillation || id:ebi-a-GCST006414	Acyl-CoA-binding domain-containing protein 7 || id:prot-a-15	Inverse variance weighted	110	0.044303	0.0369356	0.230347	or
Atrial fibrillation || id:ebi-a-GCST006414	Acyl-CoA-binding domain-containing protein 7 || id:prot-a-15	MR Egger	110	0.0755036	0.073288	0.305204	or
Atrial fibrillation || id:ebi-a-GCST006414	Acyl-CoA-binding domain-containing protein 7 || id:prot-a-15	Simple mode	110	-0.0559078	0.122928	0.650157	or
Atrial fibrillation || id:ebi-a-GCST006414	Acyl-CoA-binding domain-containing protein 7 || id:prot-a-15	Weighted median	110	0.130944	0.0608064	0.0312822	or
Atrial fibrillation || id:ebi-a-GCST006414	Acyl-CoA-binding domain-containing protein 7 || id:prot-a-15	Weighted mode	110	0.118171	0.0705402	0.0967558	or
Atrial fibrillation || id:ebi-a-GCST006414	Acylphosphatase-2 || id:prot-a-24	Inverse variance weighted	110	0.00469455	0.0369354	0.89886	or
Atrial fibrillation || id:ebi-a-GCST006414	Acylphosphatase-2 || id:prot-a-24	MR Egger	110	0.0164975	0.0732895	0.822327	or
Atrial fibrillation || id:ebi-a-GCST006414	Acylphosphatase-2 || id:prot-a-24	Simple mode	110	0.00208774	0.125934	0.986804	or
Atrial fibrillation || id:ebi-a-GCST006414	Acylphosphatase-2 || id:prot-a-24	Weighted median	110	0.0459507	0.0626156	0.463038	or
Atrial fibrillation || id:ebi-a-GCST006414	Acylphosphatase-2 || id:prot-a-24	Weighted mode	110	0.00898911	0.0688756	0.896402	or
Atrial fibrillation || id:ebi-a-GCST006414	Adapter molecule crk || id:prot-a-664	Inverse variance weighted	110	0.0119717	0.0369334	0.745829	or
Atrial fibrillation || id:ebi-a-GCST006414	Adapter molecule crk || id:prot-a-664	MR Egger	110	-0.0124462	0.0732874	0.865464	or
Atrial fibrillation || id:ebi-a-GCST006414	Adapter molecule crk || id:prot-a-664	Simple mode	110	-0.0910898	0.121094	0.453539	or
Atrial fibrillation || id:ebi-a-GCST006414	Adapter molecule crk || id:prot-a-664	Weighted median	110	0.0095137	0.0655239	0.884557	or
Atrial fibrillation || id:ebi-a-GCST006414	Adapter molecule crk || id:prot-a-664	Weighted mode	110	0.00257641	0.0691278	0.970338	or
Atrial fibrillation || id:ebi-a-GCST006414	Added milk to espresso || id:ukb-b-1004	Inverse variance weighted	111	0.00093353	0.00126484	0.460476	or
Atrial fibrillation || id:ebi-a-GCST006414	Added milk to espresso || id:ukb-b-1004	Inverse variance weighted	42	0.00214187	0.00156424	0.170914	steiger
Atrial fibrillation || id:ebi-a-GCST006414	Added milk to espresso || id:ukb-b-1004	MR Egger	111	0.00362522	0.00251015	0.151545	or
Atrial fibrillation || id:ebi-a-GCST006414	Added milk to espresso || id:ukb-b-1004	Simple mode	111	0.00680895	0.00459207	0.140997	or
Atrial fibrillation || id:ebi-a-GCST006414	Added milk to espresso || id:ukb-b-1004	Weighted median	111	0.00465398	0.00214729	0.030206	or
Atrial fibrillation || id:ebi-a-GCST006414	Added milk to espresso || id:ukb-b-1004	Weighted mode	111	0.00425131	0.00257597	0.101719	or
Atrial fibrillation || id:ebi-a-GCST006414	Added milk to filtered coffee || id:ukb-b-5332	Inverse variance weighted	111	-0.00678359	0.00633575	0.284311	or
Atrial fibrillation || id:ebi-a-GCST006414	Added milk to filtered coffee || id:ukb-b-5332	Inverse variance weighted	31	-0.0100222	0.00702989	0.153968	steiger
Atrial fibrillation || id:ebi-a-GCST006414	Added milk to filtered coffee || id:ukb-b-5332	MR Egger	111	-0.0147296	0.0126317	0.246127	or
Atrial fibrillation || id:ebi-a-GCST006414	Added milk to filtered coffee || id:ukb-b-5332	Simple mode	111	0.00625424	0.0214463	0.771124	or
Atrial fibrillation || id:ebi-a-GCST006414	Added milk to filtered coffee || id:ukb-b-5332	Weighted median	111	-0.00887999	0.0105316	0.399128	or
Atrial fibrillation || id:ebi-a-GCST006414	Added milk to filtered coffee || id:ukb-b-5332	Weighted mode	111	-0.00931519	0.0102124	0.363688	or
Atrial fibrillation || id:ebi-a-GCST006414	Added milk to instant coffee || id:ukb-b-4051	Inverse variance weighted	111	0.0141266	0.00846945	0.0953251	or
Atrial fibrillation || id:ebi-a-GCST006414	Added milk to instant coffee || id:ukb-b-4051	Inverse variance weighted	31	0.0166052	0.0102413	0.104931	steiger
Atrial fibrillation || id:ebi-a-GCST006414	Added milk to instant coffee || id:ukb-b-4051	MR Egger	111	0.0210288	0.0169095	0.216312	or
Atrial fibrillation || id:ebi-a-GCST006414	Added milk to instant coffee || id:ukb-b-4051	Simple mode	111	0.0640233	0.0352441	0.0720067	or
Atrial fibrillation || id:ebi-a-GCST006414	Added milk to instant coffee || id:ukb-b-4051	Weighted median	111	0.0310372	0.0149303	0.0376343	or
Atrial fibrillation || id:ebi-a-GCST006414	Added milk to instant coffee || id:ukb-b-4051	Weighted mode	111	0.0413002	0.0176407	0.0210238	or
Atrial fibrillation || id:ebi-a-GCST006414	Added milk to rooibos tea || id:ukb-b-11491	Inverse variance weighted	111	-0.000790517	0.00222698	0.722611	or
Atrial fibrillation || id:ebi-a-GCST006414	Added milk to rooibos tea || id:ukb-b-11491	Inverse variance weighted	41	-0.000632597	0.00263049	0.809953	steiger
Atrial fibrillation || id:ebi-a-GCST006414	Added milk to rooibos tea || id:ukb-b-11491	MR Egger	111	-0.000389415	0.0044304	0.93012	or
Atrial fibrillation || id:ebi-a-GCST006414	Added milk to rooibos tea || id:ukb-b-11491	Simple mode	111	-0.00263033	0.00756252	0.728647	or
Atrial fibrillation || id:ebi-a-GCST006414	Added milk to rooibos tea || id:ukb-b-11491	Weighted median	111	0.00107414	0.00348715	0.75806	or
Atrial fibrillation || id:ebi-a-GCST006414	Added milk to rooibos tea || id:ukb-b-11491	Weighted mode	111	0.00473671	0.00460209	0.305619	or
Atrial fibrillation || id:ebi-a-GCST006414	Added milk to standard tea || id:ukb-b-5209	Inverse variance weighted	111	-0.0053662	0.0078641	0.495007	or
Atrial fibrillation || id:ebi-a-GCST006414	Added milk to standard tea || id:ukb-b-5209	Inverse variance weighted	31	-0.0128288	0.00986571	0.193485	steiger
Atrial fibrillation || id:ebi-a-GCST006414	Added milk to standard tea || id:ukb-b-5209	MR Egger	111	-0.0220855	0.0156447	0.16089	or
Atrial fibrillation || id:ebi-a-GCST006414	Added milk to standard tea || id:ukb-b-5209	Simple mode	111	-0.00783185	0.0279961	0.780196	or
Atrial fibrillation || id:ebi-a-GCST006414	Added milk to standard tea || id:ukb-b-5209	Weighted median	111	-0.0206509	0.0122952	0.0930369	or
Atrial fibrillation || id:ebi-a-GCST006414	Added milk to standard tea || id:ukb-b-5209	Weighted mode	111	-0.02385	0.0145317	0.103605	or
Atrial fibrillation || id:ebi-a-GCST006414	Adenosine 3'-phospho 5'-phosphosulfate transporter 2 || id:prot-a-2755	Inverse variance weighted	110	-0.0575489	0.0369326	0.119183	or
Atrial fibrillation || id:ebi-a-GCST006414	Adenosine 3'-phospho 5'-phosphosulfate transporter 2 || id:prot-a-2755	MR Egger	110	-0.173561	0.0732833	0.0196451	or
Atrial fibrillation || id:ebi-a-GCST006414	Adenosine 3'-phospho 5'-phosphosulfate transporter 2 || id:prot-a-2755	Simple mode	110	0.0957656	0.137776	0.488482	or
Atrial fibrillation || id:ebi-a-GCST006414	Adenosine 3'-phospho 5'-phosphosulfate transporter 2 || id:prot-a-2755	Weighted median	110	-0.105265	0.0572092	0.0657687	or
Atrial fibrillation || id:ebi-a-GCST006414	Adenosine 3'-phospho 5'-phosphosulfate transporter 2 || id:prot-a-2755	Weighted mode	110	-0.124784	0.0680203	0.0693057	or
Atrial fibrillation || id:ebi-a-GCST006414	Adenosine deaminase CECR1 || id:prot-a-506	Inverse variance weighted	110	0.00658681	0.0428726	0.877896	or
Atrial fibrillation || id:ebi-a-GCST006414	Adenosine deaminase CECR1 || id:prot-a-506	MR Egger	110	-0.0951278	0.0847059	0.263912	or
Atrial fibrillation || id:ebi-a-GCST006414	Adenosine deaminase CECR1 || id:prot-a-506	Simple mode	110	0.176566	0.152696	0.25008	or
Atrial fibrillation || id:ebi-a-GCST006414	Adenosine deaminase CECR1 || id:prot-a-506	Weighted median	110	-0.0691807	0.0612149	0.258422	or
Atrial fibrillation || id:ebi-a-GCST006414	Adenosine deaminase CECR1 || id:prot-a-506	Weighted mode	110	-0.0260274	0.0726133	0.720708	or
Atrial fibrillation || id:ebi-a-GCST006414	Adenylate kinase isoenzyme 1 || id:prot-a-66	Inverse variance weighted	110	-0.0216698	0.0369341	0.557395	or
Atrial fibrillation || id:ebi-a-GCST006414	Adenylate kinase isoenzyme 1 || id:prot-a-66	MR Egger	110	-0.0153081	0.07329	0.834943	or
Atrial fibrillation || id:ebi-a-GCST006414	Adenylate kinase isoenzyme 1 || id:prot-a-66	Simple mode	110	-0.0119157	0.11622	0.918527	or
Atrial fibrillation || id:ebi-a-GCST006414	Adenylate kinase isoenzyme 1 || id:prot-a-66	Weighted median	110	-0.0111473	0.0624877	0.858415	or
Atrial fibrillation || id:ebi-a-GCST006414	Adenylate kinase isoenzyme 1 || id:prot-a-66	Weighted mode	110	-0.0318012	0.0603834	0.599504	or
Atrial fibrillation || id:ebi-a-GCST006414	Adenylosuccinate synthetase isozyme 1 || id:prot-a-52	Inverse variance weighted	110	-0.00778594	0.0422056	0.85364	or
Atrial fibrillation || id:ebi-a-GCST006414	Adenylosuccinate synthetase isozyme 1 || id:prot-a-52	MR Egger	110	0.107628	0.0831476	0.198279	or
Atrial fibrillation || id:ebi-a-GCST006414	Adenylosuccinate synthetase isozyme 1 || id:prot-a-52	Simple mode	110	0.0870167	0.115367	0.452319	or
Atrial fibrillation || id:ebi-a-GCST006414	Adenylosuccinate synthetase isozyme 1 || id:prot-a-52	Weighted median	110	0.0414768	0.0660772	0.530199	or
Atrial fibrillation || id:ebi-a-GCST006414	Adenylosuccinate synthetase isozyme 1 || id:prot-a-52	Weighted mode	110	0.0502377	0.0677416	0.45992	or
Atrial fibrillation || id:ebi-a-GCST006414	Adenylosuccinate synthetase isozyme 2 || id:prot-a-51	Inverse variance weighted	110	-0.00262872	0.0395236	0.946972	or
Atrial fibrillation || id:ebi-a-GCST006414	Adenylosuccinate synthetase isozyme 2 || id:prot-a-51	MR Egger	110	-0.0297806	0.0787268	0.705967	or
Atrial fibrillation || id:ebi-a-GCST006414	Adenylosuccinate synthetase isozyme 2 || id:prot-a-51	Simple mode	110	0.174534	0.137888	0.208297	or
Atrial fibrillation || id:ebi-a-GCST006414	Adenylosuccinate synthetase isozyme 2 || id:prot-a-51	Weighted median	110	0.0072831	0.0687719	0.91566	or
Atrial fibrillation || id:ebi-a-GCST006414	Adenylosuccinate synthetase isozyme 2 || id:prot-a-51	Weighted mode	110	0.0333064	0.0745339	0.655861	or
Atrial fibrillation || id:ebi-a-GCST006414	Adenylyltransferase and sulfurtransferase MOCS3 || id:prot-a-1926	Inverse variance weighted	110	0.0240798	0.0369311	0.514388	or
Atrial fibrillation || id:ebi-a-GCST006414	Adenylyltransferase and sulfurtransferase MOCS3 || id:prot-a-1926	MR Egger	110	0.0698474	0.0732862	0.342679	or
Atrial fibrillation || id:ebi-a-GCST006414	Adenylyltransferase and sulfurtransferase MOCS3 || id:prot-a-1926	Simple mode	110	-0.0325407	0.126001	0.796695	or
Atrial fibrillation || id:ebi-a-GCST006414	Adenylyltransferase and sulfurtransferase MOCS3 || id:prot-a-1926	Weighted median	110	0.0688855	0.0650564	0.289664	or
Atrial fibrillation || id:ebi-a-GCST006414	Adenylyltransferase and sulfurtransferase MOCS3 || id:prot-a-1926	Weighted mode	110	0.0476863	0.0720091	0.509224	or
Atrial fibrillation || id:ebi-a-GCST006414	Adhesion G protein-coupled receptor F5 || id:prot-a-44	Inverse variance weighted	110	-0.0176341	0.0377125	0.640076	or
Atrial fibrillation || id:ebi-a-GCST006414	Adhesion G protein-coupled receptor F5 || id:prot-a-44	MR Egger	110	0.020507	0.0750591	0.785213	or
Atrial fibrillation || id:ebi-a-GCST006414	Adhesion G protein-coupled receptor F5 || id:prot-a-44	Simple mode	110	-0.199641	0.131568	0.13206	or
Atrial fibrillation || id:ebi-a-GCST006414	Adhesion G protein-coupled receptor F5 || id:prot-a-44	Weighted median	110	0.0390971	0.0654244	0.550112	or
Atrial fibrillation || id:ebi-a-GCST006414	Adhesion G protein-coupled receptor F5 || id:prot-a-44	Weighted mode	110	0.00929867	0.0691803	0.893325	or
Atrial fibrillation || id:ebi-a-GCST006414	Adhesion G-protein coupled receptor F1 || id:prot-a-43	Inverse variance weighted	110	-0.0511022	0.0382419	0.181455	or
Atrial fibrillation || id:ebi-a-GCST006414	Adhesion G-protein coupled receptor F1 || id:prot-a-43	MR Egger	110	0.00933283	0.0759382	0.902414	or
Atrial fibrillation || id:ebi-a-GCST006414	Adhesion G-protein coupled receptor F1 || id:prot-a-43	Simple mode	110	-0.101903	0.143913	0.480402	or
Atrial fibrillation || id:ebi-a-GCST006414	Adhesion G-protein coupled receptor F1 || id:prot-a-43	Weighted median	110	-0.00985084	0.060762	0.87121	or
Atrial fibrillation || id:ebi-a-GCST006414	Adhesion G-protein coupled receptor F1 || id:prot-a-43	Weighted mode	110	0.00622648	0.0738445	0.932958	or
Atrial fibrillation || id:ebi-a-GCST006414	Adhesion G-protein coupled receptor G5 || id:prot-a-45	Inverse variance weighted	110	-0.0185332	0.0369301	0.615776	or
Atrial fibrillation || id:ebi-a-GCST006414	Adhesion G-protein coupled receptor G5 || id:prot-a-45	MR Egger	110	0.0249423	0.0732789	0.734235	or
Atrial fibrillation || id:ebi-a-GCST006414	Adhesion G-protein coupled receptor G5 || id:prot-a-45	Simple mode	110	-0.0709693	0.13273	0.593954	or
Atrial fibrillation || id:ebi-a-GCST006414	Adhesion G-protein coupled receptor G5 || id:prot-a-45	Weighted median	110	0.0267645	0.063058	0.671243	or
Atrial fibrillation || id:ebi-a-GCST006414	Adhesion G-protein coupled receptor G5 || id:prot-a-45	Weighted mode	110	0.0112795	0.0749754	0.880693	or
Atrial fibrillation || id:ebi-a-GCST006414	Adhesive capsulitis of shoulder || id:ukb-d-M13_ADHCAPSULITIS	Inverse variance weighted	111	-0.0318852	0.06142	0.603668	or
Atrial fibrillation || id:ebi-a-GCST006414	Adhesive capsulitis of shoulder || id:ukb-d-M13_ADHCAPSULITIS	Inverse variance weighted	65	-0.036446	0.0694272	0.599616	steiger
Atrial fibrillation || id:ebi-a-GCST006414	Adhesive capsulitis of shoulder || id:ukb-d-M13_ADHCAPSULITIS	MR Egger	111	0.164539	0.123155	0.184319	or
Atrial fibrillation || id:ebi-a-GCST006414	Adhesive capsulitis of shoulder || id:ukb-d-M13_ADHCAPSULITIS	Simple mode	111	-0.0700996	0.196709	0.722252	or
Atrial fibrillation || id:ebi-a-GCST006414	Adhesive capsulitis of shoulder || id:ukb-d-M13_ADHCAPSULITIS	Weighted median	111	-0.0301346	0.100579	0.764474	or
Atrial fibrillation || id:ebi-a-GCST006414	Adhesive capsulitis of shoulder || id:ukb-d-M13_ADHCAPSULITIS	Weighted mode	111	-0.0260226	0.119441	0.827934	or
Atrial fibrillation || id:ebi-a-GCST006414	Adipocyte plasma membrane-associated protein || id:prot-a-124	Inverse variance weighted	110	0.0126965	0.0369315	0.731008	or
Atrial fibrillation || id:ebi-a-GCST006414	Adipocyte plasma membrane-associated protein || id:prot-a-124	MR Egger	110	-0.0135635	0.0732872	0.853518	or
Atrial fibrillation || id:ebi-a-GCST006414	Adipocyte plasma membrane-associated protein || id:prot-a-124	Simple mode	110	0.0826732	0.133806	0.537957	or
Atrial fibrillation || id:ebi-a-GCST006414	Adipocyte plasma membrane-associated protein || id:prot-a-124	Weighted median	110	0.070112	0.064546	0.277376	or
Atrial fibrillation || id:ebi-a-GCST006414	Adipocyte plasma membrane-associated protein || id:prot-a-124	Weighted mode	110	0.058553	0.0699298	0.40425	or
Atrial fibrillation || id:ebi-a-GCST006414	Adiponectin || id:ieu-a-1	Inverse variance weighted	84	-0.00142909	0.00961069	0.881792	or
Atrial fibrillation || id:ebi-a-GCST006414	Adiponectin || id:ieu-a-1	Inverse variance weighted	9	-0.00852841	0.0104672	0.415203	steiger
Atrial fibrillation || id:ebi-a-GCST006414	Adiponectin || id:ieu-a-1	MR Egger	84	0.00736872	0.0178701	0.681159	or
Atrial fibrillation || id:ebi-a-GCST006414	Adiponectin || id:ieu-a-1	Simple mode	84	-0.0399937	0.0280956	0.158342	or
Atrial fibrillation || id:ebi-a-GCST006414	Adiponectin || id:ieu-a-1	Weighted median	84	-0.00107192	0.0132825	0.935679	or
Atrial fibrillation || id:ebi-a-GCST006414	Adiponectin || id:ieu-a-1	Weighted mode	84	-0.0102029	0.0120207	0.398444	or
Atrial fibrillation || id:ebi-a-GCST006414	Adopted as a child || id:ukb-b-13183	Inverse variance weighted	108	-0.0555262	0.0281402	0.0484729	or
Atrial fibrillation || id:ebi-a-GCST006414	Adopted as a child || id:ukb-b-13183	Inverse variance weighted	83	-0.0350437	0.0278142	0.207698	steiger
Atrial fibrillation || id:ebi-a-GCST006414	Adopted as a child || id:ukb-b-13183	MR Egger	108	-0.0199218	0.0564312	0.724768	or
Atrial fibrillation || id:ebi-a-GCST006414	Adopted as a child || id:ukb-b-13183	Simple mode	108	-0.0476338	0.0995628	0.633321	or
Atrial fibrillation || id:ebi-a-GCST006414	Adopted as a child || id:ukb-b-13183	Weighted median	108	-0.0907385	0.046588	0.0514532	or
Atrial fibrillation || id:ebi-a-GCST006414	Adopted as a child || id:ukb-b-13183	Weighted mode	108	-0.0532344	0.0520807	0.309014	or
Atrial fibrillation || id:ebi-a-GCST006414	Adopted mother still alive || id:ukb-d-3942	Inverse variance weighted	111	-0.00871053	0.0642192	0.892108	or
Atrial fibrillation || id:ebi-a-GCST006414	Adopted mother still alive || id:ukb-d-3942	MR Egger	111	0.0415158	0.129159	0.748498	or
Atrial fibrillation || id:ebi-a-GCST006414	Adopted mother still alive || id:ukb-d-3942	Simple mode	111	0.197832	0.221978	0.374754	or
Atrial fibrillation || id:ebi-a-GCST006414	Adopted mother still alive || id:ukb-d-3942	Weighted median	111	-0.031437	0.109642	0.774324	or
Atrial fibrillation || id:ebi-a-GCST006414	Adopted mother still alive || id:ukb-d-3942	Weighted mode	111	-0.00952966	0.121174	0.937458	or
Atrial fibrillation || id:ebi-a-GCST006414	Adrenate (22:4n6) || id:met-a-537	Inverse variance weighted	84	-0.0033179	0.00560373	0.553792	or
Atrial fibrillation || id:ebi-a-GCST006414	Adrenate (22:4n6) || id:met-a-537	MR Egger	84	-0.0039587	0.0107096	0.712603	or
Atrial fibrillation || id:ebi-a-GCST006414	Adrenate (22:4n6) || id:met-a-537	Simple mode	84	-0.00902073	0.0171909	0.601163	or
Atrial fibrillation || id:ebi-a-GCST006414	Adrenate (22:4n6) || id:met-a-537	Weighted median	84	-0.00618091	0.00960333	0.519821	or
Atrial fibrillation || id:ebi-a-GCST006414	Adrenate (22:4n6) || id:met-a-537	Weighted mode	84	-0.00664688	0.00925858	0.474825	or
Atrial fibrillation || id:ebi-a-GCST006414	Adseverin || id:prot-a-2650	Inverse variance weighted	110	-0.0379495	0.0369293	0.304126	or
Atrial fibrillation || id:ebi-a-GCST006414	Adseverin || id:prot-a-2650	MR Egger	110	-0.0549572	0.0732854	0.454941	or
Atrial fibrillation || id:ebi-a-GCST006414	Adseverin || id:prot-a-2650	Simple mode	110	-0.078827	0.123909	0.526001	or
Atrial fibrillation || id:ebi-a-GCST006414	Adseverin || id:prot-a-2650	Weighted median	110	-0.0456503	0.0666492	0.493386	or
Atrial fibrillation || id:ebi-a-GCST006414	Adseverin || id:prot-a-2650	Weighted mode	110	-0.0568945	0.0711724	0.425803	or
Atrial fibrillation || id:ebi-a-GCST006414	Adult-onset Still disease || id:ukb-d-STILL_ADULT	Inverse variance weighted	111	0.0364056	0.0551523	0.509195	or
Atrial fibrillation || id:ebi-a-GCST006414	Adult-onset Still disease || id:ukb-d-STILL_ADULT	Inverse variance weighted	55	0.0105935	0.0659235	0.872334	steiger
Atrial fibrillation || id:ebi-a-GCST006414	Adult-onset Still disease || id:ukb-d-STILL_ADULT	MR Egger	111	0.0989444	0.110587	0.372909	or
Atrial fibrillation || id:ebi-a-GCST006414	Adult-onset Still disease || id:ukb-d-STILL_ADULT	Simple mode	111	-0.18426	0.20449	0.369519	or
Atrial fibrillation || id:ebi-a-GCST006414	Adult-onset Still disease || id:ukb-d-STILL_ADULT	Weighted median	111	-0.0396626	0.0928819	0.669364	or
Atrial fibrillation || id:ebi-a-GCST006414	Adult-onset Still disease || id:ukb-d-STILL_ADULT	Weighted mode	111	-0.0139119	0.103625	0.893448	or
Atrial fibrillation || id:ebi-a-GCST006414	Advanced glycosylation end product-specific receptor, soluble || id:prot-a-54	Inverse variance weighted	110	0.00217225	0.0369342	0.9531	or
Atrial fibrillation || id:ebi-a-GCST006414	Advanced glycosylation end product-specific receptor, soluble || id:prot-a-54	MR Egger	110	0.0136322	0.0732903	0.852792	or
Atrial fibrillation || id:ebi-a-GCST006414	Advanced glycosylation end product-specific receptor, soluble || id:prot-a-54	Simple mode	110	-0.0224308	0.12151	0.853885	or
Atrial fibrillation || id:ebi-a-GCST006414	Advanced glycosylation end product-specific receptor, soluble || id:prot-a-54	Weighted median	110	-0.0337475	0.0629519	0.5919	or
Atrial fibrillation || id:ebi-a-GCST006414	Advanced glycosylation end product-specific receptor, soluble || id:prot-a-54	Weighted mode	110	-0.0154906	0.0683976	0.821253	or
Atrial fibrillation || id:ebi-a-GCST006414	Age angina diagnosed || id:ukb-b-3825	Inverse variance weighted	110	0.0039078	0.0185155	0.832844	or
Atrial fibrillation || id:ebi-a-GCST006414	Age angina diagnosed || id:ukb-b-3825	Inverse variance weighted	3	-0.0110817	0.0479329	0.817166	steiger
Atrial fibrillation || id:ebi-a-GCST006414	Age angina diagnosed || id:ukb-b-3825	MR Egger	110	0.00493019	0.037137	0.894633	or
Atrial fibrillation || id:ebi-a-GCST006414	Age angina diagnosed || id:ukb-b-3825	Simple mode	110	0.00436783	0.0690469	0.949676	or
Atrial fibrillation || id:ebi-a-GCST006414	Age angina diagnosed || id:ukb-b-3825	Weighted median	110	-0.0174901	0.0282291	0.535536	or
Atrial fibrillation || id:ebi-a-GCST006414	Age angina diagnosed || id:ukb-b-3825	Weighted mode	110	-0.0260934	0.0394171	0.50938	or
Atrial fibrillation || id:ebi-a-GCST006414	Age asthma diagnosed by doctor || id:ukb-b-18436	Inverse variance weighted	110	-0.0113827	0.0206735	0.581912	or
Atrial fibrillation || id:ebi-a-GCST006414	Age asthma diagnosed by doctor || id:ukb-b-18436	Inverse variance weighted	4	-0.0373055	0.0335025	0.265487	steiger
Atrial fibrillation || id:ebi-a-GCST006414	Age asthma diagnosed by doctor || id:ukb-b-18436	MR Egger	110	-0.0232065	0.0414278	0.576526	or
Atrial fibrillation || id:ebi-a-GCST006414	Age asthma diagnosed by doctor || id:ukb-b-18436	Simple mode	110	-0.042567	0.0587401	0.470209	or
Atrial fibrillation || id:ebi-a-GCST006414	Age asthma diagnosed by doctor || id:ukb-b-18436	Weighted median	110	-0.0323017	0.031322	0.302412	or
Atrial fibrillation || id:ebi-a-GCST006414	Age asthma diagnosed by doctor || id:ukb-b-18436	Weighted mode	110	-0.042567	0.0335598	0.20736	or
Atrial fibrillation || id:ebi-a-GCST006414	Age asthma diagnosed || id:ukb-b-4575	Inverse variance weighted	111	-0.0155535	0.0154017	0.312564	or
Atrial fibrillation || id:ebi-a-GCST006414	Age asthma diagnosed || id:ukb-b-4575	Inverse variance weighted	20	-0.0257145	0.0131847	0.0511361	steiger
Atrial fibrillation || id:ebi-a-GCST006414	Age asthma diagnosed || id:ukb-b-4575	MR Egger	111	-0.0136383	0.0309068	0.659892	or
Atrial fibrillation || id:ebi-a-GCST006414	Age asthma diagnosed || id:ukb-b-4575	Simple mode	111	-0.0173351	0.0336182	0.607137	or
Atrial fibrillation || id:ebi-a-GCST006414	Age asthma diagnosed || id:ukb-b-4575	Weighted median	111	-0.0147581	0.0194554	0.448113	or
Atrial fibrillation || id:ebi-a-GCST006414	Age asthma diagnosed || id:ukb-b-4575	Weighted mode	111	-0.0225854	0.0205412	0.273942	or
Atrial fibrillation || id:ebi-a-GCST006414	Age at bilateral oophorectomy (both ovaries removed) || id:ukb-b-14905	Inverse variance weighted	111	-0.0111462	0.0165822	0.501469	or
Atrial fibrillation || id:ebi-a-GCST006414	Age at bilateral oophorectomy (both ovaries removed) || id:ukb-b-14905	Inverse variance weighted	5	-0.038683	0.027333	0.156996	steiger
Atrial fibrillation || id:ebi-a-GCST006414	Age at bilateral oophorectomy (both ovaries removed) || id:ukb-b-14905	MR Egger	111	-0.0391879	0.0331566	0.239817	or
Atrial fibrillation || id:ebi-a-GCST006414	Age at bilateral oophorectomy (both ovaries removed) || id:ukb-b-14905	Simple mode	111	-0.0322235	0.0548797	0.558295	or
Atrial fibrillation || id:ebi-a-GCST006414	Age at bilateral oophorectomy (both ovaries removed) || id:ukb-b-14905	Weighted median	111	-0.040025	0.0248804	0.107683	or
Atrial fibrillation || id:ebi-a-GCST006414	Age at bilateral oophorectomy (both ovaries removed) || id:ukb-b-14905	Weighted mode	111	-0.0460353	0.0284317	0.108278	or
Atrial fibrillation || id:ebi-a-GCST006414	Age at cancer diagnosis || id:ukb-b-6092	Inverse variance weighted	111	0.00286617	0.00750069	0.702372	or
Atrial fibrillation || id:ebi-a-GCST006414	Age at cancer diagnosis || id:ukb-b-6092	Inverse variance weighted	36	-0.00308549	0.00910401	0.734673	steiger
Atrial fibrillation || id:ebi-a-GCST006414	Age at cancer diagnosis || id:ukb-b-6092	MR Egger	111	-0.0133772	0.0149717	0.373557	or
Atrial fibrillation || id:ebi-a-GCST006414	Age at cancer diagnosis || id:ukb-b-6092	Simple mode	111	0.0092649	0.0280505	0.741806	or
Atrial fibrillation || id:ebi-a-GCST006414	Age at cancer diagnosis || id:ukb-b-6092	Weighted median	111	-0.00723834	0.0138649	0.601627	or
Atrial fibrillation || id:ebi-a-GCST006414	Age at cancer diagnosis || id:ukb-b-6092	Weighted mode	111	-0.00692791	0.0153077	0.651744	or
Atrial fibrillation || id:ebi-a-GCST006414	Age at death || id:ukb-b-3018	Inverse variance weighted	110	0.00450196	0.0199887	0.821804	or
Atrial fibrillation || id:ebi-a-GCST006414	Age at death || id:ukb-b-3018	Inverse variance weighted	3	-0.0420898	0.0442049	0.34102	steiger
Atrial fibrillation || id:ebi-a-GCST006414	Age at death || id:ukb-b-3018	MR Egger	110	-0.0580371	0.0395028	0.144688	or
Atrial fibrillation || id:ebi-a-GCST006414	Age at death || id:ukb-b-3018	Simple mode	110	0.0341838	0.0793916	0.66763	or
Atrial fibrillation || id:ebi-a-GCST006414	Age at death || id:ukb-b-3018	Weighted median	110	-0.013893	0.0310594	0.654655	or
Atrial fibrillation || id:ebi-a-GCST006414	Age at death || id:ukb-b-3018	Weighted mode	110	-0.0625706	0.0452895	0.169929	or
Atrial fibrillation || id:ebi-a-GCST006414	Age at first episode of depression || id:ukb-d-20433_irnt	Inverse variance weighted	111	-0.000198189	0.00852882	0.981461	or
Atrial fibrillation || id:ebi-a-GCST006414	Age at first episode of depression || id:ukb-d-20433_irnt	Inverse variance weighted	27	0.0055458	0.0107929	0.607365	steiger
Atrial fibrillation || id:ebi-a-GCST006414	Age at first episode of depression || id:ukb-d-20433_irnt	MR Egger	111	0.0303229	0.0168662	0.0749695	or
Atrial fibrillation || id:ebi-a-GCST006414	Age at first episode of depression || id:ukb-d-20433_irnt	Simple mode	111	0.00979333	0.0266684	0.714156	or
Atrial fibrillation || id:ebi-a-GCST006414	Age at first episode of depression || id:ukb-d-20433_irnt	Weighted median	111	0.0122732	0.0139038	0.377388	or
Atrial fibrillation || id:ebi-a-GCST006414	Age at first episode of depression || id:ukb-d-20433_irnt	Weighted mode	111	0.0114208	0.0149621	0.44691	or
Atrial fibrillation || id:ebi-a-GCST006414	Age at first live birth || id:ukb-b-12405	Inverse variance weighted	111	-0.0101714	0.00781407	0.193026	or
Atrial fibrillation || id:ebi-a-GCST006414	Age at first live birth || id:ukb-b-12405	Inverse variance weighted	76	-0.00784737	0.00609923	0.198228	steiger
Atrial fibrillation || id:ebi-a-GCST006414	Age at first live birth || id:ukb-b-12405	MR Egger	111	-0.00551349	0.0156561	0.725396	or
Atrial fibrillation || id:ebi-a-GCST006414	Age at first live birth || id:ukb-b-12405	Simple mode	111	0.0204102	0.0232834	0.382615	or
Atrial fibrillation || id:ebi-a-GCST006414	Age at first live birth || id:ukb-b-12405	Weighted median	111	-0.00732596	0.00983565	0.45637	or
Atrial fibrillation || id:ebi-a-GCST006414	Age at first live birth || id:ukb-b-12405	Weighted mode	111	0.0020574	0.00919431	0.823352	or
Atrial fibrillation || id:ebi-a-GCST006414	Age at hysterectomy || id:ukb-b-4643	Inverse variance weighted	111	-0.0046963	0.0112678	0.676832	or
Atrial fibrillation || id:ebi-a-GCST006414	Age at hysterectomy || id:ukb-b-4643	Inverse variance weighted	19	-0.0160705	0.0135335	0.235049	steiger
Atrial fibrillation || id:ebi-a-GCST006414	Age at hysterectomy || id:ukb-b-4643	MR Egger	111	-0.0151171	0.0225366	0.50378	or
Atrial fibrillation || id:ebi-a-GCST006414	Age at hysterectomy || id:ukb-b-4643	Simple mode	111	0.00904173	0.0393842	0.818846	or
Atrial fibrillation || id:ebi-a-GCST006414	Age at hysterectomy || id:ukb-b-4643	Weighted median	111	-0.00361564	0.0164387	0.825912	or
Atrial fibrillation || id:ebi-a-GCST006414	Age at hysterectomy || id:ukb-b-4643	Weighted mode	111	-0.0244714	0.0215883	0.259447	or
Atrial fibrillation || id:ebi-a-GCST006414	Age at last episode of depression || id:ukb-d-20434_irnt	Inverse variance weighted	111	-0.00731208	0.00823587	0.37463	or
Atrial fibrillation || id:ebi-a-GCST006414	Age at last episode of depression || id:ukb-d-20434_irnt	Inverse variance weighted	25	-0.0117025	0.0107959	0.278378	steiger
Atrial fibrillation || id:ebi-a-GCST006414	Age at last episode of depression || id:ukb-d-20434_irnt	MR Egger	111	0.000942024	0.0165409	0.954688	or
Atrial fibrillation || id:ebi-a-GCST006414	Age at last episode of depression || id:ukb-d-20434_irnt	Simple mode	111	-0.0190774	0.0280062	0.497186	or
Atrial fibrillation || id:ebi-a-GCST006414	Age at last episode of depression || id:ukb-d-20434_irnt	Weighted median	111	-0.0156161	0.0147515	0.289776	or
Atrial fibrillation || id:ebi-a-GCST006414	Age at last episode of depression || id:ukb-d-20434_irnt	Weighted mode	111	-0.017169	0.0159013	0.282628	or
Atrial fibrillation || id:ebi-a-GCST006414	Age at last live birth || id:ukb-b-8727	Inverse variance weighted	111	-0.0111013	0.00655616	0.0904043	or
Atrial fibrillation || id:ebi-a-GCST006414	Age at last live birth || id:ukb-b-8727	Inverse variance weighted	81	-0.00854851	0.0053584	0.110634	steiger
Atrial fibrillation || id:ebi-a-GCST006414	Age at last live birth || id:ukb-b-8727	MR Egger	111	-0.00948096	0.0131412	0.472167	or
Atrial fibrillation || id:ebi-a-GCST006414	Age at last live birth || id:ukb-b-8727	Simple mode	111	-0.00807327	0.0198364	0.684805	or
Atrial fibrillation || id:ebi-a-GCST006414	Age at last live birth || id:ukb-b-8727	Weighted median	111	-0.014672	0.00970859	0.130728	or
Atrial fibrillation || id:ebi-a-GCST006414	Age at last live birth || id:ukb-b-8727	Weighted mode	111	-0.0125088	0.00948605	0.190023	or
Atrial fibrillation || id:ebi-a-GCST006414	Age at menarche || id:ieu-a-1095	Inverse variance weighted	84	-0.0100102	0.0127516	0.432444	or
Atrial fibrillation || id:ebi-a-GCST006414	Age at menarche || id:ieu-a-1095	Inverse variance weighted	65	-0.0144191	0.0112975	0.201847	steiger
Atrial fibrillation || id:ebi-a-GCST006414	Age at menarche || id:ieu-a-1095	MR Egger	84	-0.0278439	0.024204	0.253329	or
Atrial fibrillation || id:ebi-a-GCST006414	Age at menarche || id:ieu-a-1095	Simple mode	84	-0.0178409	0.0408186	0.66319	or
Atrial fibrillation || id:ebi-a-GCST006414	Age at menarche || id:ieu-a-1095	Weighted median	84	-0.0147431	0.0177567	0.406379	or
Atrial fibrillation || id:ebi-a-GCST006414	Age at menarche || id:ieu-a-1095	Weighted mode	84	-0.0200196	0.017247	0.249067	or
Atrial fibrillation || id:ebi-a-GCST006414	Age at menopause (last menstrual period) || id:ukb-b-17422	Inverse variance weighted	111	-0.00586336	0.00868755	0.49973	or
Atrial fibrillation || id:ebi-a-GCST006414	Age at menopause (last menstrual period) || id:ukb-b-17422	Inverse variance weighted	70	-0.0128358	0.00611192	0.0357179	steiger
Atrial fibrillation || id:ebi-a-GCST006414	Age at menopause (last menstrual period) || id:ukb-b-17422	MR Egger	111	-0.00497679	0.0174203	0.775658	or
Atrial fibrillation || id:ebi-a-GCST006414	Age at menopause (last menstrual period) || id:ukb-b-17422	Simple mode	111	-0.0318089	0.0218684	0.148638	or
Atrial fibrillation || id:ebi-a-GCST006414	Age at menopause (last menstrual period) || id:ukb-b-17422	Weighted median	111	-0.0126845	0.0101116	0.209675	or
Atrial fibrillation || id:ebi-a-GCST006414	Age at menopause (last menstrual period) || id:ukb-b-17422	Weighted mode	111	-0.00446142	0.0111292	0.689291	or
Atrial fibrillation || id:ebi-a-GCST006414	Age at menopause || id:ieu-a-1004	Inverse variance weighted	84	0.0208082	0.0444847	0.639956	or
Atrial fibrillation || id:ebi-a-GCST006414	Age at menopause || id:ieu-a-1004	Inverse variance weighted	29	0.0236254	0.0388667	0.543283	steiger
Atrial fibrillation || id:ebi-a-GCST006414	Age at menopause || id:ieu-a-1004	MR Egger	84	0.0418133	0.0838025	0.61915	or
Atrial fibrillation || id:ebi-a-GCST006414	Age at menopause || id:ieu-a-1004	Simple mode	84	0.0288792	0.114241	0.801055	or
Atrial fibrillation || id:ebi-a-GCST006414	Age at menopause || id:ieu-a-1004	Weighted median	84	0	0.0613828	1	or
Atrial fibrillation || id:ebi-a-GCST006414	Age at menopause || id:ieu-a-1004	Weighted mode	84	-0.00397338	0.0546449	0.94221	or
Atrial fibrillation || id:ebi-a-GCST006414	Age at recruitment || id:ukb-d-age	Inverse variance weighted	111	-0.0323094	0.0287208	0.260611	or
Atrial fibrillation || id:ebi-a-GCST006414	Age at recruitment || id:ukb-d-age	Inverse variance weighted	110	-0.037165	0.0282862	0.188882	steiger
Atrial fibrillation || id:ebi-a-GCST006414	Age at recruitment || id:ukb-d-age	MR Egger	111	0.040486	0.0572902	0.481271	or
Atrial fibrillation || id:ebi-a-GCST006414	Age at recruitment || id:ukb-d-age	Simple mode	111	0.052076	0.105959	0.624072	or
Atrial fibrillation || id:ebi-a-GCST006414	Age at recruitment || id:ukb-d-age	Weighted median	111	0.0365205	0.0497245	0.46267	or
Atrial fibrillation || id:ebi-a-GCST006414	Age at recruitment || id:ukb-d-age	Weighted mode	111	0.0632988	0.052611	0.231502	or
Atrial fibrillation || id:ebi-a-GCST006414	Age cataract diagnosed || id:ukb-d-4700_irnt	Inverse variance weighted	111	-0.0150311	0.0222115	0.498579	or
Atrial fibrillation || id:ebi-a-GCST006414	Age cataract diagnosed || id:ukb-d-4700_irnt	MR Egger	111	0.0426901	0.0442546	0.336857	or
Atrial fibrillation || id:ebi-a-GCST006414	Age cataract diagnosed || id:ukb-d-4700_irnt	Simple mode	111	-0.0657697	0.0717092	0.361059	or
Atrial fibrillation || id:ebi-a-GCST006414	Age cataract diagnosed || id:ukb-d-4700_irnt	Weighted median	111	-0.0170247	0.0403074	0.672753	or
Atrial fibrillation || id:ebi-a-GCST006414	Age cataract diagnosed || id:ukb-d-4700_irnt	Weighted mode	111	-0.0269921	0.0471473	0.568147	or
Atrial fibrillation || id:ebi-a-GCST006414	Age completed full time education || id:ukb-b-6134	Inverse variance weighted	111	-0.00106399	0.00517762	0.837184	or
Atrial fibrillation || id:ebi-a-GCST006414	Age completed full time education || id:ukb-b-6134	Inverse variance weighted	105	-0.00351209	0.00449581	0.434691	steiger
Atrial fibrillation || id:ebi-a-GCST006414	Age completed full time education || id:ukb-b-6134	MR Egger	111	0.00373567	0.0103751	0.719499	or
Atrial fibrillation || id:ebi-a-GCST006414	Age completed full time education || id:ukb-b-6134	Simple mode	111	-0.013655	0.0143194	0.342374	or
Atrial fibrillation || id:ebi-a-GCST006414	Age completed full time education || id:ukb-b-6134	Weighted median	111	0.0038596	0.00607077	0.524928	or
Atrial fibrillation || id:ebi-a-GCST006414	Age completed full time education || id:ukb-b-6134	Weighted mode	111	0.00339905	0.00593072	0.567729	or
Atrial fibrillation || id:ebi-a-GCST006414	Age deep-vein thrombosis (DVT, blood clot in leg) diagnosed || id:ukb-d-4012_irnt	Inverse variance weighted	111	-0.0110634	0.0226971	0.62595	or
Atrial fibrillation || id:ebi-a-GCST006414	Age deep-vein thrombosis (DVT, blood clot in leg) diagnosed || id:ukb-d-4012_irnt	MR Egger	111	-0.0245543	0.0455211	0.590708	or
Atrial fibrillation || id:ebi-a-GCST006414	Age deep-vein thrombosis (DVT, blood clot in leg) diagnosed || id:ukb-d-4012_irnt	Simple mode	111	0.013483	0.0704164	0.848506	or
Atrial fibrillation || id:ebi-a-GCST006414	Age deep-vein thrombosis (DVT, blood clot in leg) diagnosed || id:ukb-d-4012_irnt	Weighted median	111	-0.029613	0.0410002	0.470131	or
Atrial fibrillation || id:ebi-a-GCST006414	Age deep-vein thrombosis (DVT, blood clot in leg) diagnosed || id:ukb-d-4012_irnt	Weighted mode	111	-0.0227746	0.0416558	0.585669	or
Atrial fibrillation || id:ebi-a-GCST006414	Age diabetes diagnosed || id:ukb-b-7435	Inverse variance weighted	111	0.00956393	0.0156473	0.541055	or
Atrial fibrillation || id:ebi-a-GCST006414	Age diabetes diagnosed || id:ukb-b-7435	Inverse variance weighted	7	0.0139372	0.024681	0.572284	steiger
Atrial fibrillation || id:ebi-a-GCST006414	Age diabetes diagnosed || id:ukb-b-7435	MR Egger	111	0.00534606	0.0314046	0.865144	or
Atrial fibrillation || id:ebi-a-GCST006414	Age diabetes diagnosed || id:ukb-b-7435	Simple mode	111	0.0103974	0.0505513	0.837422	or
Atrial fibrillation || id:ebi-a-GCST006414	Age diabetes diagnosed || id:ukb-b-7435	Weighted median	111	-0.000337975	0.0238599	0.988698	or
Atrial fibrillation || id:ebi-a-GCST006414	Age diabetes diagnosed || id:ukb-b-7435	Weighted mode	111	0.00401755	0.0278999	0.885765	or
Atrial fibrillation || id:ebi-a-GCST006414	Age first had sexual intercourse || id:ukb-b-6591	Inverse variance weighted	111	-0.0016423	0.00563767	0.770816	or
Atrial fibrillation || id:ebi-a-GCST006414	Age first had sexual intercourse || id:ukb-b-6591	Inverse variance weighted	104	-0.00126558	0.00511392	0.804538	steiger
Atrial fibrillation || id:ebi-a-GCST006414	Age first had sexual intercourse || id:ukb-b-6591	MR Egger	111	0.0115089	0.011208	0.306766	or
Atrial fibrillation || id:ebi-a-GCST006414	Age first had sexual intercourse || id:ukb-b-6591	Simple mode	111	0.0162718	0.014021	0.248345	or
Atrial fibrillation || id:ebi-a-GCST006414	Age first had sexual intercourse || id:ukb-b-6591	Weighted median	111	0.0120863	0.00588778	0.0400939	or
Atrial fibrillation || id:ebi-a-GCST006414	Age first had sexual intercourse || id:ukb-b-6591	Weighted mode	111	0.00913036	0.00640456	0.156815	or
Atrial fibrillation || id:ebi-a-GCST006414	Age hay fever, rhinitis or eczema diagnosed || id:ukb-b-7556	Inverse variance weighted	111	-0.00101713	0.00854978	0.905302	or
Atrial fibrillation || id:ebi-a-GCST006414	Age hay fever, rhinitis or eczema diagnosed || id:ukb-b-7556	Inverse variance weighted	45	-0.00434682	0.00873457	0.618725	steiger
Atrial fibrillation || id:ebi-a-GCST006414	Age hay fever, rhinitis or eczema diagnosed || id:ukb-b-7556	MR Egger	111	-0.00464099	0.0171299	0.786958	or
Atrial fibrillation || id:ebi-a-GCST006414	Age hay fever, rhinitis or eczema diagnosed || id:ukb-b-7556	Simple mode	111	0.00163864	0.0290613	0.955137	or
Atrial fibrillation || id:ebi-a-GCST006414	Age hay fever, rhinitis or eczema diagnosed || id:ukb-b-7556	Weighted median	111	0.002944	0.0133874	0.825942	or
Atrial fibrillation || id:ebi-a-GCST006414	Age hay fever, rhinitis or eczema diagnosed || id:ukb-b-7556	Weighted mode	111	0.00949092	0.0140671	0.501288	or
Atrial fibrillation || id:ebi-a-GCST006414	Age hayfever or allergic rhinitis diagnosed by doctor || id:ukb-b-18290	Inverse variance weighted	111	-0.000861004	0.0135057	0.949168	or
Atrial fibrillation || id:ebi-a-GCST006414	Age hayfever or allergic rhinitis diagnosed by doctor || id:ukb-b-18290	Inverse variance weighted	9	0.0137106	0.0210525	0.514881	steiger
Atrial fibrillation || id:ebi-a-GCST006414	Age hayfever or allergic rhinitis diagnosed by doctor || id:ukb-b-18290	MR Egger	111	0.017248	0.0270218	0.524616	or
Atrial fibrillation || id:ebi-a-GCST006414	Age hayfever or allergic rhinitis diagnosed by doctor || id:ukb-b-18290	Simple mode	111	-0.0118005	0.0462503	0.799088	or
Atrial fibrillation || id:ebi-a-GCST006414	Age hayfever or allergic rhinitis diagnosed by doctor || id:ukb-b-18290	Weighted median	111	-0.00174274	0.0231953	0.940109	or
Atrial fibrillation || id:ebi-a-GCST006414	Age hayfever or allergic rhinitis diagnosed by doctor || id:ukb-b-18290	Weighted mode	111	0.00125273	0.0253606	0.960693	or
Atrial fibrillation || id:ebi-a-GCST006414	Age heart attack diagnosed || id:ukb-b-2729	Inverse variance weighted	110	0.0169557	0.0207375	0.413567	or
Atrial fibrillation || id:ebi-a-GCST006414	Age heart attack diagnosed || id:ukb-b-2729	Inverse variance weighted	2	0.0144377	0.0472896	0.760134	steiger
Atrial fibrillation || id:ebi-a-GCST006414	Age heart attack diagnosed || id:ukb-b-2729	MR Egger	110	0.0419261	0.0414214	0.313712	or
Atrial fibrillation || id:ebi-a-GCST006414	Age heart attack diagnosed || id:ukb-b-2729	Simple mode	110	-0.00494105	0.0699403	0.943808	or
Atrial fibrillation || id:ebi-a-GCST006414	Age heart attack diagnosed || id:ukb-b-2729	Weighted median	110	0.019556	0.0390096	0.61615	or
Atrial fibrillation || id:ebi-a-GCST006414	Age heart attack diagnosed || id:ukb-b-2729	Weighted mode	110	0.0204261	0.041956	0.627345	or
Atrial fibrillation || id:ebi-a-GCST006414	Age high blood pressure diagnosed || id:ukb-b-1061	Inverse variance weighted	111	-0.00879987	0.0101793	0.387322	or
Atrial fibrillation || id:ebi-a-GCST006414	Age high blood pressure diagnosed || id:ukb-b-1061	Inverse variance weighted	49	0.0045446	0.00766422	0.553205	steiger
Atrial fibrillation || id:ebi-a-GCST006414	Age high blood pressure diagnosed || id:ukb-b-1061	MR Egger	111	0.0212846	0.0201243	0.292549	or
Atrial fibrillation || id:ebi-a-GCST006414	Age high blood pressure diagnosed || id:ukb-b-1061	Simple mode	111	0.024838	0.0241876	0.306725	or
Atrial fibrillation || id:ebi-a-GCST006414	Age high blood pressure diagnosed || id:ukb-b-1061	Weighted median	111	0.00190143	0.010954	0.862194	or
Atrial fibrillation || id:ebi-a-GCST006414	Age high blood pressure diagnosed || id:ukb-b-1061	Weighted mode	111	0.00992548	0.0128775	0.442501	or
Atrial fibrillation || id:ebi-a-GCST006414	Age last used hormone-replacement therapy (HRT) || id:ukb-b-4564	Inverse variance weighted	111	-0.013731	0.00891759	0.123617	or
Atrial fibrillation || id:ebi-a-GCST006414	Age last used hormone-replacement therapy (HRT) || id:ukb-b-4564	Inverse variance weighted	35	0.000871924	0.0095945	0.92759	steiger
Atrial fibrillation || id:ebi-a-GCST006414	Age last used hormone-replacement therapy (HRT) || id:ukb-b-4564	MR Egger	111	0.0215991	0.017479	0.21922	or
Atrial fibrillation || id:ebi-a-GCST006414	Age last used hormone-replacement therapy (HRT) || id:ukb-b-4564	Simple mode	111	-0.00746224	0.0310157	0.810316	or
Atrial fibrillation || id:ebi-a-GCST006414	Age last used hormone-replacement therapy (HRT) || id:ukb-b-4564	Weighted median	111	0.000183564	0.0139332	0.989489	or
Atrial fibrillation || id:ebi-a-GCST006414	Age last used hormone-replacement therapy (HRT) || id:ukb-b-4564	Weighted mode	111	-0.00017423	0.01701	0.991846	or
Atrial fibrillation || id:ebi-a-GCST006414	Age of primiparous women at birth of child || id:ukb-b-16927	Inverse variance weighted	111	-0.00289058	0.0127532	0.820691	or
Atrial fibrillation || id:ebi-a-GCST006414	Age of primiparous women at birth of child || id:ukb-b-16927	Inverse variance weighted	13	-0.0033655	0.0171432	0.844362	steiger
Atrial fibrillation || id:ebi-a-GCST006414	Age of primiparous women at birth of child || id:ukb-b-16927	MR Egger	111	-0.00219701	0.0256059	0.931782	or
Atrial fibrillation || id:ebi-a-GCST006414	Age of primiparous women at birth of child || id:ukb-b-16927	Simple mode	111	0.00201077	0.0387257	0.958684	or
Atrial fibrillation || id:ebi-a-GCST006414	Age of primiparous women at birth of child || id:ukb-b-16927	Weighted median	111	0.00031549	0.0200839	0.987467	or
Atrial fibrillation || id:ebi-a-GCST006414	Age of primiparous women at birth of child || id:ukb-b-16927	Weighted mode	111	0.00201077	0.0224069	0.928658	or
Atrial fibrillation || id:ebi-a-GCST006414	Age of smoking initiation || id:ieu-a-964	Inverse variance weighted	83	-0.0060708	0.00397935	0.127116	or
Atrial fibrillation || id:ebi-a-GCST006414	Age of smoking initiation || id:ieu-a-964	Inverse variance weighted	15	-0.00475578	0.00501608	0.343076	steiger
Atrial fibrillation || id:ebi-a-GCST006414	Age of smoking initiation || id:ieu-a-964	MR Egger	83	0.00028737	0.00733944	0.968864	or
Atrial fibrillation || id:ebi-a-GCST006414	Age of smoking initiation || id:ieu-a-964	Simple mode	83	-0.00623222	0.0130987	0.635489	or
Atrial fibrillation || id:ebi-a-GCST006414	Age of smoking initiation || id:ieu-a-964	Weighted median	83	-0.00926926	0.0067752	0.171276	or
Atrial fibrillation || id:ebi-a-GCST006414	Age of smoking initiation || id:ieu-a-964	Weighted mode	83	-0.00963454	0.00629914	0.129989	or
Atrial fibrillation || id:ebi-a-GCST006414	Age of stopping smoking || id:ukb-b-4509	Inverse variance weighted	111	0.00514458	0.0105655	0.626315	or
Atrial fibrillation || id:ebi-a-GCST006414	Age of stopping smoking || id:ukb-b-4509	Inverse variance weighted	15	0.0146836	0.0145269	0.312119	steiger
Atrial fibrillation || id:ebi-a-GCST006414	Age of stopping smoking || id:ukb-b-4509	MR Egger	111	0.0401186	0.020845	0.0568849	or
Atrial fibrillation || id:ebi-a-GCST006414	Age of stopping smoking || id:ukb-b-4509	Simple mode	111	0.00360591	0.037553	0.923678	or
Atrial fibrillation || id:ebi-a-GCST006414	Age of stopping smoking || id:ukb-b-4509	Weighted median	111	0.0199595	0.0177665	0.261251	or
Atrial fibrillation || id:ebi-a-GCST006414	Age of stopping smoking || id:ukb-b-4509	Weighted mode	111	0.0185473	0.0195639	0.345188	or
Atrial fibrillation || id:ebi-a-GCST006414	Age started hormone-replacement therapy (HRT) || id:ukb-b-9487	Inverse variance weighted	111	-0.00630514	0.00815586	0.439474	or
Atrial fibrillation || id:ebi-a-GCST006414	Age started hormone-replacement therapy (HRT) || id:ukb-b-9487	Inverse variance weighted	42	-0.0110877	0.00837538	0.185554	steiger
Atrial fibrillation || id:ebi-a-GCST006414	Age started hormone-replacement therapy (HRT) || id:ukb-b-9487	MR Egger	111	-0.0049224	0.0163777	0.764326	or
Atrial fibrillation || id:ebi-a-GCST006414	Age started hormone-replacement therapy (HRT) || id:ukb-b-9487	Simple mode	111	-0.00872924	0.025801	0.73576	or
Atrial fibrillation || id:ebi-a-GCST006414	Age started hormone-replacement therapy (HRT) || id:ukb-b-9487	Weighted median	111	-0.0084595	0.011416	0.458682	or
Atrial fibrillation || id:ebi-a-GCST006414	Age started hormone-replacement therapy (HRT) || id:ukb-b-9487	Weighted mode	111	-0.015462	0.0139438	0.269902	or
Atrial fibrillation || id:ebi-a-GCST006414	Age started oral contraceptive pill || id:ukb-b-9433	Inverse variance weighted	111	0.00311872	0.00545448	0.567477	or
Atrial fibrillation || id:ebi-a-GCST006414	Age started oral contraceptive pill || id:ukb-b-9433	Inverse variance weighted	90	0.00386846	0.00492162	0.43186	steiger
Atrial fibrillation || id:ebi-a-GCST006414	Age started oral contraceptive pill || id:ukb-b-9433	MR Egger	111	0.0121614	0.0108912	0.266608	or
Atrial fibrillation || id:ebi-a-GCST006414	Age started oral contraceptive pill || id:ukb-b-9433	Simple mode	111	-0.00670498	0.0174579	0.701671	or
Atrial fibrillation || id:ebi-a-GCST006414	Age started oral contraceptive pill || id:ukb-b-9433	Weighted median	111	0.0124562	0.00811723	0.124896	or
Atrial fibrillation || id:ebi-a-GCST006414	Age started oral contraceptive pill || id:ukb-b-9433	Weighted mode	111	0.00901849	0.00925578	0.332014	or
Atrial fibrillation || id:ebi-a-GCST006414	Age started smoking in current smokers || id:ukb-b-19253	Inverse variance weighted	111	-0.00381186	0.0109606	0.728006	or
Atrial fibrillation || id:ebi-a-GCST006414	Age started smoking in current smokers || id:ukb-b-19253	Inverse variance weighted	12	0.00465179	0.016443	0.77725	steiger
Atrial fibrillation || id:ebi-a-GCST006414	Age started smoking in current smokers || id:ukb-b-19253	MR Egger	111	-0.00904785	0.0218037	0.678981	or
Atrial fibrillation || id:ebi-a-GCST006414	Age started smoking in current smokers || id:ukb-b-19253	Simple mode	111	0.0254043	0.0324126	0.434856	or
Atrial fibrillation || id:ebi-a-GCST006414	Age started smoking in current smokers || id:ukb-b-19253	Weighted median	111	-0.0031463	0.0186632	0.866125	or
Atrial fibrillation || id:ebi-a-GCST006414	Age started smoking in current smokers || id:ukb-b-19253	Weighted mode	111	0.00468723	0.0195318	0.810793	or
Atrial fibrillation || id:ebi-a-GCST006414	Age started smoking in former smokers || id:ukb-b-2047	Inverse variance weighted	111	-0.00973312	0.00611351	0.11137	or
Atrial fibrillation || id:ebi-a-GCST006414	Age started smoking in former smokers || id:ukb-b-2047	Inverse variance weighted	54	-0.00467251	0.00691724	0.499365	steiger
Atrial fibrillation || id:ebi-a-GCST006414	Age started smoking in former smokers || id:ukb-b-2047	MR Egger	111	-0.000933544	0.012198	0.939136	or
Atrial fibrillation || id:ebi-a-GCST006414	Age started smoking in former smokers || id:ukb-b-2047	Simple mode	111	0.00227591	0.0210568	0.914126	or
Atrial fibrillation || id:ebi-a-GCST006414	Age started smoking in former smokers || id:ukb-b-2047	Weighted median	111	-0.0091378	0.0108132	0.398078	or
Atrial fibrillation || id:ebi-a-GCST006414	Age started smoking in former smokers || id:ukb-b-2047	Weighted mode	111	-0.00405277	0.0110804	0.715247	or
Atrial fibrillation || id:ebi-a-GCST006414	Age started wearing glasses or contact lenses || id:ukb-b-5801	Inverse variance weighted	111	-0.00097416	0.00466229	0.834492	or
Atrial fibrillation || id:ebi-a-GCST006414	Age started wearing glasses or contact lenses || id:ukb-b-5801	Inverse variance weighted	108	-0.000440469	0.00443788	0.920938	steiger
Atrial fibrillation || id:ebi-a-GCST006414	Age started wearing glasses or contact lenses || id:ukb-b-5801	MR Egger	111	0.00509804	0.00932057	0.58552	or
Atrial fibrillation || id:ebi-a-GCST006414	Age started wearing glasses or contact lenses || id:ukb-b-5801	Simple mode	111	0.0112808	0.0159311	0.480384	or
Atrial fibrillation || id:ebi-a-GCST006414	Age started wearing glasses or contact lenses || id:ukb-b-5801	Weighted median	111	-0.00432587	0.0060424	0.474042	or
Atrial fibrillation || id:ebi-a-GCST006414	Age started wearing glasses or contact lenses || id:ukb-b-5801	Weighted mode	111	-0.00307445	0.00746169	0.681118	or
Atrial fibrillation || id:ebi-a-GCST006414	Age stopped smoking || id:ukb-b-7138	Inverse variance weighted	111	-0.0046818	0.00742564	0.528373	or
Atrial fibrillation || id:ebi-a-GCST006414	Age stopped smoking || id:ukb-b-7138	Inverse variance weighted	53	-0.00600808	0.00726902	0.408502	steiger
Atrial fibrillation || id:ebi-a-GCST006414	Age stopped smoking || id:ukb-b-7138	MR Egger	111	-0.00486756	0.0148846	0.74428	or
Atrial fibrillation || id:ebi-a-GCST006414	Age stopped smoking || id:ukb-b-7138	Simple mode	111	-0.0168822	0.0269439	0.53224	or
Atrial fibrillation || id:ebi-a-GCST006414	Age stopped smoking || id:ukb-b-7138	Weighted median	111	-0.0138229	0.0114256	0.226348	or
Atrial fibrillation || id:ebi-a-GCST006414	Age stopped smoking || id:ukb-b-7138	Weighted mode	111	-0.0124371	0.0133483	0.353513	or
Atrial fibrillation || id:ebi-a-GCST006414	Age stroke diagnosed || id:ukb-d-4056_irnt	Inverse variance weighted	111	0.0123897	0.0211681	0.558345	or
Atrial fibrillation || id:ebi-a-GCST006414	Age stroke diagnosed || id:ukb-d-4056_irnt	MR Egger	111	-0.0135305	0.0420317	0.748137	or
Atrial fibrillation || id:ebi-a-GCST006414	Age stroke diagnosed || id:ukb-d-4056_irnt	Simple mode	111	-0.00775516	0.0673462	0.908533	or
Atrial fibrillation || id:ebi-a-GCST006414	Age stroke diagnosed || id:ukb-d-4056_irnt	Weighted median	111	0.0101813	0.0321542	0.751518	or
Atrial fibrillation || id:ebi-a-GCST006414	Age stroke diagnosed || id:ukb-d-4056_irnt	Weighted mode	111	0.0213298	0.0398995	0.594014	or
Atrial fibrillation || id:ebi-a-GCST006414	Age when last ate meat || id:ukb-b-9791	Inverse variance weighted	111	-0.00100799	0.0157515	0.948975	or
Atrial fibrillation || id:ebi-a-GCST006414	Age when last ate meat || id:ukb-b-9791	Inverse variance weighted	6	-0.0031179	0.0256159	0.903123	steiger
Atrial fibrillation || id:ebi-a-GCST006414	Age when last ate meat || id:ukb-b-9791	MR Egger	111	0.0246704	0.0314264	0.434143	or
Atrial fibrillation || id:ebi-a-GCST006414	Age when last ate meat || id:ukb-b-9791	Simple mode	111	-0.0412979	0.0511271	0.420978	or
Atrial fibrillation || id:ebi-a-GCST006414	Age when last ate meat || id:ukb-b-9791	Weighted median	111	-0.00292181	0.0272163	0.914507	or
Atrial fibrillation || id:ebi-a-GCST006414	Age when last ate meat || id:ukb-b-9791	Weighted mode	111	-0.0142623	0.0262803	0.588435	or
Atrial fibrillation || id:ebi-a-GCST006414	Age when last took cannabis || id:ukb-d-20455_irnt	Inverse variance weighted	111	0.00546705	0.0141563	0.699355	or
Atrial fibrillation || id:ebi-a-GCST006414	Age when last took cannabis || id:ukb-d-20455_irnt	Inverse variance weighted	5	-0.00377089	0.0240321	0.875315	steiger
Atrial fibrillation || id:ebi-a-GCST006414	Age when last took cannabis || id:ukb-d-20455_irnt	MR Egger	111	0.0100005	0.0285944	0.727211	or
Atrial fibrillation || id:ebi-a-GCST006414	Age when last took cannabis || id:ukb-d-20455_irnt	Simple mode	111	0.0299853	0.0529093	0.572052	or
Atrial fibrillation || id:ebi-a-GCST006414	Age when last took cannabis || id:ukb-d-20455_irnt	Weighted median	111	-0.000956227	0.0224878	0.966083	or
Atrial fibrillation || id:ebi-a-GCST006414	Age when last took cannabis || id:ukb-d-20455_irnt	Weighted mode	111	0.00150548	0.026374	0.954583	or
Atrial fibrillation || id:ebi-a-GCST006414	Age when last used oral contraceptive pill || id:ukb-b-4206	Inverse variance weighted	111	0.000299932	0.00551481	0.956627	or
Atrial fibrillation || id:ebi-a-GCST006414	Age when last used oral contraceptive pill || id:ukb-b-4206	Inverse variance weighted	91	0.000761749	0.00518901	0.883289	steiger
Atrial fibrillation || id:ebi-a-GCST006414	Age when last used oral contraceptive pill || id:ukb-b-4206	MR Egger	111	-0.00533477	0.0110392	0.629883	or
Atrial fibrillation || id:ebi-a-GCST006414	Age when last used oral contraceptive pill || id:ukb-b-4206	Simple mode	111	0.0118314	0.0176615	0.504327	or
Atrial fibrillation || id:ebi-a-GCST006414	Age when last used oral contraceptive pill || id:ukb-b-4206	Weighted median	111	0.00497668	0.009479	0.599568	or
Atrial fibrillation || id:ebi-a-GCST006414	Age when last used oral contraceptive pill || id:ukb-b-4206	Weighted mode	111	0.00441348	0.0107087	0.681041	or
Atrial fibrillation || id:ebi-a-GCST006414	Age when periods started (menarche) || id:ukb-b-3768	Inverse variance weighted	111	-0.00248853	0.00521175	0.633017	or
Atrial fibrillation || id:ebi-a-GCST006414	Age when periods started (menarche) || id:ukb-b-3768	Inverse variance weighted	101	0.00112237	0.00367997	0.76037	steiger
Atrial fibrillation || id:ebi-a-GCST006414	Age when periods started (menarche) || id:ukb-b-3768	MR Egger	111	0.00388679	0.0104277	0.710068	or
Atrial fibrillation || id:ebi-a-GCST006414	Age when periods started (menarche) || id:ukb-b-3768	Simple mode	111	0.0124253	0.0106991	0.248018	or
Atrial fibrillation || id:ebi-a-GCST006414	Age when periods started (menarche) || id:ukb-b-3768	Weighted median	111	-0.0047552	0.00540453	0.378938	or
Atrial fibrillation || id:ebi-a-GCST006414	Age when periods started (menarche) || id:ukb-b-3768	Weighted mode	111	-0.00152783	0.00561222	0.785954	or
Atrial fibrillation || id:ebi-a-GCST006414	Aggrecan core protein || id:prot-a-12	Inverse variance weighted	110	0.041019	0.0369293	0.266678	or
Atrial fibrillation || id:ebi-a-GCST006414	Aggrecan core protein || id:prot-a-12	MR Egger	110	0.0853637	0.0733941	0.247358	or
Atrial fibrillation || id:ebi-a-GCST006414	Aggrecan core protein || id:prot-a-12	Simple mode	110	0.168125	0.137212	0.223107	or
Atrial fibrillation || id:ebi-a-GCST006414	Aggrecan core protein || id:prot-a-12	Weighted median	110	-0.01442	0.0611825	0.813675	or
Atrial fibrillation || id:ebi-a-GCST006414	Aggrecan core protein || id:prot-a-12	Weighted mode	110	0.0219273	0.0749826	0.770512	or
Atrial fibrillation || id:ebi-a-GCST006414	Agouti-related protein || id:prot-a-59	Inverse variance weighted	110	0.0166511	0.0369335	0.652104	or
Atrial fibrillation || id:ebi-a-GCST006414	Agouti-related protein || id:prot-a-59	MR Egger	110	-0.0289133	0.0732844	0.693963	or
Atrial fibrillation || id:ebi-a-GCST006414	Agouti-related protein || id:prot-a-59	Simple mode	110	0.206077	0.132439	0.122604	or
Atrial fibrillation || id:ebi-a-GCST006414	Agouti-related protein || id:prot-a-59	Weighted median	110	-0.00800323	0.0623613	0.897883	or
Atrial fibrillation || id:ebi-a-GCST006414	Agouti-related protein || id:prot-a-59	Weighted mode	110	-0.0410345	0.0748583	0.584702	or
Atrial fibrillation || id:ebi-a-GCST006414	Agouti-signaling protein || id:prot-a-187	Inverse variance weighted	110	0.0131594	0.0376334	0.726584	or
Atrial fibrillation || id:ebi-a-GCST006414	Agouti-signaling protein || id:prot-a-187	MR Egger	110	0.137091	0.07374	0.0657327	or
Atrial fibrillation || id:ebi-a-GCST006414	Agouti-signaling protein || id:prot-a-187	Simple mode	110	0.0357194	0.126984	0.779021	or
Atrial fibrillation || id:ebi-a-GCST006414	Agouti-signaling protein || id:prot-a-187	Weighted median	110	0.0421189	0.0655762	0.520686	or
Atrial fibrillation || id:ebi-a-GCST006414	Agouti-signaling protein || id:prot-a-187	Weighted mode	110	0.027795	0.0645459	0.667592	or
Atrial fibrillation || id:ebi-a-GCST006414	Aide-memoire completed || id:ukb-b-11158	Inverse variance weighted	111	0.00221275	0.00916911	0.809302	or
Atrial fibrillation || id:ebi-a-GCST006414	Aide-memoire completed || id:ukb-b-11158	Inverse variance weighted	111	0.00221275	0.00916911	0.809302	steiger
Atrial fibrillation || id:ebi-a-GCST006414	Aide-memoire completed || id:ukb-b-11158	MR Egger	111	0.02544	0.0181997	0.165003	or
Atrial fibrillation || id:ebi-a-GCST006414	Aide-memoire completed || id:ukb-b-11158	Simple mode	111	-0.00930411	0.026904	0.730134	or
Atrial fibrillation || id:ebi-a-GCST006414	Aide-memoire completed || id:ukb-b-11158	Weighted median	111	-0.0008244	0.0136525	0.951849	or
Atrial fibrillation || id:ebi-a-GCST006414	Aide-memoire completed || id:ukb-b-11158	Weighted mode	111	-0.000433988	0.013382	0.974187	or
Atrial fibrillation || id:ebi-a-GCST006414	Alanine aminotransferase 1 || id:prot-a-1264	Inverse variance weighted	110	0.0267824	0.0395523	0.498318	or
Atrial fibrillation || id:ebi-a-GCST006414	Alanine aminotransferase 1 || id:prot-a-1264	MR Egger	110	0.0853945	0.0785729	0.279537	or
Atrial fibrillation || id:ebi-a-GCST006414	Alanine aminotransferase 1 || id:prot-a-1264	Simple mode	110	0.0115245	0.133752	0.931495	or
Atrial fibrillation || id:ebi-a-GCST006414	Alanine aminotransferase 1 || id:prot-a-1264	Weighted median	110	0.0276813	0.0666239	0.677787	or
Atrial fibrillation || id:ebi-a-GCST006414	Alanine aminotransferase 1 || id:prot-a-1264	Weighted mode	110	0.0031187	0.0779339	0.968153	or
Atrial fibrillation || id:ebi-a-GCST006414	Alanine aminotransferase || id:ukb-d-30620_irnt	Inverse variance weighted	111	0.00124021	0.00591409	0.833898	or
Atrial fibrillation || id:ebi-a-GCST006414	Alanine aminotransferase || id:ukb-d-30620_irnt	Inverse variance weighted	104	0.00476574	0.0049596	0.336596	steiger
Atrial fibrillation || id:ebi-a-GCST006414	Alanine aminotransferase || id:ukb-d-30620_irnt	MR Egger	111	0.0165628	0.0117932	0.163032	or
Atrial fibrillation || id:ebi-a-GCST006414	Alanine aminotransferase || id:ukb-d-30620_irnt	Simple mode	111	-0.00190568	0.0119337	0.873419	or
Atrial fibrillation || id:ebi-a-GCST006414	Alanine aminotransferase || id:ukb-d-30620_irnt	Weighted median	111	0.00589581	0.00647135	0.362262	or
Atrial fibrillation || id:ebi-a-GCST006414	Alanine aminotransferase || id:ukb-d-30620_irnt	Weighted mode	111	0.00591984	0.00656939	0.369491	or
Atrial fibrillation || id:ebi-a-GCST006414	Alanine transaminase levels || id:ebi-a-GCST004940	Inverse variance weighted	9	0.000551663	0.0524732	0.991612	or
Atrial fibrillation || id:ebi-a-GCST006414	Alanine transaminase levels || id:ebi-a-GCST004940	MR Egger	9	0.131815	0.138658	0.373444	or
Atrial fibrillation || id:ebi-a-GCST006414	Alanine transaminase levels || id:ebi-a-GCST004940	Simple mode	9	0.116671	0.103101	0.290575	or
Atrial fibrillation || id:ebi-a-GCST006414	Alanine transaminase levels || id:ebi-a-GCST004940	Weighted median	9	0.061533	0.0450586	0.172058	or
Atrial fibrillation || id:ebi-a-GCST006414	Alanine transaminase levels || id:ebi-a-GCST004940	Weighted mode	9	0.0976766	0.0673248	0.184881	or
Atrial fibrillation || id:ebi-a-GCST006414	Alanine || id:met-c-840	Inverse variance weighted	110	-0.00332197	0.0155484	0.830818	or
Atrial fibrillation || id:ebi-a-GCST006414	Alanine || id:met-c-840	Inverse variance weighted	8	-0.010816	0.0218826	0.621113	steiger
Atrial fibrillation || id:ebi-a-GCST006414	Alanine || id:met-c-840	MR Egger	110	-0.00973703	0.0301737	0.747547	or
Atrial fibrillation || id:ebi-a-GCST006414	Alanine || id:met-c-840	Simple mode	110	0.0338248	0.0527088	0.522396	or
Atrial fibrillation || id:ebi-a-GCST006414	Alanine || id:met-c-840	Weighted median	110	-0.00448706	0.0257316	0.861568	or
Atrial fibrillation || id:ebi-a-GCST006414	Alanine || id:met-c-840	Weighted mode	110	0.000860847	0.0259845	0.973632	or
Atrial fibrillation || id:ebi-a-GCST006414	Alanine--tRNA ligase, cytoplasmic || id:prot-a-3	Inverse variance weighted	110	-0.0204463	0.0378694	0.589254	or
Atrial fibrillation || id:ebi-a-GCST006414	Alanine--tRNA ligase, cytoplasmic || id:prot-a-3	MR Egger	110	-0.0194764	0.075493	0.796906	or
Atrial fibrillation || id:ebi-a-GCST006414	Alanine--tRNA ligase, cytoplasmic || id:prot-a-3	Simple mode	110	-0.0158667	0.13366	0.905724	or
Atrial fibrillation || id:ebi-a-GCST006414	Alanine--tRNA ligase, cytoplasmic || id:prot-a-3	Weighted median	110	0.0314122	0.066089	0.634572	or
Atrial fibrillation || id:ebi-a-GCST006414	Alanine--tRNA ligase, cytoplasmic || id:prot-a-3	Weighted mode	110	0.0509472	0.070102	0.468933	or
Atrial fibrillation || id:ebi-a-GCST006414	Albumin || id:met-c-841	Inverse variance weighted	110	-0.00280979	0.0152175	0.85351	or
Atrial fibrillation || id:ebi-a-GCST006414	Albumin || id:met-c-841	Inverse variance weighted	6	0.012443	0.0251167	0.620313	steiger
Atrial fibrillation || id:ebi-a-GCST006414	Albumin || id:met-c-841	MR Egger	110	0.0186942	0.0291316	0.522417	or
Atrial fibrillation || id:ebi-a-GCST006414	Albumin || id:met-c-841	Simple mode	110	0.0261967	0.05553	0.638043	or
Atrial fibrillation || id:ebi-a-GCST006414	Albumin || id:met-c-841	Weighted median	110	0.0318195	0.0268537	0.236049	or
Atrial fibrillation || id:ebi-a-GCST006414	Albumin || id:met-c-841	Weighted mode	110	0.0261967	0.0249642	0.296329	or
Atrial fibrillation || id:ebi-a-GCST006414	Albumin || id:ukb-d-30600_irnt	Inverse variance weighted	111	-0.00422359	0.00679394	0.534158	or
Atrial fibrillation || id:ebi-a-GCST006414	Albumin || id:ukb-d-30600_irnt	Inverse variance weighted	93	0.00418577	0.0046749	0.370588	steiger
Atrial fibrillation || id:ebi-a-GCST006414	Albumin || id:ukb-d-30600_irnt	MR Egger	111	0.00525335	0.0136506	0.701103	or
Atrial fibrillation || id:ebi-a-GCST006414	Albumin || id:ukb-d-30600_irnt	Simple mode	111	-0.00475184	0.0123642	0.701482	or
Atrial fibrillation || id:ebi-a-GCST006414	Albumin || id:ukb-d-30600_irnt	Weighted median	111	-0.00600729	0.00648337	0.35415	or
Atrial fibrillation || id:ebi-a-GCST006414	Albumin || id:ukb-d-30600_irnt	Weighted mode	111	-0.00624359	0.00657459	0.344369	or
Atrial fibrillation || id:ebi-a-GCST006414	Alcohol consumed || id:ukb-b-10923	Inverse variance weighted	111	-0.0123564	0.0164529	0.452643	or
Atrial fibrillation || id:ebi-a-GCST006414	Alcohol consumed || id:ukb-b-10923	Inverse variance weighted	35	-0.00590013	0.020114	0.769267	steiger
Atrial fibrillation || id:ebi-a-GCST006414	Alcohol consumed || id:ukb-b-10923	MR Egger	111	0.0205715	0.0327323	0.531005	or
Atrial fibrillation || id:ebi-a-GCST006414	Alcohol consumed || id:ukb-b-10923	Simple mode	111	0.00653063	0.0605896	0.914363	or
Atrial fibrillation || id:ebi-a-GCST006414	Alcohol consumed || id:ukb-b-10923	Weighted median	111	-0.0228209	0.0265713	0.390421	or
Atrial fibrillation || id:ebi-a-GCST006414	Alcohol consumed || id:ukb-b-10923	Weighted mode	111	-0.0101755	0.0355277	0.775103	or
Atrial fibrillation || id:ebi-a-GCST006414	Alcohol consumption || id:ieu-a-1283	Inverse variance weighted	104	-1.55375e-05	0.00339325	0.996347	or
Atrial fibrillation || id:ebi-a-GCST006414	Alcohol consumption || id:ieu-a-1283	Inverse variance weighted	52	0.000118772	0.00368203	0.974267	steiger
Atrial fibrillation || id:ebi-a-GCST006414	Alcohol consumption || id:ieu-a-1283	MR Egger	104	0.0026687	0.00625803	0.670683	or
Atrial fibrillation || id:ebi-a-GCST006414	Alcohol consumption || id:ieu-a-1283	Simple mode	104	-0.00494887	0.0119173	0.678809	or
Atrial fibrillation || id:ebi-a-GCST006414	Alcohol consumption || id:ieu-a-1283	Weighted median	104	0.00174433	0.0060531	0.773216	or
Atrial fibrillation || id:ebi-a-GCST006414	Alcohol consumption || id:ieu-a-1283	Weighted mode	104	0.000368118	0.00543507	0.946132	or
Atrial fibrillation || id:ebi-a-GCST006414	Alcohol dehydrogenase 1B || id:prot-a-46	Inverse variance weighted	110	-0.033056	0.0369335	0.370779	or
Atrial fibrillation || id:ebi-a-GCST006414	Alcohol dehydrogenase 1B || id:prot-a-46	MR Egger	110	-0.0337652	0.0732879	0.645926	or
Atrial fibrillation || id:ebi-a-GCST006414	Alcohol dehydrogenase 1B || id:prot-a-46	Simple mode	110	0.0551172	0.118793	0.64359	or
Atrial fibrillation || id:ebi-a-GCST006414	Alcohol dehydrogenase 1B || id:prot-a-46	Weighted median	110	-0.0350633	0.062921	0.57735	or
Atrial fibrillation || id:ebi-a-GCST006414	Alcohol dehydrogenase 1B || id:prot-a-46	Weighted mode	110	-0.0248021	0.0675504	0.714209	or
Atrial fibrillation || id:ebi-a-GCST006414	Alcohol dehydrogenase 4 || id:prot-a-47	Inverse variance weighted	110	-0.0242129	0.0434601	0.577439	or
Atrial fibrillation || id:ebi-a-GCST006414	Alcohol dehydrogenase 4 || id:prot-a-47	MR Egger	110	0.0241682	0.0864733	0.780405	or
Atrial fibrillation || id:ebi-a-GCST006414	Alcohol dehydrogenase 4 || id:prot-a-47	Simple mode	110	-0.0592391	0.130651	0.651151	or
Atrial fibrillation || id:ebi-a-GCST006414	Alcohol dehydrogenase 4 || id:prot-a-47	Weighted median	110	-0.0290778	0.0646652	0.652951	or
Atrial fibrillation || id:ebi-a-GCST006414	Alcohol dehydrogenase 4 || id:prot-a-47	Weighted mode	110	-0.0132602	0.0650503	0.838854	or
Atrial fibrillation || id:ebi-a-GCST006414	Alcohol dehydrogenase [NADP(+)] || id:prot-a-67	Inverse variance weighted	110	0.00621257	0.0369286	0.866401	or
Atrial fibrillation || id:ebi-a-GCST006414	Alcohol dehydrogenase [NADP(+)] || id:prot-a-67	MR Egger	110	0.0100435	0.0734703	0.891522	or
Atrial fibrillation || id:ebi-a-GCST006414	Alcohol dehydrogenase [NADP(+)] || id:prot-a-67	Simple mode	110	-0.0633357	0.125083	0.613634	or
Atrial fibrillation || id:ebi-a-GCST006414	Alcohol dehydrogenase [NADP(+)] || id:prot-a-67	Weighted median	110	0.0662121	0.0616998	0.283212	or
Atrial fibrillation || id:ebi-a-GCST006414	Alcohol dehydrogenase [NADP(+)] || id:prot-a-67	Weighted mode	110	0.0337761	0.0718586	0.639269	or
Atrial fibrillation || id:ebi-a-GCST006414	Alcohol drinker status: Current || id:ukb-d-20117_2	Inverse variance weighted	111	-0.033724	0.0162581	0.038053	or
Atrial fibrillation || id:ebi-a-GCST006414	Alcohol drinker status: Current || id:ukb-d-20117_2	Inverse variance weighted	102	-0.0309147	0.014982	0.03907	steiger
Atrial fibrillation || id:ebi-a-GCST006414	Alcohol drinker status: Current || id:ukb-d-20117_2	MR Egger	111	-0.00483789	0.032593	0.882275	or
Atrial fibrillation || id:ebi-a-GCST006414	Alcohol drinker status: Current || id:ukb-d-20117_2	Simple mode	111	-0.0304962	0.0483568	0.529578	or
Atrial fibrillation || id:ebi-a-GCST006414	Alcohol drinker status: Current || id:ukb-d-20117_2	Weighted median	111	-0.0242989	0.0255637	0.341845	or
Atrial fibrillation || id:ebi-a-GCST006414	Alcohol drinker status: Current || id:ukb-d-20117_2	Weighted mode	111	-0.0212432	0.0260693	0.416905	or
Atrial fibrillation || id:ebi-a-GCST006414	Alcohol intake frequency. || id:ukb-b-5779	Inverse variance weighted	111	0.0116677	0.00787636	0.13851	or
Atrial fibrillation || id:ebi-a-GCST006414	Alcohol intake frequency. || id:ukb-b-5779	Inverse variance weighted	98	0.00481126	0.00673134	0.47476	steiger
Atrial fibrillation || id:ebi-a-GCST006414	Alcohol intake frequency. || id:ukb-b-5779	MR Egger	111	0.00355032	0.0157645	0.822238	or
Atrial fibrillation || id:ebi-a-GCST006414	Alcohol intake frequency. || id:ukb-b-5779	Simple mode	111	0.00528942	0.0197811	0.789664	or
Atrial fibrillation || id:ebi-a-GCST006414	Alcohol intake frequency. || id:ukb-b-5779	Weighted median	111	0.0095643	0.00896631	0.286111	or
Atrial fibrillation || id:ebi-a-GCST006414	Alcohol intake frequency. || id:ukb-b-5779	Weighted mode	111	0.0109777	0.00854424	0.201559	or
Atrial fibrillation || id:ebi-a-GCST006414	Alcohol intake versus 10 years previously || id:ukb-b-3460	Inverse variance weighted	111	0.00291684	0.00307068	0.342162	or
Atrial fibrillation || id:ebi-a-GCST006414	Alcohol intake versus 10 years previously || id:ukb-b-3460	Inverse variance weighted	111	0.00291684	0.00307068	0.342162	steiger
Atrial fibrillation || id:ebi-a-GCST006414	Alcohol intake versus 10 years previously || id:ukb-b-3460	MR Egger	111	0.00161586	0.00615537	0.793422	or
Atrial fibrillation || id:ebi-a-GCST006414	Alcohol intake versus 10 years previously || id:ukb-b-3460	Simple mode	111	0.00272235	0.00913056	0.766145	or
Atrial fibrillation || id:ebi-a-GCST006414	Alcohol intake versus 10 years previously || id:ukb-b-3460	Weighted median	111	0.000977192	0.00445483	0.826373	or
Atrial fibrillation || id:ebi-a-GCST006414	Alcohol intake versus 10 years previously || id:ukb-b-3460	Weighted mode	111	-0.00034248	0.00410452	0.933654	or
Atrial fibrillation || id:ebi-a-GCST006414	Alcohol usually taken with meals || id:ukb-b-16878	Inverse variance weighted	111	-0.0107887	0.0120085	0.36896	or
Atrial fibrillation || id:ebi-a-GCST006414	Alcohol usually taken with meals || id:ukb-b-16878	Inverse variance weighted	99	-0.00935948	0.0100951	0.353859	steiger
Atrial fibrillation || id:ebi-a-GCST006414	Alcohol usually taken with meals || id:ukb-b-16878	MR Egger	111	0.00379366	0.0240109	0.874751	or
Atrial fibrillation || id:ebi-a-GCST006414	Alcohol usually taken with meals || id:ukb-b-16878	Simple mode	111	-0.0117762	0.0312586	0.707095	or
Atrial fibrillation || id:ebi-a-GCST006414	Alcohol usually taken with meals || id:ukb-b-16878	Weighted median	111	-0.00141048	0.0167939	0.933066	or
Atrial fibrillation || id:ebi-a-GCST006414	Alcohol usually taken with meals || id:ukb-b-16878	Weighted mode	111	-0.00403648	0.016617	0.808526	or
Atrial fibrillation || id:ebi-a-GCST006414	Alcohol || id:ukb-b-5359	Inverse variance weighted	111	-0.00319554	0.00683117	0.639936	or
Atrial fibrillation || id:ebi-a-GCST006414	Alcohol || id:ukb-b-5359	Inverse variance weighted	36	-0.00116022	0.00830185	0.888854	steiger
Atrial fibrillation || id:ebi-a-GCST006414	Alcohol || id:ukb-b-5359	MR Egger	111	0.0115139	0.0135901	0.398723	or
Atrial fibrillation || id:ebi-a-GCST006414	Alcohol || id:ukb-b-5359	Simple mode	111	-0.0292712	0.0266616	0.274655	or
Atrial fibrillation || id:ebi-a-GCST006414	Alcohol || id:ukb-b-5359	Weighted median	111	-0.0197878	0.0110178	0.0724983	or
Atrial fibrillation || id:ebi-a-GCST006414	Alcohol || id:ukb-b-5359	Weighted mode	111	-0.0198774	0.0139279	0.156366	or
Atrial fibrillation || id:ebi-a-GCST006414	Aldehyde dehydrogenase family 3 member B1 || id:prot-a-76	Inverse variance weighted	110	-0.0251402	0.0393658	0.523063	or
Atrial fibrillation || id:ebi-a-GCST006414	Aldehyde dehydrogenase family 3 member B1 || id:prot-a-76	MR Egger	110	-0.0952417	0.0780844	0.225225	or
Atrial fibrillation || id:ebi-a-GCST006414	Aldehyde dehydrogenase family 3 member B1 || id:prot-a-76	Simple mode	110	-0.145574	0.14174	0.306673	or
Atrial fibrillation || id:ebi-a-GCST006414	Aldehyde dehydrogenase family 3 member B1 || id:prot-a-76	Weighted median	110	0.00504539	0.063897	0.937063	or
Atrial fibrillation || id:ebi-a-GCST006414	Aldehyde dehydrogenase family 3 member B1 || id:prot-a-76	Weighted mode	110	-0.0193485	0.0733208	0.792365	or
Atrial fibrillation || id:ebi-a-GCST006414	Aldehyde dehydrogenase, dimeric NADP-preferring || id:prot-a-75	Inverse variance weighted	110	0.00201797	0.0369343	0.956428	or
Atrial fibrillation || id:ebi-a-GCST006414	Aldehyde dehydrogenase, dimeric NADP-preferring || id:prot-a-75	MR Egger	110	-0.0556347	0.0732873	0.449428	or
Atrial fibrillation || id:ebi-a-GCST006414	Aldehyde dehydrogenase, dimeric NADP-preferring || id:prot-a-75	Simple mode	110	-0.0478147	0.118293	0.686854	or
Atrial fibrillation || id:ebi-a-GCST006414	Aldehyde dehydrogenase, dimeric NADP-preferring || id:prot-a-75	Weighted median	110	-0.0236639	0.0651327	0.716368	or
Atrial fibrillation || id:ebi-a-GCST006414	Aldehyde dehydrogenase, dimeric NADP-preferring || id:prot-a-75	Weighted mode	110	-0.0333454	0.0627084	0.595979	or
Atrial fibrillation || id:ebi-a-GCST006414	Aldo-keto reductase family 1 member C1 || id:prot-a-69	Inverse variance weighted	110	-0.00132304	0.0370312	0.971499	or
Atrial fibrillation || id:ebi-a-GCST006414	Aldo-keto reductase family 1 member C1 || id:prot-a-69	MR Egger	110	-0.0438435	0.073661	0.55295	or
Atrial fibrillation || id:ebi-a-GCST006414	Aldo-keto reductase family 1 member C1 || id:prot-a-69	Simple mode	110	0.0312954	0.122633	0.799053	or
Atrial fibrillation || id:ebi-a-GCST006414	Aldo-keto reductase family 1 member C1 || id:prot-a-69	Weighted median	110	-0.0651488	0.0637484	0.306796	or
Atrial fibrillation || id:ebi-a-GCST006414	Aldo-keto reductase family 1 member C1 || id:prot-a-69	Weighted mode	110	-0.0572603	0.0668861	0.393828	or
Atrial fibrillation || id:ebi-a-GCST006414	Aldose reductase || id:prot-a-68	Inverse variance weighted	110	-0.0105793	0.0369341	0.774543	or
Atrial fibrillation || id:ebi-a-GCST006414	Aldose reductase || id:prot-a-68	MR Egger	110	0.00436343	0.0732873	0.952633	or
Atrial fibrillation || id:ebi-a-GCST006414	Aldose reductase || id:prot-a-68	Simple mode	110	-0.0582263	0.130913	0.657367	or
Atrial fibrillation || id:ebi-a-GCST006414	Aldose reductase || id:prot-a-68	Weighted median	110	0.0276237	0.0647647	0.669725	or
Atrial fibrillation || id:ebi-a-GCST006414	Aldose reductase || id:prot-a-68	Weighted mode	110	0.0231136	0.0714501	0.746942	or
Atrial fibrillation || id:ebi-a-GCST006414	Alkaline phosphatase || id:ukb-d-30610_irnt	Inverse variance weighted	111	0.0109139	0.0140602	0.437617	or
Atrial fibrillation || id:ebi-a-GCST006414	Alkaline phosphatase || id:ukb-d-30610_irnt	Inverse variance weighted	100	0.00267052	0.00488225	0.584388	steiger
Atrial fibrillation || id:ebi-a-GCST006414	Alkaline phosphatase || id:ukb-d-30610_irnt	MR Egger	111	-0.0243858	0.0280557	0.386651	or
Atrial fibrillation || id:ebi-a-GCST006414	Alkaline phosphatase || id:ukb-d-30610_irnt	Simple mode	111	0.0136289	0.0128903	0.292694	or
Atrial fibrillation || id:ebi-a-GCST006414	Alkaline phosphatase || id:ukb-d-30610_irnt	Weighted median	111	0.00178526	0.00659463	0.78661	or
Atrial fibrillation || id:ebi-a-GCST006414	Alkaline phosphatase || id:ukb-d-30610_irnt	Weighted mode	111	0.000132233	0.0064445	0.983667	or
Atrial fibrillation || id:ebi-a-GCST006414	All-trans-retinol 13,14-reductase || id:prot-a-2525	Inverse variance weighted	110	0.0205938	0.0385818	0.5935	or
Atrial fibrillation || id:ebi-a-GCST006414	All-trans-retinol 13,14-reductase || id:prot-a-2525	MR Egger	110	0.0466286	0.0768531	0.545308	or
Atrial fibrillation || id:ebi-a-GCST006414	All-trans-retinol 13,14-reductase || id:prot-a-2525	Simple mode	110	0.0287508	0.119152	0.809779	or
Atrial fibrillation || id:ebi-a-GCST006414	All-trans-retinol 13,14-reductase || id:prot-a-2525	Weighted median	110	0.0341028	0.0619441	0.581948	or
Atrial fibrillation || id:ebi-a-GCST006414	All-trans-retinol 13,14-reductase || id:prot-a-2525	Weighted mode	110	0.0131357	0.0585505	0.822907	or
Atrial fibrillation || id:ebi-a-GCST006414	Allantoin || id:met-a-318	Inverse variance weighted	84	0.00133241	0.0072536	0.854257	or
Atrial fibrillation || id:ebi-a-GCST006414	Allantoin || id:met-a-318	MR Egger	84	-0.0100943	0.0139764	0.472203	or
Atrial fibrillation || id:ebi-a-GCST006414	Allantoin || id:met-a-318	Simple mode	84	-0.00461191	0.0254304	0.856531	or
Atrial fibrillation || id:ebi-a-GCST006414	Allantoin || id:met-a-318	Weighted median	84	-0.0141775	0.0121713	0.244087	or
Atrial fibrillation || id:ebi-a-GCST006414	Allantoin || id:met-a-318	Weighted mode	84	-0.0121065	0.0120673	0.318659	or
Atrial fibrillation || id:ebi-a-GCST006414	Allergic disease (asthma, hay fever or eczema) || id:ebi-a-GCST005038	Inverse variance weighted	110	0.011735	0.0119104	0.324491	or
Atrial fibrillation || id:ebi-a-GCST006414	Allergic disease (asthma, hay fever or eczema) || id:ebi-a-GCST005038	Inverse variance weighted	106	0.00789597	0.0102381	0.440569	steiger
Atrial fibrillation || id:ebi-a-GCST006414	Allergic disease (asthma, hay fever or eczema) || id:ebi-a-GCST005038	MR Egger	110	0.0274332	0.0237317	0.250243	or
Atrial fibrillation || id:ebi-a-GCST006414	Allergic disease (asthma, hay fever or eczema) || id:ebi-a-GCST005038	Simple mode	110	0.00379039	0.0316941	0.905026	or
Atrial fibrillation || id:ebi-a-GCST006414	Allergic disease (asthma, hay fever or eczema) || id:ebi-a-GCST005038	Weighted median	110	0.00615554	0.0165902	0.710612	or
Atrial fibrillation || id:ebi-a-GCST006414	Allergic disease (asthma, hay fever or eczema) || id:ebi-a-GCST005038	Weighted mode	110	0.0100567	0.0151001	0.506817	or
Atrial fibrillation || id:ebi-a-GCST006414	Allergin-1 || id:prot-a-1901	Inverse variance weighted	110	-0.0148663	0.042888	0.728868	or
Atrial fibrillation || id:ebi-a-GCST006414	Allergin-1 || id:prot-a-1901	MR Egger	110	0.0112228	0.0854578	0.895762	or
Atrial fibrillation || id:ebi-a-GCST006414	Allergin-1 || id:prot-a-1901	Simple mode	110	0.0033714	0.124248	0.978402	or
Atrial fibrillation || id:ebi-a-GCST006414	Allergin-1 || id:prot-a-1901	Weighted median	110	-0.0544848	0.0661069	0.40983	or
Atrial fibrillation || id:ebi-a-GCST006414	Allergin-1 || id:prot-a-1901	Weighted mode	110	-0.028077	0.0704674	0.691086	or
Atrial fibrillation || id:ebi-a-GCST006414	Allograft inflammatory factor 1 || id:prot-a-62	Inverse variance weighted	110	-0.0125737	0.041775	0.763424	or
Atrial fibrillation || id:ebi-a-GCST006414	Allograft inflammatory factor 1 || id:prot-a-62	MR Egger	110	-0.0375024	0.0832301	0.65319	or
Atrial fibrillation || id:ebi-a-GCST006414	Allograft inflammatory factor 1 || id:prot-a-62	Simple mode	110	-0.0133977	0.121391	0.912321	or
Atrial fibrillation || id:ebi-a-GCST006414	Allograft inflammatory factor 1 || id:prot-a-62	Weighted median	110	0.0130456	0.0644168	0.839512	or
Atrial fibrillation || id:ebi-a-GCST006414	Allograft inflammatory factor 1 || id:prot-a-62	Weighted mode	110	-0.00408749	0.0638442	0.949069	or
Atrial fibrillation || id:ebi-a-GCST006414	Alpha-(1,3)-fucosyltransferase 10 || id:prot-a-1151	Inverse variance weighted	110	-0.0107117	0.0385855	0.781312	or
Atrial fibrillation || id:ebi-a-GCST006414	Alpha-(1,3)-fucosyltransferase 10 || id:prot-a-1151	MR Egger	110	-0.0231493	0.0769077	0.763992	or
Atrial fibrillation || id:ebi-a-GCST006414	Alpha-(1,3)-fucosyltransferase 10 || id:prot-a-1151	Simple mode	110	0.0635199	0.132607	0.632893	or
Atrial fibrillation || id:ebi-a-GCST006414	Alpha-(1,3)-fucosyltransferase 10 || id:prot-a-1151	Weighted median	110	-0.0353598	0.0672155	0.598842	or
Atrial fibrillation || id:ebi-a-GCST006414	Alpha-(1,3)-fucosyltransferase 10 || id:prot-a-1151	Weighted mode	110	-0.021106	0.0636855	0.740971	or
Atrial fibrillation || id:ebi-a-GCST006414	Alpha-(1,3)-fucosyltransferase 5 || id:prot-a-1153	Inverse variance weighted	110	0.00444156	0.0377612	0.906367	or
Atrial fibrillation || id:ebi-a-GCST006414	Alpha-(1,3)-fucosyltransferase 5 || id:prot-a-1153	MR Egger	110	-0.0697811	0.0748219	0.353092	or
Atrial fibrillation || id:ebi-a-GCST006414	Alpha-(1,3)-fucosyltransferase 5 || id:prot-a-1153	Simple mode	110	-0.0188965	0.133515	0.887712	or
Atrial fibrillation || id:ebi-a-GCST006414	Alpha-(1,3)-fucosyltransferase 5 || id:prot-a-1153	Weighted median	110	-0.00805419	0.0687547	0.906746	or
Atrial fibrillation || id:ebi-a-GCST006414	Alpha-(1,3)-fucosyltransferase 5 || id:prot-a-1153	Weighted mode	110	-0.010236	0.0678787	0.880414	or
Atrial fibrillation || id:ebi-a-GCST006414	Alpha-(1,3)-fucosyltransferase 9 || id:prot-a-1155	Inverse variance weighted	110	0.0178014	0.0369326	0.629808	or
Atrial fibrillation || id:ebi-a-GCST006414	Alpha-(1,3)-fucosyltransferase 9 || id:prot-a-1155	MR Egger	110	0.0217799	0.0732865	0.766893	or
Atrial fibrillation || id:ebi-a-GCST006414	Alpha-(1,3)-fucosyltransferase 9 || id:prot-a-1155	Simple mode	110	0.0701274	0.132764	0.598427	or
Atrial fibrillation || id:ebi-a-GCST006414	Alpha-(1,3)-fucosyltransferase 9 || id:prot-a-1155	Weighted median	110	0.0102912	0.0686859	0.880899	or
Atrial fibrillation || id:ebi-a-GCST006414	Alpha-(1,3)-fucosyltransferase 9 || id:prot-a-1155	Weighted mode	110	0.0246712	0.0716857	0.731391	or
Atrial fibrillation || id:ebi-a-GCST006414	Alpha-(1,6)-fucosyltransferase || id:prot-a-1154	Inverse variance weighted	110	0.00387845	0.0393202	0.921426	or
Atrial fibrillation || id:ebi-a-GCST006414	Alpha-(1,6)-fucosyltransferase || id:prot-a-1154	MR Egger	110	0.0307342	0.0783274	0.69555	or
Atrial fibrillation || id:ebi-a-GCST006414	Alpha-(1,6)-fucosyltransferase || id:prot-a-1154	Simple mode	110	-0.085237	0.119147	0.475895	or
Atrial fibrillation || id:ebi-a-GCST006414	Alpha-(1,6)-fucosyltransferase || id:prot-a-1154	Weighted median	110	0.00119625	0.0619031	0.984582	or
Atrial fibrillation || id:ebi-a-GCST006414	Alpha-(1,6)-fucosyltransferase || id:prot-a-1154	Weighted mode	110	0.00623781	0.0668506	0.925829	or
Atrial fibrillation || id:ebi-a-GCST006414	Alpha-1,3-mannosyl-glycoprotein 2-beta-N-acetylglucosaminyltransferase || id:prot-a-1892	Inverse variance weighted	110	-0.0254208	0.0369324	0.491261	or
Atrial fibrillation || id:ebi-a-GCST006414	Alpha-1,3-mannosyl-glycoprotein 2-beta-N-acetylglucosaminyltransferase || id:prot-a-1892	MR Egger	110	0.0258659	0.0732826	0.724806	or
Atrial fibrillation || id:ebi-a-GCST006414	Alpha-1,3-mannosyl-glycoprotein 2-beta-N-acetylglucosaminyltransferase || id:prot-a-1892	Simple mode	110	-0.0321009	0.13242	0.808913	or
Atrial fibrillation || id:ebi-a-GCST006414	Alpha-1,3-mannosyl-glycoprotein 2-beta-N-acetylglucosaminyltransferase || id:prot-a-1892	Weighted median	110	-0.06689	0.0684713	0.328616	or
Atrial fibrillation || id:ebi-a-GCST006414	Alpha-1,3-mannosyl-glycoprotein 2-beta-N-acetylglucosaminyltransferase || id:prot-a-1892	Weighted mode	110	-0.0596291	0.0711892	0.404081	or
Atrial fibrillation || id:ebi-a-GCST006414	Alpha-1,3-mannosyl-glycoprotein 4-beta-N-acetylglucosaminyltransferase B || id:prot-a-1894	Inverse variance weighted	110	-0.0232732	0.0376081	0.536025	or
Atrial fibrillation || id:ebi-a-GCST006414	Alpha-1,3-mannosyl-glycoprotein 4-beta-N-acetylglucosaminyltransferase B || id:prot-a-1894	MR Egger	110	0.00145769	0.0749137	0.984511	or
Atrial fibrillation || id:ebi-a-GCST006414	Alpha-1,3-mannosyl-glycoprotein 4-beta-N-acetylglucosaminyltransferase B || id:prot-a-1894	Simple mode	110	0.0871675	0.145002	0.548991	or
Atrial fibrillation || id:ebi-a-GCST006414	Alpha-1,3-mannosyl-glycoprotein 4-beta-N-acetylglucosaminyltransferase B || id:prot-a-1894	Weighted median	110	-0.0293237	0.0675808	0.664357	or
Atrial fibrillation || id:ebi-a-GCST006414	Alpha-1,3-mannosyl-glycoprotein 4-beta-N-acetylglucosaminyltransferase B || id:prot-a-1894	Weighted mode	110	-0.0374844	0.0778506	0.631132	or
Atrial fibrillation || id:ebi-a-GCST006414	Alpha-1,3-mannosyl-glycoprotein 4-beta-N-acetylglucosaminyltransferase C || id:prot-a-1895	Inverse variance weighted	110	0.0187548	0.0384343	0.625571	or
Atrial fibrillation || id:ebi-a-GCST006414	Alpha-1,3-mannosyl-glycoprotein 4-beta-N-acetylglucosaminyltransferase C || id:prot-a-1895	MR Egger	110	-0.0274743	0.0764487	0.720011	or
Atrial fibrillation || id:ebi-a-GCST006414	Alpha-1,3-mannosyl-glycoprotein 4-beta-N-acetylglucosaminyltransferase C || id:prot-a-1895	Simple mode	110	0.0264934	0.122061	0.828575	or
Atrial fibrillation || id:ebi-a-GCST006414	Alpha-1,3-mannosyl-glycoprotein 4-beta-N-acetylglucosaminyltransferase C || id:prot-a-1895	Weighted median	110	-0.0411765	0.0657533	0.531166	or
Atrial fibrillation || id:ebi-a-GCST006414	Alpha-1,3-mannosyl-glycoprotein 4-beta-N-acetylglucosaminyltransferase C || id:prot-a-1895	Weighted mode	110	-0.0253663	0.0683784	0.71138	or
Atrial fibrillation || id:ebi-a-GCST006414	Alpha-1,6-mannosyl-glycoprotein 2-beta-N-acetylglucosaminyltransferase || id:prot-a-1893	Inverse variance weighted	110	-0.0255227	0.040835	0.531957	or
Atrial fibrillation || id:ebi-a-GCST006414	Alpha-1,6-mannosyl-glycoprotein 2-beta-N-acetylglucosaminyltransferase || id:prot-a-1893	MR Egger	110	0.0396607	0.0810747	0.625701	or
Atrial fibrillation || id:ebi-a-GCST006414	Alpha-1,6-mannosyl-glycoprotein 2-beta-N-acetylglucosaminyltransferase || id:prot-a-1893	Simple mode	110	-0.0222845	0.14853	0.881015	or
Atrial fibrillation || id:ebi-a-GCST006414	Alpha-1,6-mannosyl-glycoprotein 2-beta-N-acetylglucosaminyltransferase || id:prot-a-1893	Weighted median	110	0.0173998	0.0679966	0.798034	or
Atrial fibrillation || id:ebi-a-GCST006414	Alpha-1,6-mannosyl-glycoprotein 2-beta-N-acetylglucosaminyltransferase || id:prot-a-1893	Weighted mode	110	-0.00720717	0.0727651	0.921283	or
Atrial fibrillation || id:ebi-a-GCST006414	Alpha-2,8-sialyltransferase 8B || id:prot-a-2858	Inverse variance weighted	110	-0.0517931	0.0402728	0.198423	or
Atrial fibrillation || id:ebi-a-GCST006414	Alpha-2,8-sialyltransferase 8B || id:prot-a-2858	MR Egger	110	-0.0309063	0.0802509	0.700905	or
Atrial fibrillation || id:ebi-a-GCST006414	Alpha-2,8-sialyltransferase 8B || id:prot-a-2858	Simple mode	110	-0.0855683	0.12706	0.502089	or
Atrial fibrillation || id:ebi-a-GCST006414	Alpha-2,8-sialyltransferase 8B || id:prot-a-2858	Weighted median	110	-0.0830892	0.0669268	0.214424	or
Atrial fibrillation || id:ebi-a-GCST006414	Alpha-2,8-sialyltransferase 8B || id:prot-a-2858	Weighted mode	110	-0.0855683	0.0722153	0.238632	or
Atrial fibrillation || id:ebi-a-GCST006414	Alpha-2,8-sialyltransferase 8F || id:prot-a-2861	Inverse variance weighted	110	-0.0406085	0.0379554	0.284665	or
Atrial fibrillation || id:ebi-a-GCST006414	Alpha-2,8-sialyltransferase 8F || id:prot-a-2861	MR Egger	110	0.0207044	0.0753541	0.784024	or
Atrial fibrillation || id:ebi-a-GCST006414	Alpha-2,8-sialyltransferase 8F || id:prot-a-2861	Simple mode	110	-0.228535	0.121229	0.0620727	or
Atrial fibrillation || id:ebi-a-GCST006414	Alpha-2,8-sialyltransferase 8F || id:prot-a-2861	Weighted median	110	-0.0089365	0.0659852	0.892271	or
Atrial fibrillation || id:ebi-a-GCST006414	Alpha-2,8-sialyltransferase 8F || id:prot-a-2861	Weighted mode	110	-0.0212474	0.0668342	0.751159	or
Atrial fibrillation || id:ebi-a-GCST006414	Alpha-2-HS-glycoprotein || id:prot-a-61	Inverse variance weighted	110	0.0386951	0.0369333	0.294777	or
Atrial fibrillation || id:ebi-a-GCST006414	Alpha-2-HS-glycoprotein || id:prot-a-61	MR Egger	110	0.0762788	0.0732848	0.300267	or
Atrial fibrillation || id:ebi-a-GCST006414	Alpha-2-HS-glycoprotein || id:prot-a-61	Simple mode	110	-0.135094	0.128208	0.294349	or
Atrial fibrillation || id:ebi-a-GCST006414	Alpha-2-HS-glycoprotein || id:prot-a-61	Weighted median	110	0.0511469	0.0642358	0.425894	or
Atrial fibrillation || id:ebi-a-GCST006414	Alpha-2-HS-glycoprotein || id:prot-a-61	Weighted mode	110	0.0495129	0.063923	0.44027	or
Atrial fibrillation || id:ebi-a-GCST006414	Alpha-2-antiplasmin || id:prot-a-2700	Inverse variance weighted	110	0.0116831	0.0397224	0.768668	or
Atrial fibrillation || id:ebi-a-GCST006414	Alpha-2-antiplasmin || id:prot-a-2700	MR Egger	110	0.0872494	0.0787309	0.270238	or
Atrial fibrillation || id:ebi-a-GCST006414	Alpha-2-antiplasmin || id:prot-a-2700	Simple mode	110	0.148678	0.140132	0.291044	or
Atrial fibrillation || id:ebi-a-GCST006414	Alpha-2-antiplasmin || id:prot-a-2700	Weighted median	110	0.0235038	0.0686206	0.731961	or
Atrial fibrillation || id:ebi-a-GCST006414	Alpha-2-antiplasmin || id:prot-a-2700	Weighted mode	110	0.0215274	0.0730403	0.768759	or
Atrial fibrillation || id:ebi-a-GCST006414	Alpha-L-iduronidase || id:prot-a-1411	Inverse variance weighted	110	0.0102489	0.039543	0.795494	or
Atrial fibrillation || id:ebi-a-GCST006414	Alpha-L-iduronidase || id:prot-a-1411	MR Egger	110	0.0643684	0.0785967	0.414606	or
Atrial fibrillation || id:ebi-a-GCST006414	Alpha-L-iduronidase || id:prot-a-1411	Simple mode	110	0.0551267	0.139062	0.692573	or
Atrial fibrillation || id:ebi-a-GCST006414	Alpha-L-iduronidase || id:prot-a-1411	Weighted median	110	0.0406473	0.0676166	0.547744	or
Atrial fibrillation || id:ebi-a-GCST006414	Alpha-L-iduronidase || id:prot-a-1411	Weighted mode	110	0.0349382	0.0708301	0.622815	or
Atrial fibrillation || id:ebi-a-GCST006414	Alpha-N-acetylgalactosaminide alpha-2,6-sialyltransferase 1 || id:prot-a-2852	Inverse variance weighted	110	0.0253148	0.0369327	0.493072	or
Atrial fibrillation || id:ebi-a-GCST006414	Alpha-N-acetylgalactosaminide alpha-2,6-sialyltransferase 1 || id:prot-a-2852	MR Egger	110	0.011213	0.0732837	0.878677	or
Atrial fibrillation || id:ebi-a-GCST006414	Alpha-N-acetylgalactosaminide alpha-2,6-sialyltransferase 1 || id:prot-a-2852	Simple mode	110	0.00658927	0.129414	0.959486	or
Atrial fibrillation || id:ebi-a-GCST006414	Alpha-N-acetylgalactosaminide alpha-2,6-sialyltransferase 1 || id:prot-a-2852	Weighted median	110	0.00854763	0.0682485	0.900331	or
Atrial fibrillation || id:ebi-a-GCST006414	Alpha-N-acetylgalactosaminide alpha-2,6-sialyltransferase 1 || id:prot-a-2852	Weighted mode	110	0.00658927	0.0653221	0.919836	or
Atrial fibrillation || id:ebi-a-GCST006414	Alpha-N-acetylgalactosaminide alpha-2,6-sialyltransferase 2 || id:prot-a-2853	Inverse variance weighted	110	-0.00717644	0.0386904	0.85285	or
Atrial fibrillation || id:ebi-a-GCST006414	Alpha-N-acetylgalactosaminide alpha-2,6-sialyltransferase 2 || id:prot-a-2853	MR Egger	110	0.00558678	0.0771133	0.942379	or
Atrial fibrillation || id:ebi-a-GCST006414	Alpha-N-acetylgalactosaminide alpha-2,6-sialyltransferase 2 || id:prot-a-2853	Simple mode	110	0.013468	0.127718	0.916212	or
Atrial fibrillation || id:ebi-a-GCST006414	Alpha-N-acetylgalactosaminide alpha-2,6-sialyltransferase 2 || id:prot-a-2853	Weighted median	110	0.0327006	0.0663651	0.622198	or
Atrial fibrillation || id:ebi-a-GCST006414	Alpha-N-acetylgalactosaminide alpha-2,6-sialyltransferase 2 || id:prot-a-2853	Weighted mode	110	0.013468	0.0659923	0.838669	or
Atrial fibrillation || id:ebi-a-GCST006414	Alpha-N-acetylgalactosaminide alpha-2,6-sialyltransferase 3 || id:prot-a-2854	Inverse variance weighted	110	-0.00926878	0.0377956	0.806275	or
Atrial fibrillation || id:ebi-a-GCST006414	Alpha-N-acetylgalactosaminide alpha-2,6-sialyltransferase 3 || id:prot-a-2854	MR Egger	110	0.00776871	0.075317	0.918038	or
Atrial fibrillation || id:ebi-a-GCST006414	Alpha-N-acetylgalactosaminide alpha-2,6-sialyltransferase 3 || id:prot-a-2854	Simple mode	110	0.0238923	0.1326	0.857343	or
Atrial fibrillation || id:ebi-a-GCST006414	Alpha-N-acetylgalactosaminide alpha-2,6-sialyltransferase 3 || id:prot-a-2854	Weighted median	110	0.0407993	0.0643693	0.526191	or
Atrial fibrillation || id:ebi-a-GCST006414	Alpha-N-acetylgalactosaminide alpha-2,6-sialyltransferase 3 || id:prot-a-2854	Weighted mode	110	0.0156143	0.0722542	0.829312	or
Atrial fibrillation || id:ebi-a-GCST006414	Alpha-N-acetylgalactosaminide alpha-2,6-sialyltransferase 5 || id:prot-a-2856	Inverse variance weighted	110	-0.0239795	0.0392916	0.541665	or
Atrial fibrillation || id:ebi-a-GCST006414	Alpha-N-acetylgalactosaminide alpha-2,6-sialyltransferase 5 || id:prot-a-2856	MR Egger	110	-0.0578429	0.0782321	0.461283	or
Atrial fibrillation || id:ebi-a-GCST006414	Alpha-N-acetylgalactosaminide alpha-2,6-sialyltransferase 5 || id:prot-a-2856	Simple mode	110	-0.133009	0.126544	0.295542	or
Atrial fibrillation || id:ebi-a-GCST006414	Alpha-N-acetylgalactosaminide alpha-2,6-sialyltransferase 5 || id:prot-a-2856	Weighted median	110	-0.0177296	0.0661009	0.78853	or
Atrial fibrillation || id:ebi-a-GCST006414	Alpha-N-acetylgalactosaminide alpha-2,6-sialyltransferase 5 || id:prot-a-2856	Weighted mode	110	-0.0383021	0.0718264	0.59494	or
Atrial fibrillation || id:ebi-a-GCST006414	Alpha-N-acetylgalactosaminide alpha-2,6-sialyltransferase 6 || id:prot-a-2857	Inverse variance weighted	110	-0.0349622	0.0405097	0.388107	or
Atrial fibrillation || id:ebi-a-GCST006414	Alpha-N-acetylgalactosaminide alpha-2,6-sialyltransferase 6 || id:prot-a-2857	MR Egger	110	-0.0883625	0.0805358	0.275002	or
Atrial fibrillation || id:ebi-a-GCST006414	Alpha-N-acetylgalactosaminide alpha-2,6-sialyltransferase 6 || id:prot-a-2857	Simple mode	110	0.000252706	0.117228	0.998284	or
Atrial fibrillation || id:ebi-a-GCST006414	Alpha-N-acetylgalactosaminide alpha-2,6-sialyltransferase 6 || id:prot-a-2857	Weighted median	110	-0.035723	0.0679148	0.59889	or
Atrial fibrillation || id:ebi-a-GCST006414	Alpha-N-acetylgalactosaminide alpha-2,6-sialyltransferase 6 || id:prot-a-2857	Weighted mode	110	-0.034105	0.0661483	0.607189	or
Atrial fibrillation || id:ebi-a-GCST006414	Alpha-amylase 1 || id:prot-a-89	Inverse variance weighted	110	-0.0448362	0.0369297	0.224711	or
Atrial fibrillation || id:ebi-a-GCST006414	Alpha-amylase 1 || id:prot-a-89	MR Egger	110	-0.0230423	0.073283	0.753802	or
Atrial fibrillation || id:ebi-a-GCST006414	Alpha-amylase 1 || id:prot-a-89	Simple mode	110	-0.108266	0.124569	0.386689	or
Atrial fibrillation || id:ebi-a-GCST006414	Alpha-amylase 1 || id:prot-a-89	Weighted median	110	-0.0324597	0.0632446	0.607783	or
Atrial fibrillation || id:ebi-a-GCST006414	Alpha-amylase 1 || id:prot-a-89	Weighted mode	110	-0.0346032	0.0729958	0.636417	or
Atrial fibrillation || id:ebi-a-GCST006414	Alpha-crystallin A chain || id:prot-a-673	Inverse variance weighted	110	-0.0826367	0.0375043	0.027567	or
Atrial fibrillation || id:ebi-a-GCST006414	Alpha-crystallin A chain || id:prot-a-673	MR Egger	110	-0.0366405	0.0745898	0.624263	or
Atrial fibrillation || id:ebi-a-GCST006414	Alpha-crystallin A chain || id:prot-a-673	Simple mode	110	-0.0351794	0.133073	0.792001	or
Atrial fibrillation || id:ebi-a-GCST006414	Alpha-crystallin A chain || id:prot-a-673	Weighted median	110	-0.0576094	0.060925	0.344363	or
Atrial fibrillation || id:ebi-a-GCST006414	Alpha-crystallin A chain || id:prot-a-673	Weighted mode	110	-0.0351794	0.0673098	0.60228	or
Atrial fibrillation || id:ebi-a-GCST006414	Alpha-hydroxyisovalerate || id:met-a-616	Inverse variance weighted	84	-0.00562222	0.00582819	0.334715	or
Atrial fibrillation || id:ebi-a-GCST006414	Alpha-hydroxyisovalerate || id:met-a-616	MR Egger	84	-0.016371	0.0110172	0.141125	or
Atrial fibrillation || id:ebi-a-GCST006414	Alpha-hydroxyisovalerate || id:met-a-616	Simple mode	84	-0.000125562	0.0171387	0.994172	or
Atrial fibrillation || id:ebi-a-GCST006414	Alpha-hydroxyisovalerate || id:met-a-616	Weighted median	84	-0.0140041	0.00911598	0.124484	or
Atrial fibrillation || id:ebi-a-GCST006414	Alpha-hydroxyisovalerate || id:met-a-616	Weighted mode	84	-0.0120106	0.00898678	0.185045	or
Atrial fibrillation || id:ebi-a-GCST006414	Alpha-internexin || id:prot-a-1551	Inverse variance weighted	110	0.0387652	0.039137	0.32193	or
Atrial fibrillation || id:ebi-a-GCST006414	Alpha-internexin || id:prot-a-1551	MR Egger	110	0.0398128	0.0780158	0.610871	or
Atrial fibrillation || id:ebi-a-GCST006414	Alpha-internexin || id:prot-a-1551	Simple mode	110	0.114707	0.139339	0.41218	or
Atrial fibrillation || id:ebi-a-GCST006414	Alpha-internexin || id:prot-a-1551	Weighted median	110	0.0579803	0.072455	0.423581	or
Atrial fibrillation || id:ebi-a-GCST006414	Alpha-internexin || id:prot-a-1551	Weighted mode	110	0.0903384	0.0818347	0.272062	or
Atrial fibrillation || id:ebi-a-GCST006414	Alpha-ketoglutarate || id:met-a-577	Inverse variance weighted	84	-0.0127426	0.00636631	0.045331	or
Atrial fibrillation || id:ebi-a-GCST006414	Alpha-ketoglutarate || id:met-a-577	MR Egger	84	0.00241742	0.0121511	0.842797	or
Atrial fibrillation || id:ebi-a-GCST006414	Alpha-ketoglutarate || id:met-a-577	Simple mode	84	-0.0727246	0.0252225	0.00500989	or
Atrial fibrillation || id:ebi-a-GCST006414	Alpha-ketoglutarate || id:met-a-577	Weighted median	84	0.00221354	0.0105109	0.833204	or
Atrial fibrillation || id:ebi-a-GCST006414	Alpha-ketoglutarate || id:met-a-577	Weighted mode	84	-0.000491729	0.0114908	0.965969	or
Atrial fibrillation || id:ebi-a-GCST006414	Alpha-parvin || id:prot-a-2185	Inverse variance weighted	110	0.0125815	0.0369322	0.733357	or
Atrial fibrillation || id:ebi-a-GCST006414	Alpha-parvin || id:prot-a-2185	MR Egger	110	-0.0429746	0.0732818	0.558811	or
Atrial fibrillation || id:ebi-a-GCST006414	Alpha-parvin || id:prot-a-2185	Simple mode	110	0.0665888	0.115545	0.565599	or
Atrial fibrillation || id:ebi-a-GCST006414	Alpha-parvin || id:prot-a-2185	Weighted median	110	-0.0142454	0.0640394	0.823965	or
Atrial fibrillation || id:ebi-a-GCST006414	Alpha-parvin || id:prot-a-2185	Weighted mode	110	-0.00364268	0.0700468	0.958621	or
Atrial fibrillation || id:ebi-a-GCST006414	Alpha-synuclein || id:prot-a-2790	Inverse variance weighted	110	-0.0196481	0.0419946	0.639877	or
Atrial fibrillation || id:ebi-a-GCST006414	Alpha-synuclein || id:prot-a-2790	MR Egger	110	-0.000104856	0.0836909	0.999003	or
Atrial fibrillation || id:ebi-a-GCST006414	Alpha-synuclein || id:prot-a-2790	Simple mode	110	0.121692	0.138463	0.381398	or
Atrial fibrillation || id:ebi-a-GCST006414	Alpha-synuclein || id:prot-a-2790	Weighted median	110	0.00785946	0.067637	0.907494	or
Atrial fibrillation || id:ebi-a-GCST006414	Alpha-synuclein || id:prot-a-2790	Weighted mode	110	0.00972088	0.0697857	0.889473	or
Atrial fibrillation || id:ebi-a-GCST006414	Alpha-taxilin || id:prot-a-3120	Inverse variance weighted	110	0.10216	0.0378733	0.00698812	or
Atrial fibrillation || id:ebi-a-GCST006414	Alpha-taxilin || id:prot-a-3120	MR Egger	110	0.118782	0.075471	0.11844	or
Atrial fibrillation || id:ebi-a-GCST006414	Alpha-taxilin || id:prot-a-3120	Simple mode	110	0.192082	0.119408	0.110593	or
Atrial fibrillation || id:ebi-a-GCST006414	Alpha-taxilin || id:prot-a-3120	Weighted median	110	0.166386	0.0593711	0.00507134	or
Atrial fibrillation || id:ebi-a-GCST006414	Alpha-taxilin || id:prot-a-3120	Weighted mode	110	0.172289	0.0695546	0.0147839	or
Atrial fibrillation || id:ebi-a-GCST006414	Alpha-tocopherol || id:met-a-340	Inverse variance weighted	84	0.000627501	0.00519054	0.903776	or
Atrial fibrillation || id:ebi-a-GCST006414	Alpha-tocopherol || id:met-a-340	Inverse variance weighted	2	0.00625229	0.010197	0.539779	steiger
Atrial fibrillation || id:ebi-a-GCST006414	Alpha-tocopherol || id:met-a-340	MR Egger	84	0.00882997	0.0100009	0.379862	or
Atrial fibrillation || id:ebi-a-GCST006414	Alpha-tocopherol || id:met-a-340	Simple mode	84	0.00137636	0.0173527	0.936972	or
Atrial fibrillation || id:ebi-a-GCST006414	Alpha-tocopherol || id:met-a-340	Weighted median	84	0.0067752	0.0089622	0.449664	or
Atrial fibrillation || id:ebi-a-GCST006414	Alpha-tocopherol || id:met-a-340	Weighted mode	84	0.00397499	0.00942473	0.674289	or
Atrial fibrillation || id:ebi-a-GCST006414	Alpha/beta hydrolase domain-containing protein 14A || id:prot-a-6	Inverse variance weighted	110	-0.000264405	0.0409217	0.994845	or
Atrial fibrillation || id:ebi-a-GCST006414	Alpha/beta hydrolase domain-containing protein 14A || id:prot-a-6	MR Egger	110	-0.0423678	0.0814367	0.603951	or
Atrial fibrillation || id:ebi-a-GCST006414	Alpha/beta hydrolase domain-containing protein 14A || id:prot-a-6	Simple mode	110	0.0457137	0.127782	0.721224	or
Atrial fibrillation || id:ebi-a-GCST006414	Alpha/beta hydrolase domain-containing protein 14A || id:prot-a-6	Weighted median	110	0.0144147	0.0679311	0.831954	or
Atrial fibrillation || id:ebi-a-GCST006414	Alpha/beta hydrolase domain-containing protein 14A || id:prot-a-6	Weighted mode	110	0.0074441	0.0695725	0.914987	or
Atrial fibrillation || id:ebi-a-GCST006414	Alzheimer's disease (late onset) || id:ebi-a-GCST002245	Inverse variance weighted	110	0.0230581	0.0237898	0.332422	or
Atrial fibrillation || id:ebi-a-GCST006414	Alzheimer's disease (late onset) || id:ebi-a-GCST002245	Inverse variance weighted	22	-0.00591734	0.0313715	0.85039	steiger
Atrial fibrillation || id:ebi-a-GCST006414	Alzheimer's disease (late onset) || id:ebi-a-GCST002245	MR Egger	110	0.000127405	0.0460869	0.997799	or
Atrial fibrillation || id:ebi-a-GCST006414	Alzheimer's disease (late onset) || id:ebi-a-GCST002245	Simple mode	110	0.157503	0.0892955	0.0805609	or
Atrial fibrillation || id:ebi-a-GCST006414	Alzheimer's disease (late onset) || id:ebi-a-GCST002245	Weighted median	110	-0.0050581	0.0385605	0.895638	or
Atrial fibrillation || id:ebi-a-GCST006414	Alzheimer's disease (late onset) || id:ebi-a-GCST002245	Weighted mode	110	-0.00904146	0.0443379	0.838795	or
Atrial fibrillation || id:ebi-a-GCST006414	Alzheimer's disease || id:ieu-a-297	Inverse variance weighted	109	0.0253438	0.0238424	0.287796	or
Atrial fibrillation || id:ebi-a-GCST006414	Alzheimer's disease || id:ieu-a-297	Inverse variance weighted	22	-0.00591734	0.0313715	0.85039	steiger
Atrial fibrillation || id:ebi-a-GCST006414	Alzheimer's disease || id:ieu-a-297	MR Egger	109	-7.27059e-05	0.0460359	0.998743	or
Atrial fibrillation || id:ebi-a-GCST006414	Alzheimer's disease || id:ieu-a-297	Simple mode	109	0.157026	0.0880871	0.0774579	or
Atrial fibrillation || id:ebi-a-GCST006414	Alzheimer's disease || id:ieu-a-297	Weighted median	109	-0.00238387	0.039848	0.952296	or
Atrial fibrillation || id:ebi-a-GCST006414	Alzheimer's disease || id:ieu-a-297	Weighted mode	109	-0.0085888	0.0421996	0.839105	or
Atrial fibrillation || id:ebi-a-GCST006414	Ameloblastin || id:prot-a-82	Inverse variance weighted	110	-0.00854112	0.0369355	0.817125	or
Atrial fibrillation || id:ebi-a-GCST006414	Ameloblastin || id:prot-a-82	MR Egger	110	-0.0792139	0.0732892	0.282176	or
Atrial fibrillation || id:ebi-a-GCST006414	Ameloblastin || id:prot-a-82	Simple mode	110	-0.0703157	0.118454	0.554	or
Atrial fibrillation || id:ebi-a-GCST006414	Ameloblastin || id:prot-a-82	Weighted median	110	-0.0404213	0.0604536	0.503729	or
Atrial fibrillation || id:ebi-a-GCST006414	Ameloblastin || id:prot-a-82	Weighted mode	110	-0.0496223	0.0647366	0.44502	or
Atrial fibrillation || id:ebi-a-GCST006414	Amelogenin, X isoform || id:prot-a-83	Inverse variance weighted	110	0.0212563	0.0369319	0.564917	or
Atrial fibrillation || id:ebi-a-GCST006414	Amelogenin, X isoform || id:prot-a-83	MR Egger	110	0.0417928	0.0732863	0.56968	or
Atrial fibrillation || id:ebi-a-GCST006414	Amelogenin, X isoform || id:prot-a-83	Simple mode	110	0.0580951	0.143202	0.685768	or
Atrial fibrillation || id:ebi-a-GCST006414	Amelogenin, X isoform || id:prot-a-83	Weighted median	110	-0.012783	0.0575928	0.824349	or
Atrial fibrillation || id:ebi-a-GCST006414	Amelogenin, X isoform || id:prot-a-83	Weighted mode	110	-0.0243405	0.0839173	0.772326	or
Atrial fibrillation || id:ebi-a-GCST006414	Amphiregulin || id:prot-a-141	Inverse variance weighted	110	0.00166028	0.0369358	0.964147	or
Atrial fibrillation || id:ebi-a-GCST006414	Amphiregulin || id:prot-a-141	MR Egger	110	0.018887	0.0732895	0.797126	or
Atrial fibrillation || id:ebi-a-GCST006414	Amphiregulin || id:prot-a-141	Simple mode	110	0.0192033	0.11295	0.865313	or
Atrial fibrillation || id:ebi-a-GCST006414	Amphiregulin || id:prot-a-141	Weighted median	110	0.0295545	0.0639202	0.643819	or
Atrial fibrillation || id:ebi-a-GCST006414	Amphiregulin || id:prot-a-141	Weighted mode	110	0.0257298	0.0662382	0.698446	or
Atrial fibrillation || id:ebi-a-GCST006414	Amphoterin-induced protein 1 || id:prot-a-87	Inverse variance weighted	110	0.0383213	0.03693	0.299421	or
Atrial fibrillation || id:ebi-a-GCST006414	Amphoterin-induced protein 1 || id:prot-a-87	MR Egger	110	0.0545273	0.0732834	0.458456	or
Atrial fibrillation || id:ebi-a-GCST006414	Amphoterin-induced protein 1 || id:prot-a-87	Simple mode	110	0.0532519	0.1263	0.674125	or
Atrial fibrillation || id:ebi-a-GCST006414	Amphoterin-induced protein 1 || id:prot-a-87	Weighted median	110	0.0554151	0.0666156	0.405486	or
Atrial fibrillation || id:ebi-a-GCST006414	Amphoterin-induced protein 1 || id:prot-a-87	Weighted mode	110	0.0323566	0.0683739	0.636996	or
Atrial fibrillation || id:ebi-a-GCST006414	Amygdala volume || id:ieu-a-1043	Inverse variance weighted	101	4.52882	3.97789	0.254913	or
Atrial fibrillation || id:ebi-a-GCST006414	Amygdala volume || id:ieu-a-1043	Inverse variance weighted	2	7.36005	7.45858	0.323745	steiger
Atrial fibrillation || id:ebi-a-GCST006414	Amygdala volume || id:ieu-a-1043	MR Egger	101	6.59076	7.78696	0.39938	or
Atrial fibrillation || id:ebi-a-GCST006414	Amygdala volume || id:ieu-a-1043	Simple mode	101	-3.21753	13.4101	0.810873	or
Atrial fibrillation || id:ebi-a-GCST006414	Amygdala volume || id:ieu-a-1043	Weighted median	101	5.5036	6.73331	0.413717	or
Atrial fibrillation || id:ebi-a-GCST006414	Amygdala volume || id:ieu-a-1043	Weighted mode	101	4.81319	6.96735	0.491279	or
Atrial fibrillation || id:ebi-a-GCST006414	Amyloid beta A4 precursor protein-binding family B member 1 || id:prot-a-114	Inverse variance weighted	110	0.0289054	0.0383624	0.45116	or
Atrial fibrillation || id:ebi-a-GCST006414	Amyloid beta A4 precursor protein-binding family B member 1 || id:prot-a-114	MR Egger	110	0.0526892	0.0764239	0.492029	or
Atrial fibrillation || id:ebi-a-GCST006414	Amyloid beta A4 precursor protein-binding family B member 1 || id:prot-a-114	Simple mode	110	-0.0514536	0.139726	0.713404	or
Atrial fibrillation || id:ebi-a-GCST006414	Amyloid beta A4 precursor protein-binding family B member 1 || id:prot-a-114	Weighted median	110	0.00442111	0.0662934	0.946828	or
Atrial fibrillation || id:ebi-a-GCST006414	Amyloid beta A4 precursor protein-binding family B member 1 || id:prot-a-114	Weighted mode	110	0.0200926	0.0698534	0.774169	or
Atrial fibrillation || id:ebi-a-GCST006414	Amyloid beta A4 precursor protein-binding family B member 2 || id:prot-a-117	Inverse variance weighted	110	-0.0322226	0.0390024	0.408708	or
Atrial fibrillation || id:ebi-a-GCST006414	Amyloid beta A4 precursor protein-binding family B member 2 || id:prot-a-117	MR Egger	110	0.0143246	0.0775826	0.85386	or
Atrial fibrillation || id:ebi-a-GCST006414	Amyloid beta A4 precursor protein-binding family B member 2 || id:prot-a-117	Simple mode	110	-0.0986141	0.12586	0.435018	or
Atrial fibrillation || id:ebi-a-GCST006414	Amyloid beta A4 precursor protein-binding family B member 2 || id:prot-a-117	Weighted median	110	0.0216871	0.0648474	0.738053	or
Atrial fibrillation || id:ebi-a-GCST006414	Amyloid beta A4 precursor protein-binding family B member 2 || id:prot-a-117	Weighted mode	110	0.0105093	0.069311	0.879763	or
Atrial fibrillation || id:ebi-a-GCST006414	Amyloid beta A4 precursor protein-binding family B member 3 || id:prot-a-118	Inverse variance weighted	110	0.0075227	0.0377067	0.841867	or
Atrial fibrillation || id:ebi-a-GCST006414	Amyloid beta A4 precursor protein-binding family B member 3 || id:prot-a-118	MR Egger	110	-0.0499227	0.074895	0.506469	or
Atrial fibrillation || id:ebi-a-GCST006414	Amyloid beta A4 precursor protein-binding family B member 3 || id:prot-a-118	Simple mode	110	0.0770661	0.134044	0.566522	or
Atrial fibrillation || id:ebi-a-GCST006414	Amyloid beta A4 precursor protein-binding family B member 3 || id:prot-a-118	Weighted median	110	-0.0310442	0.0600147	0.604964	or
Atrial fibrillation || id:ebi-a-GCST006414	Amyloid beta A4 precursor protein-binding family B member 3 || id:prot-a-118	Weighted mode	110	-0.0652136	0.0761963	0.393951	or
Atrial fibrillation || id:ebi-a-GCST006414	Amyloid beta A4 protein || id:prot-a-139	Inverse variance weighted	110	-0.0424747	0.0408959	0.298988	or
Atrial fibrillation || id:ebi-a-GCST006414	Amyloid beta A4 protein || id:prot-a-139	MR Egger	110	-0.0423148	0.0815274	0.604805	or
Atrial fibrillation || id:ebi-a-GCST006414	Amyloid beta A4 protein || id:prot-a-139	Simple mode	110	-0.0571908	0.129047	0.658516	or
Atrial fibrillation || id:ebi-a-GCST006414	Amyloid beta A4 protein || id:prot-a-139	Weighted median	110	0.00451738	0.062301	0.942197	or
Atrial fibrillation || id:ebi-a-GCST006414	Amyloid beta A4 protein || id:prot-a-139	Weighted mode	110	-0.00938794	0.0695523	0.892879	or
Atrial fibrillation || id:ebi-a-GCST006414	Amyloid-like protein 2 || id:prot-a-123	Inverse variance weighted	110	-0.00607474	0.0373106	0.870664	or
Atrial fibrillation || id:ebi-a-GCST006414	Amyloid-like protein 2 || id:prot-a-123	MR Egger	110	-0.0325553	0.0743216	0.662237	or
Atrial fibrillation || id:ebi-a-GCST006414	Amyloid-like protein 2 || id:prot-a-123	Simple mode	110	-0.115766	0.120011	0.336869	or
Atrial fibrillation || id:ebi-a-GCST006414	Amyloid-like protein 2 || id:prot-a-123	Weighted median	110	-0.0380715	0.0611673	0.533669	or
Atrial fibrillation || id:ebi-a-GCST006414	Amyloid-like protein 2 || id:prot-a-123	Weighted mode	110	-0.0414239	0.0662612	0.533173	or
Atrial fibrillation || id:ebi-a-GCST006414	Amyotrophic lateral sclerosis || id:ebi-a-GCST005647	Inverse variance weighted	1983	0.0134289	0.00491449	0.00628519	or
Atrial fibrillation || id:ebi-a-GCST006414	Amyotrophic lateral sclerosis || id:ebi-a-GCST005647	Inverse variance weighted	411	0.022443	0.0064296	0.000481996	steiger
Atrial fibrillation || id:ebi-a-GCST006414	Amyotrophic lateral sclerosis || id:ebi-a-GCST005647	MR Egger	1983	0.0430726	0.00955737	6.96706e-06	or
Atrial fibrillation || id:ebi-a-GCST006414	Amyotrophic lateral sclerosis || id:ebi-a-GCST005647	Simple mode	1983	-0.146337	0.0279488	1.81593e-07	or
Atrial fibrillation || id:ebi-a-GCST006414	Amyotrophic lateral sclerosis || id:ebi-a-GCST005647	Weighted median	1983	0.0332945	0.0089077	0.000185692	or
Atrial fibrillation || id:ebi-a-GCST006414	Amyotrophic lateral sclerosis || id:ebi-a-GCST005647	Weighted mode	1983	0.0339809	0.0118124	0.00406132	or
Atrial fibrillation || id:ebi-a-GCST006414	Anaesthetics administered during delivery: Epidural or caudal anaesthetic || id:ukb-d-41219_2	Inverse variance weighted	111	-0.0110803	0.0705253	0.875157	or
Atrial fibrillation || id:ebi-a-GCST006414	Anaesthetics administered during delivery: Epidural or caudal anaesthetic || id:ukb-d-41219_2	MR Egger	111	-0.0168288	0.141216	0.905359	or
Atrial fibrillation || id:ebi-a-GCST006414	Anaesthetics administered during delivery: Epidural or caudal anaesthetic || id:ukb-d-41219_2	Simple mode	111	-0.0917497	0.229821	0.690503	or
Atrial fibrillation || id:ebi-a-GCST006414	Anaesthetics administered during delivery: Epidural or caudal anaesthetic || id:ukb-d-41219_2	Weighted median	111	0.126191	0.120074	0.293285	or
Atrial fibrillation || id:ebi-a-GCST006414	Anaesthetics administered during delivery: Epidural or caudal anaesthetic || id:ukb-d-41219_2	Weighted mode	111	0.0542241	0.14406	0.707345	or
Atrial fibrillation || id:ebi-a-GCST006414	Anaesthetics administered during delivery: Other || id:ukb-d-41219_7	Inverse variance weighted	111	-0.0249342	0.0745698	0.738097	or
Atrial fibrillation || id:ebi-a-GCST006414	Anaesthetics administered during delivery: Other || id:ukb-d-41219_7	MR Egger	111	0.191336	0.148078	0.199043	or
Atrial fibrillation || id:ebi-a-GCST006414	Anaesthetics administered during delivery: Other || id:ukb-d-41219_7	Simple mode	111	-0.415791	0.283046	0.14469	or
Atrial fibrillation || id:ebi-a-GCST006414	Anaesthetics administered during delivery: Other || id:ukb-d-41219_7	Weighted median	111	0.067183	0.123125	0.585306	or
Atrial fibrillation || id:ebi-a-GCST006414	Anaesthetics administered during delivery: Other || id:ukb-d-41219_7	Weighted mode	111	0.115237	0.148343	0.438928	or
Atrial fibrillation || id:ebi-a-GCST006414	Anaesthetics administered during delivery: Spinal anaesthetic || id:ukb-d-41219_3	Inverse variance weighted	111	-0.0442634	0.0736298	0.547732	or
Atrial fibrillation || id:ebi-a-GCST006414	Anaesthetics administered during delivery: Spinal anaesthetic || id:ukb-d-41219_3	MR Egger	111	-0.313922	0.145057	0.0326367	or
Atrial fibrillation || id:ebi-a-GCST006414	Anaesthetics administered during delivery: Spinal anaesthetic || id:ukb-d-41219_3	Simple mode	111	-0.0958184	0.293295	0.744518	or
Atrial fibrillation || id:ebi-a-GCST006414	Anaesthetics administered during delivery: Spinal anaesthetic || id:ukb-d-41219_3	Weighted median	111	-0.186468	0.116165	0.108451	or
Atrial fibrillation || id:ebi-a-GCST006414	Anaesthetics administered during delivery: Spinal anaesthetic || id:ukb-d-41219_3	Weighted mode	111	-0.265886	0.145978	0.0712613	or
Atrial fibrillation || id:ebi-a-GCST006414	Anaesthetics administered post delivery: Other || id:ukb-d-41220_7	Inverse variance weighted	111	0.186144	0.12444	0.134691	or
Atrial fibrillation || id:ebi-a-GCST006414	Anaesthetics administered post delivery: Other || id:ukb-d-41220_7	MR Egger	111	0.363024	0.250055	0.149435	or
Atrial fibrillation || id:ebi-a-GCST006414	Anaesthetics administered post delivery: Other || id:ukb-d-41220_7	Simple mode	111	0.0842035	0.397827	0.832765	or
Atrial fibrillation || id:ebi-a-GCST006414	Anaesthetics administered post delivery: Other || id:ukb-d-41220_7	Weighted median	111	0.171161	0.224952	0.446729	or
Atrial fibrillation || id:ebi-a-GCST006414	Anaesthetics administered post delivery: Other || id:ukb-d-41220_7	Weighted mode	111	0.182741	0.275351	0.508294	or
Atrial fibrillation || id:ebi-a-GCST006414	Anaphase-promoting complex subunit 10 || id:prot-a-90	Inverse variance weighted	110	0.0570798	0.0369355	0.122251	or
Atrial fibrillation || id:ebi-a-GCST006414	Anaphase-promoting complex subunit 10 || id:prot-a-90	MR Egger	110	-0.044392	0.0732922	0.545994	or
Atrial fibrillation || id:ebi-a-GCST006414	Anaphase-promoting complex subunit 10 || id:prot-a-90	Simple mode	110	0.167624	0.12209	0.172586	or
Atrial fibrillation || id:ebi-a-GCST006414	Anaphase-promoting complex subunit 10 || id:prot-a-90	Weighted median	110	-0.0164075	0.0602314	0.785308	or
Atrial fibrillation || id:ebi-a-GCST006414	Anaphase-promoting complex subunit 10 || id:prot-a-90	Weighted mode	110	0.00267441	0.0692862	0.96928	or
Atrial fibrillation || id:ebi-a-GCST006414	Anaphase-promoting complex subunit 7 || id:prot-a-91	Inverse variance weighted	110	-0.0506263	0.0390442	0.194754	or
Atrial fibrillation || id:ebi-a-GCST006414	Anaphase-promoting complex subunit 7 || id:prot-a-91	MR Egger	110	0.0858372	0.0763284	0.263262	or
Atrial fibrillation || id:ebi-a-GCST006414	Anaphase-promoting complex subunit 7 || id:prot-a-91	Simple mode	110	0.0383857	0.140806	0.785667	or
Atrial fibrillation || id:ebi-a-GCST006414	Anaphase-promoting complex subunit 7 || id:prot-a-91	Weighted median	110	0.0174929	0.063135	0.781725	or
Atrial fibrillation || id:ebi-a-GCST006414	Anaphase-promoting complex subunit 7 || id:prot-a-91	Weighted mode	110	0.0306339	0.074586	0.682084	or
Atrial fibrillation || id:ebi-a-GCST006414	Androsterone sulfate || id:met-a-460	Inverse variance weighted	84	-0.0128135	0.0108429	0.237309	or
Atrial fibrillation || id:ebi-a-GCST006414	Androsterone sulfate || id:met-a-460	MR Egger	84	-0.00781099	0.0206843	0.706682	or
Atrial fibrillation || id:ebi-a-GCST006414	Androsterone sulfate || id:met-a-460	Simple mode	84	-0.0183473	0.0360394	0.612039	or
Atrial fibrillation || id:ebi-a-GCST006414	Androsterone sulfate || id:met-a-460	Weighted median	84	-0.000991546	0.018697	0.957706	or
Atrial fibrillation || id:ebi-a-GCST006414	Androsterone sulfate || id:met-a-460	Weighted mode	84	-0.00283019	0.0198063	0.886721	or
Atrial fibrillation || id:ebi-a-GCST006414	Angiogenic factor with G patch and FHA domains 1 || id:prot-a-56	Inverse variance weighted	110	-0.00595532	0.0369316	0.871894	or
Atrial fibrillation || id:ebi-a-GCST006414	Angiogenic factor with G patch and FHA domains 1 || id:prot-a-56	MR Egger	110	-0.0610515	0.0732822	0.406626	or
Atrial fibrillation || id:ebi-a-GCST006414	Angiogenic factor with G patch and FHA domains 1 || id:prot-a-56	Simple mode	110	0.0908739	0.121492	0.456081	or
Atrial fibrillation || id:ebi-a-GCST006414	Angiogenic factor with G patch and FHA domains 1 || id:prot-a-56	Weighted median	110	0.00906737	0.0612059	0.882228	or
Atrial fibrillation || id:ebi-a-GCST006414	Angiogenic factor with G patch and FHA domains 1 || id:prot-a-56	Weighted mode	110	0.0224659	0.061259	0.714526	or
Atrial fibrillation || id:ebi-a-GCST006414	Angiopoietin-1 receptor, soluble || id:prot-a-2944	Inverse variance weighted	110	0.0317233	0.0387938	0.413505	or
Atrial fibrillation || id:ebi-a-GCST006414	Angiopoietin-1 receptor, soluble || id:prot-a-2944	MR Egger	110	0.125299	0.0766276	0.104926	or
Atrial fibrillation || id:ebi-a-GCST006414	Angiopoietin-1 receptor, soluble || id:prot-a-2944	Simple mode	110	-0.0296028	0.132977	0.824252	or
Atrial fibrillation || id:ebi-a-GCST006414	Angiopoietin-1 receptor, soluble || id:prot-a-2944	Weighted median	110	0.0280971	0.0690713	0.684167	or
Atrial fibrillation || id:ebi-a-GCST006414	Angiopoietin-1 receptor, soluble || id:prot-a-2944	Weighted mode	110	0.0266817	0.0755823	0.724759	or
Atrial fibrillation || id:ebi-a-GCST006414	Angiopoietin-1 || id:prot-a-92	Inverse variance weighted	110	-0.0382272	0.0393236	0.330991	or
Atrial fibrillation || id:ebi-a-GCST006414	Angiopoietin-1 || id:prot-a-92	MR Egger	110	-0.0573017	0.078361	0.466209	or
Atrial fibrillation || id:ebi-a-GCST006414	Angiopoietin-1 || id:prot-a-92	Simple mode	110	0.0315594	0.12142	0.795416	or
Atrial fibrillation || id:ebi-a-GCST006414	Angiopoietin-1 || id:prot-a-92	Weighted median	110	-0.025086	0.068518	0.714273	or
Atrial fibrillation || id:ebi-a-GCST006414	Angiopoietin-1 || id:prot-a-92	Weighted mode	110	-0.0173576	0.0710991	0.807587	or
Atrial fibrillation || id:ebi-a-GCST006414	Angiopoietin-2 || id:prot-a-94	Inverse variance weighted	110	0.0236716	0.0369316	0.521549	or
Atrial fibrillation || id:ebi-a-GCST006414	Angiopoietin-2 || id:prot-a-94	MR Egger	110	0.00742091	0.0732848	0.919531	or
Atrial fibrillation || id:ebi-a-GCST006414	Angiopoietin-2 || id:prot-a-94	Simple mode	110	0.147023	0.134321	0.276119	or
Atrial fibrillation || id:ebi-a-GCST006414	Angiopoietin-2 || id:prot-a-94	Weighted median	110	0.00806283	0.0601548	0.893375	or
Atrial fibrillation || id:ebi-a-GCST006414	Angiopoietin-2 || id:prot-a-94	Weighted mode	110	-0.0241401	0.0772235	0.755182	or
Atrial fibrillation || id:ebi-a-GCST006414	Angiopoietin-4 || id:prot-a-95	Inverse variance weighted	110	0.0244648	0.0369344	0.507725	or
Atrial fibrillation || id:ebi-a-GCST006414	Angiopoietin-4 || id:prot-a-95	MR Egger	110	0.0439829	0.0732921	0.549694	or
Atrial fibrillation || id:ebi-a-GCST006414	Angiopoietin-4 || id:prot-a-95	Simple mode	110	0.0815659	0.141636	0.565881	or
Atrial fibrillation || id:ebi-a-GCST006414	Angiopoietin-4 || id:prot-a-95	Weighted median	110	0.0582329	0.068436	0.39482	or
Atrial fibrillation || id:ebi-a-GCST006414	Angiopoietin-4 || id:prot-a-95	Weighted mode	110	0.0304201	0.0780183	0.697364	or
Atrial fibrillation || id:ebi-a-GCST006414	Angiopoietin-like protein 8 || id:prot-a-292	Inverse variance weighted	110	0.0353104	0.036931	0.339013	or
Atrial fibrillation || id:ebi-a-GCST006414	Angiopoietin-like protein 8 || id:prot-a-292	MR Egger	110	0.0415903	0.0732812	0.571522	or
Atrial fibrillation || id:ebi-a-GCST006414	Angiopoietin-like protein 8 || id:prot-a-292	Simple mode	110	0.0718762	0.124526	0.564997	or
Atrial fibrillation || id:ebi-a-GCST006414	Angiopoietin-like protein 8 || id:prot-a-292	Weighted median	110	0.0876791	0.0595749	0.141089	or
Atrial fibrillation || id:ebi-a-GCST006414	Angiopoietin-like protein 8 || id:prot-a-292	Weighted mode	110	0.0718762	0.0646809	0.268909	or
Atrial fibrillation || id:ebi-a-GCST006414	Angiopoietin-related protein 1 || id:prot-a-96	Inverse variance weighted	110	0.0323119	0.0369337	0.38165	or
Atrial fibrillation || id:ebi-a-GCST006414	Angiopoietin-related protein 1 || id:prot-a-96	MR Egger	110	0.0938555	0.0732819	0.203026	or
Atrial fibrillation || id:ebi-a-GCST006414	Angiopoietin-related protein 1 || id:prot-a-96	Simple mode	110	0.089135	0.127041	0.48441	or
Atrial fibrillation || id:ebi-a-GCST006414	Angiopoietin-related protein 1 || id:prot-a-96	Weighted median	110	0.025615	0.0665307	0.70023	or
Atrial fibrillation || id:ebi-a-GCST006414	Angiopoietin-related protein 1 || id:prot-a-96	Weighted mode	110	0.0718413	0.0725385	0.324177	or
Atrial fibrillation || id:ebi-a-GCST006414	Angiopoietin-related protein 3 || id:prot-a-98	Inverse variance weighted	110	0.0727004	0.0369341	0.0490244	or
Atrial fibrillation || id:ebi-a-GCST006414	Angiopoietin-related protein 3 || id:prot-a-98	MR Egger	110	0.13677	0.0732888	0.0647303	or
Atrial fibrillation || id:ebi-a-GCST006414	Angiopoietin-related protein 3 || id:prot-a-98	Simple mode	110	0.084389	0.130762	0.520047	or
Atrial fibrillation || id:ebi-a-GCST006414	Angiopoietin-related protein 3 || id:prot-a-98	Weighted median	110	0.104202	0.0688277	0.130038	or
Atrial fibrillation || id:ebi-a-GCST006414	Angiopoietin-related protein 3 || id:prot-a-98	Weighted mode	110	0.118341	0.0705094	0.09614	or
Atrial fibrillation || id:ebi-a-GCST006414	Angiopoietin-related protein 4 || id:prot-a-99	Inverse variance weighted	110	0.0069414	0.0376679	0.853795	or
Atrial fibrillation || id:ebi-a-GCST006414	Angiopoietin-related protein 4 || id:prot-a-99	MR Egger	110	-0.054937	0.0747715	0.464095	or
Atrial fibrillation || id:ebi-a-GCST006414	Angiopoietin-related protein 4 || id:prot-a-99	Simple mode	110	-0.129155	0.14867	0.386902	or
Atrial fibrillation || id:ebi-a-GCST006414	Angiopoietin-related protein 4 || id:prot-a-99	Weighted median	110	-0.0449668	0.0704675	0.523395	or
Atrial fibrillation || id:ebi-a-GCST006414	Angiopoietin-related protein 4 || id:prot-a-99	Weighted mode	110	-0.078287	0.07353	0.289367	or
Atrial fibrillation || id:ebi-a-GCST006414	Angiopoietin-related protein 7 || id:prot-a-100	Inverse variance weighted	110	-0.00149058	0.0402684	0.970472	or
Atrial fibrillation || id:ebi-a-GCST006414	Angiopoietin-related protein 7 || id:prot-a-100	MR Egger	110	-0.0217952	0.0802438	0.786439	or
Atrial fibrillation || id:ebi-a-GCST006414	Angiopoietin-related protein 7 || id:prot-a-100	Simple mode	110	-0.104417	0.132851	0.433591	or
Atrial fibrillation || id:ebi-a-GCST006414	Angiopoietin-related protein 7 || id:prot-a-100	Weighted median	110	-0.041132	0.0589246	0.48515	or
Atrial fibrillation || id:ebi-a-GCST006414	Angiopoietin-related protein 7 || id:prot-a-100	Weighted mode	110	-0.00529712	0.0678824	0.937944	or
Atrial fibrillation || id:ebi-a-GCST006414	Angiostatin || id:prot-a-2301	Inverse variance weighted	110	0.00406812	0.0435157	0.925517	or
Atrial fibrillation || id:ebi-a-GCST006414	Angiostatin || id:prot-a-2301	MR Egger	110	-0.00765201	0.0866795	0.929818	or
Atrial fibrillation || id:ebi-a-GCST006414	Angiostatin || id:prot-a-2301	Simple mode	110	0.0230416	0.117499	0.844896	or
Atrial fibrillation || id:ebi-a-GCST006414	Angiostatin || id:prot-a-2301	Weighted median	110	-0.00514496	0.0667117	0.938526	or
Atrial fibrillation || id:ebi-a-GCST006414	Angiostatin || id:prot-a-2301	Weighted mode	110	0.00481718	0.0645836	0.940679	or
Atrial fibrillation || id:ebi-a-GCST006414	Angiotensin-converting enzyme 2 || id:prot-a-16	Inverse variance weighted	110	0.00919338	0.0369335	0.803425	or
Atrial fibrillation || id:ebi-a-GCST006414	Angiotensin-converting enzyme 2 || id:prot-a-16	MR Egger	110	0.0378971	0.0732886	0.606148	or
Atrial fibrillation || id:ebi-a-GCST006414	Angiotensin-converting enzyme 2 || id:prot-a-16	Simple mode	110	-0.0669767	0.117904	0.571161	or
Atrial fibrillation || id:ebi-a-GCST006414	Angiotensin-converting enzyme 2 || id:prot-a-16	Weighted median	110	0.00695682	0.0620041	0.910665	or
Atrial fibrillation || id:ebi-a-GCST006414	Angiotensin-converting enzyme 2 || id:prot-a-16	Weighted mode	110	-0.0159093	0.0629885	0.801072	or
Atrial fibrillation || id:ebi-a-GCST006414	Ankle spacing width (left) || id:ukb-b-2122	Inverse variance weighted	111	-0.000512902	0.0117643	0.965225	or
Atrial fibrillation || id:ebi-a-GCST006414	Ankle spacing width (left) || id:ukb-b-2122	Inverse variance weighted	61	0.00128258	0.00664055	0.846847	steiger
Atrial fibrillation || id:ebi-a-GCST006414	Ankle spacing width (left) || id:ukb-b-2122	MR Egger	111	0.00323527	0.0235161	0.890828	or
Atrial fibrillation || id:ebi-a-GCST006414	Ankle spacing width (left) || id:ukb-b-2122	Simple mode	111	-0.000390316	0.0188323	0.983502	or
Atrial fibrillation || id:ebi-a-GCST006414	Ankle spacing width (left) || id:ukb-b-2122	Weighted median	111	-0.0043692	0.00853823	0.608846	or
Atrial fibrillation || id:ebi-a-GCST006414	Ankle spacing width (left) || id:ukb-b-2122	Weighted mode	111	-0.000390316	0.00882479	0.964802	or
Atrial fibrillation || id:ebi-a-GCST006414	Ankle spacing width (right) || id:ukb-b-8607	Inverse variance weighted	111	0.00306124	0.0117071	0.793718	or
Atrial fibrillation || id:ebi-a-GCST006414	Ankle spacing width (right) || id:ukb-b-8607	Inverse variance weighted	65	0.00775723	0.00631533	0.219328	steiger
Atrial fibrillation || id:ebi-a-GCST006414	Ankle spacing width (right) || id:ukb-b-8607	MR Egger	111	0.0161352	0.0233583	0.491179	or
Atrial fibrillation || id:ebi-a-GCST006414	Ankle spacing width (right) || id:ukb-b-8607	Simple mode	111	-0.00704125	0.0194211	0.717632	or
Atrial fibrillation || id:ebi-a-GCST006414	Ankle spacing width (right) || id:ukb-b-8607	Weighted median	111	0.010788	0.00902806	0.23211	or
Atrial fibrillation || id:ebi-a-GCST006414	Ankle spacing width (right) || id:ukb-b-8607	Weighted mode	111	0.00809596	0.00922309	0.381969	or
Atrial fibrillation || id:ebi-a-GCST006414	Ankle spacing width || id:ukb-b-4080	Inverse variance weighted	111	-0.00111761	0.0111525	0.920176	or
Atrial fibrillation || id:ebi-a-GCST006414	Ankle spacing width || id:ukb-b-4080	Inverse variance weighted	89	0.00208772	0.00566654	0.712552	steiger
Atrial fibrillation || id:ebi-a-GCST006414	Ankle spacing width || id:ukb-b-4080	MR Egger	111	-0.00307861	0.022382	0.890851	or
Atrial fibrillation || id:ebi-a-GCST006414	Ankle spacing width || id:ukb-b-4080	Simple mode	111	0.023791	0.0186515	0.2048	or
Atrial fibrillation || id:ebi-a-GCST006414	Ankle spacing width || id:ukb-b-4080	Weighted median	111	-0.00621499	0.00660766	0.346924	or
Atrial fibrillation || id:ebi-a-GCST006414	Ankle spacing width || id:ukb-b-4080	Weighted mode	111	0.00209649	0.00720601	0.771648	or
Atrial fibrillation || id:ebi-a-GCST006414	Ankyrin repeat domain-containing protein 27 || id:prot-a-102	Inverse variance weighted	110	0.06227	0.0369288	0.0917535	or
Atrial fibrillation || id:ebi-a-GCST006414	Ankyrin repeat domain-containing protein 27 || id:prot-a-102	MR Egger	110	0.107112	0.0732828	0.146748	or
Atrial fibrillation || id:ebi-a-GCST006414	Ankyrin repeat domain-containing protein 27 || id:prot-a-102	Simple mode	110	0.159484	0.12936	0.220279	or
Atrial fibrillation || id:ebi-a-GCST006414	Ankyrin repeat domain-containing protein 27 || id:prot-a-102	Weighted median	110	0.0452799	0.0681795	0.506609	or
Atrial fibrillation || id:ebi-a-GCST006414	Ankyrin repeat domain-containing protein 27 || id:prot-a-102	Weighted mode	110	0.10844	0.0716079	0.132829	or
Atrial fibrillation || id:ebi-a-GCST006414	Ankyrin repeat domain-containing protein 46 || id:prot-a-103	Inverse variance weighted	110	-0.0136227	0.0389725	0.726679	or
Atrial fibrillation || id:ebi-a-GCST006414	Ankyrin repeat domain-containing protein 46 || id:prot-a-103	MR Egger	110	0.0698706	0.0771337	0.367038	or
Atrial fibrillation || id:ebi-a-GCST006414	Ankyrin repeat domain-containing protein 46 || id:prot-a-103	Simple mode	110	0.169577	0.130159	0.195374	or
Atrial fibrillation || id:ebi-a-GCST006414	Ankyrin repeat domain-containing protein 46 || id:prot-a-103	Weighted median	110	0.0184693	0.0701816	0.792424	or
Atrial fibrillation || id:ebi-a-GCST006414	Ankyrin repeat domain-containing protein 46 || id:prot-a-103	Weighted mode	110	0.0293198	0.0694233	0.673613	or
Atrial fibrillation || id:ebi-a-GCST006414	Ankyrin-2 || id:prot-a-101	Inverse variance weighted	110	-0.0424804	0.038014	0.263784	or
Atrial fibrillation || id:ebi-a-GCST006414	Ankyrin-2 || id:prot-a-101	MR Egger	110	-0.0727066	0.0757031	0.338991	or
Atrial fibrillation || id:ebi-a-GCST006414	Ankyrin-2 || id:prot-a-101	Simple mode	110	0.0109951	0.109584	0.920263	or
Atrial fibrillation || id:ebi-a-GCST006414	Ankyrin-2 || id:prot-a-101	Weighted median	110	-0.0534239	0.0665313	0.421981	or
Atrial fibrillation || id:ebi-a-GCST006414	Ankyrin-2 || id:prot-a-101	Weighted mode	110	-0.0790499	0.0672913	0.242658	or
Atrial fibrillation || id:ebi-a-GCST006414	Annexin A1 || id:prot-a-107	Inverse variance weighted	110	-0.0241895	0.036932	0.512484	or
Atrial fibrillation || id:ebi-a-GCST006414	Annexin A1 || id:prot-a-107	MR Egger	110	-0.0690799	0.0732788	0.347939	or
Atrial fibrillation || id:ebi-a-GCST006414	Annexin A1 || id:prot-a-107	Simple mode	110	0.106374	0.140922	0.451973	or
Atrial fibrillation || id:ebi-a-GCST006414	Annexin A1 || id:prot-a-107	Weighted median	110	-0.00213821	0.068623	0.975143	or
Atrial fibrillation || id:ebi-a-GCST006414	Annexin A1 || id:prot-a-107	Weighted mode	110	-0.0154882	0.0796262	0.846137	or
Atrial fibrillation || id:ebi-a-GCST006414	Annexin A10 || id:prot-a-106	Inverse variance weighted	110	-0.0270112	0.0391162	0.489856	or
Atrial fibrillation || id:ebi-a-GCST006414	Annexin A10 || id:prot-a-106	MR Egger	110	-0.0714524	0.0778255	0.360607	or
Atrial fibrillation || id:ebi-a-GCST006414	Annexin A10 || id:prot-a-106	Simple mode	110	-0.0602239	0.138931	0.665523	or
Atrial fibrillation || id:ebi-a-GCST006414	Annexin A10 || id:prot-a-106	Weighted median	110	-0.0269884	0.0674338	0.688994	or
Atrial fibrillation || id:ebi-a-GCST006414	Annexin A10 || id:prot-a-106	Weighted mode	110	-0.0678509	0.0768426	0.379187	or
Atrial fibrillation || id:ebi-a-GCST006414	Annexin A2 || id:prot-a-109	Inverse variance weighted	110	-0.0252925	0.0369329	0.493455	or
Atrial fibrillation || id:ebi-a-GCST006414	Annexin A2 || id:prot-a-109	MR Egger	110	-0.0152045	0.0732878	0.836039	or
Atrial fibrillation || id:ebi-a-GCST006414	Annexin A2 || id:prot-a-109	Simple mode	110	-0.039517	0.13945	0.777426	or
Atrial fibrillation || id:ebi-a-GCST006414	Annexin A2 || id:prot-a-109	Weighted median	110	0.0201345	0.0654836	0.758483	or
Atrial fibrillation || id:ebi-a-GCST006414	Annexin A2 || id:prot-a-109	Weighted mode	110	0.00489934	0.0790409	0.950688	or
Atrial fibrillation || id:ebi-a-GCST006414	Annexin A9 || id:prot-a-110	Inverse variance weighted	110	-0.00491988	0.0388305	0.899177	or
Atrial fibrillation || id:ebi-a-GCST006414	Annexin A9 || id:prot-a-110	MR Egger	110	0.0480879	0.0771855	0.534586	or
Atrial fibrillation || id:ebi-a-GCST006414	Annexin A9 || id:prot-a-110	Simple mode	110	-0.0262145	0.106269	0.805619	or
Atrial fibrillation || id:ebi-a-GCST006414	Annexin A9 || id:prot-a-110	Weighted median	110	0.0141821	0.0641789	0.82511	or
Atrial fibrillation || id:ebi-a-GCST006414	Annexin A9 || id:prot-a-110	Weighted mode	110	-0.0157623	0.0628845	0.802553	or
Atrial fibrillation || id:ebi-a-GCST006414	Anorexia Nervosa || id:ieu-a-1186	Inverse variance weighted	111	0.0312497	0.0432928	0.470404	or
Atrial fibrillation || id:ebi-a-GCST006414	Anorexia Nervosa || id:ieu-a-1186	Inverse variance weighted	3	-0.0934361	0.0855956	0.27501	steiger
Atrial fibrillation || id:ebi-a-GCST006414	Anorexia Nervosa || id:ieu-a-1186	MR Egger	111	-0.0316216	0.0847856	0.709903	or
Atrial fibrillation || id:ebi-a-GCST006414	Anorexia Nervosa || id:ieu-a-1186	Simple mode	111	0.210571	0.156466	0.181135	or
Atrial fibrillation || id:ebi-a-GCST006414	Anorexia Nervosa || id:ieu-a-1186	Weighted median	111	-0.0410545	0.0713729	0.565149	or
Atrial fibrillation || id:ebi-a-GCST006414	Anorexia Nervosa || id:ieu-a-1186	Weighted mode	111	-0.081385	0.0801425	0.312094	or
Atrial fibrillation || id:ebi-a-GCST006414	Anosmin-1 || id:prot-a-1606	Inverse variance weighted	110	-0.0777479	0.0377274	0.0393237	or
Atrial fibrillation || id:ebi-a-GCST006414	Anosmin-1 || id:prot-a-1606	MR Egger	110	-0.0933756	0.0751875	0.216962	or
Atrial fibrillation || id:ebi-a-GCST006414	Anosmin-1 || id:prot-a-1606	Simple mode	110	-0.0829747	0.123322	0.502481	or
Atrial fibrillation || id:ebi-a-GCST006414	Anosmin-1 || id:prot-a-1606	Weighted median	110	-0.0869437	0.0660384	0.187985	or
Atrial fibrillation || id:ebi-a-GCST006414	Anosmin-1 || id:prot-a-1606	Weighted mode	110	-0.057906	0.0745473	0.438977	or
Atrial fibrillation || id:ebi-a-GCST006414	Answered sexual history questions || id:ukb-b-8446	Inverse variance weighted	111	-0.00822946	0.0129331	0.524576	or
Atrial fibrillation || id:ebi-a-GCST006414	Answered sexual history questions || id:ukb-b-8446	Inverse variance weighted	108	-0.00255935	0.0121381	0.833002	steiger
Atrial fibrillation || id:ebi-a-GCST006414	Answered sexual history questions || id:ukb-b-8446	MR Egger	111	-0.0293623	0.0258209	0.257968	or
Atrial fibrillation || id:ebi-a-GCST006414	Answered sexual history questions || id:ukb-b-8446	Simple mode	111	-0.0241273	0.0380217	0.527029	or
Atrial fibrillation || id:ebi-a-GCST006414	Answered sexual history questions || id:ukb-b-8446	Weighted median	111	-0.0138705	0.0197132	0.481672	or
Atrial fibrillation || id:ebi-a-GCST006414	Answered sexual history questions || id:ukb-b-8446	Weighted mode	111	-0.00682419	0.0209909	0.745721	or
Atrial fibrillation || id:ebi-a-GCST006414	Anterior gradient protein 2 homolog || id:prot-a-58	Inverse variance weighted	110	0.0105165	0.0385263	0.784877	or
Atrial fibrillation || id:ebi-a-GCST006414	Anterior gradient protein 2 homolog || id:prot-a-58	MR Egger	110	0.0875792	0.0763165	0.253678	or
Atrial fibrillation || id:ebi-a-GCST006414	Anterior gradient protein 2 homolog || id:prot-a-58	Simple mode	110	0.0908166	0.12882	0.48232	or
Atrial fibrillation || id:ebi-a-GCST006414	Anterior gradient protein 2 homolog || id:prot-a-58	Weighted median	110	0.0528109	0.0696568	0.448356	or
Atrial fibrillation || id:ebi-a-GCST006414	Anterior gradient protein 2 homolog || id:prot-a-58	Weighted mode	110	0.0539468	0.0660069	0.415545	or
Atrial fibrillation || id:ebi-a-GCST006414	Antigen-presenting glycoprotein CD1d || id:prot-a-421	Inverse variance weighted	110	-0.000663988	0.0369288	0.985655	or
Atrial fibrillation || id:ebi-a-GCST006414	Antigen-presenting glycoprotein CD1d || id:prot-a-421	MR Egger	110	0.132385	0.0732745	0.0735935	or
Atrial fibrillation || id:ebi-a-GCST006414	Antigen-presenting glycoprotein CD1d || id:prot-a-421	Simple mode	110	-0.0822729	0.131986	0.534361	or
Atrial fibrillation || id:ebi-a-GCST006414	Antigen-presenting glycoprotein CD1d || id:prot-a-421	Weighted median	110	-0.0241406	0.0650538	0.710574	or
Atrial fibrillation || id:ebi-a-GCST006414	Antigen-presenting glycoprotein CD1d || id:prot-a-421	Weighted mode	110	-0.0074686	0.066494	0.910776	or
Atrial fibrillation || id:ebi-a-GCST006414	Antithrombin-III || id:prot-a-2695	Inverse variance weighted	110	0.033178	0.0400862	0.407859	or
Atrial fibrillation || id:ebi-a-GCST006414	Antithrombin-III || id:prot-a-2695	MR Egger	110	0.131879	0.0791509	0.0985765	or
Atrial fibrillation || id:ebi-a-GCST006414	Antithrombin-III || id:prot-a-2695	Simple mode	110	-0.10203	0.150216	0.498438	or
Atrial fibrillation || id:ebi-a-GCST006414	Antithrombin-III || id:prot-a-2695	Weighted median	110	0.00421006	0.0689976	0.951345	or
Atrial fibrillation || id:ebi-a-GCST006414	Antithrombin-III || id:prot-a-2695	Weighted mode	110	-0.0051202	0.0734253	0.944534	or
Atrial fibrillation || id:ebi-a-GCST006414	Anxiety disorders || id:ukb-d-KRA_PSY_ANXIETY	Inverse variance weighted	111	0.0423428	0.0679342	0.533093	or
Atrial fibrillation || id:ebi-a-GCST006414	Anxiety disorders || id:ukb-d-KRA_PSY_ANXIETY	Inverse variance weighted	50	0.0238942	0.0766322	0.75519	steiger
Atrial fibrillation || id:ebi-a-GCST006414	Anxiety disorders || id:ukb-d-KRA_PSY_ANXIETY	MR Egger	111	-0.032564	0.136589	0.812012	or
Atrial fibrillation || id:ebi-a-GCST006414	Anxiety disorders || id:ukb-d-KRA_PSY_ANXIETY	Simple mode	111	-0.0207069	0.204092	0.919371	or
Atrial fibrillation || id:ebi-a-GCST006414	Anxiety disorders || id:ukb-d-KRA_PSY_ANXIETY	Weighted median	111	0.025458	0.108953	0.815249	or
Atrial fibrillation || id:ebi-a-GCST006414	Anxiety disorders || id:ukb-d-KRA_PSY_ANXIETY	Weighted mode	111	-0.00799427	0.118732	0.946441	or
Atrial fibrillation || id:ebi-a-GCST006414	Any ICDMAIN event in hilmo or causes of death || id:ukb-d-ICDMAIN_ANY_ENTRY	Inverse variance weighted	111	0.0437038	0.0101956	1.81473e-05	or
Atrial fibrillation || id:ebi-a-GCST006414	Any ICDMAIN event in hilmo or causes of death || id:ukb-d-ICDMAIN_ANY_ENTRY	Inverse variance weighted	107	0.0409808	0.00942827	1.38272e-05	steiger
Atrial fibrillation || id:ebi-a-GCST006414	Any ICDMAIN event in hilmo or causes of death || id:ukb-d-ICDMAIN_ANY_ENTRY	MR Egger	111	0.0406875	0.0205342	0.0500591	or
Atrial fibrillation || id:ebi-a-GCST006414	Any ICDMAIN event in hilmo or causes of death || id:ukb-d-ICDMAIN_ANY_ENTRY	Simple mode	111	0.0495336	0.0351201	0.161242	or
Atrial fibrillation || id:ebi-a-GCST006414	Any ICDMAIN event in hilmo or causes of death || id:ukb-d-ICDMAIN_ANY_ENTRY	Weighted median	111	0.038669	0.0165814	0.0196969	or
Atrial fibrillation || id:ebi-a-GCST006414	Any ICDMAIN event in hilmo or causes of death || id:ukb-d-ICDMAIN_ANY_ENTRY	Weighted mode	111	0.0451548	0.0180431	0.0137985	or
Atrial fibrillation || id:ebi-a-GCST006414	Any mental disorder || id:ukb-d-KRA_PSY_ANYMENTAL	Inverse variance weighted	111	0.0557591	0.0345304	0.106357	or
Atrial fibrillation || id:ebi-a-GCST006414	Any mental disorder || id:ukb-d-KRA_PSY_ANYMENTAL	Inverse variance weighted	77	0.0279884	0.0352082	0.426649	steiger
Atrial fibrillation || id:ebi-a-GCST006414	Any mental disorder || id:ukb-d-KRA_PSY_ANYMENTAL	MR Egger	111	0.0317536	0.0695039	0.64868	or
Atrial fibrillation || id:ebi-a-GCST006414	Any mental disorder || id:ukb-d-KRA_PSY_ANYMENTAL	Simple mode	111	0.0221334	0.107389	0.837089	or
Atrial fibrillation || id:ebi-a-GCST006414	Any mental disorder || id:ukb-d-KRA_PSY_ANYMENTAL	Weighted median	111	0.0646998	0.0553959	0.242826	or
Atrial fibrillation || id:ebi-a-GCST006414	Any mental disorder || id:ukb-d-KRA_PSY_ANYMENTAL	Weighted mode	111	0.0604591	0.0524815	0.251815	or
Atrial fibrillation || id:ebi-a-GCST006414	Apolipoprotein A-I || id:met-c-842	Inverse variance weighted	110	-0.0234566	0.0152908	0.12502	or
Atrial fibrillation || id:ebi-a-GCST006414	Apolipoprotein A-I || id:met-c-842	Inverse variance weighted	3	-0.00368914	0.0290558	0.898966	steiger
Atrial fibrillation || id:ebi-a-GCST006414	Apolipoprotein A-I || id:met-c-842	MR Egger	110	-0.00153585	0.0292935	0.958283	or
Atrial fibrillation || id:ebi-a-GCST006414	Apolipoprotein A-I || id:met-c-842	Simple mode	110	-0.0645508	0.0550597	0.243601	or
Atrial fibrillation || id:ebi-a-GCST006414	Apolipoprotein A-I || id:met-c-842	Weighted median	110	0.000534393	0.0268395	0.984115	or
Atrial fibrillation || id:ebi-a-GCST006414	Apolipoprotein A-I || id:met-c-842	Weighted mode	110	-0.00763594	0.0280209	0.785747	or
Atrial fibrillation || id:ebi-a-GCST006414	Apolipoprotein A-V || id:prot-a-126	Inverse variance weighted	110	-0.00954658	0.0381803	0.802557	or
Atrial fibrillation || id:ebi-a-GCST006414	Apolipoprotein A-V || id:prot-a-126	MR Egger	110	0.0950235	0.0752126	0.209167	or
Atrial fibrillation || id:ebi-a-GCST006414	Apolipoprotein A-V || id:prot-a-126	Simple mode	110	-0.111347	0.139069	0.425069	or
Atrial fibrillation || id:ebi-a-GCST006414	Apolipoprotein A-V || id:prot-a-126	Weighted median	110	0.0354823	0.0690103	0.60714	or
Atrial fibrillation || id:ebi-a-GCST006414	Apolipoprotein A-V || id:prot-a-126	Weighted mode	110	-0.0188866	0.0754888	0.80291	or
Atrial fibrillation || id:ebi-a-GCST006414	Apolipoprotein B || id:prot-a-127	Inverse variance weighted	110	0.0119882	0.0386508	0.756434	or
Atrial fibrillation || id:ebi-a-GCST006414	Apolipoprotein B || id:prot-a-127	MR Egger	110	0.0842144	0.076629	0.274217	or
Atrial fibrillation || id:ebi-a-GCST006414	Apolipoprotein B || id:prot-a-127	Simple mode	110	0.0354496	0.113924	0.756266	or
Atrial fibrillation || id:ebi-a-GCST006414	Apolipoprotein B || id:prot-a-127	Weighted median	110	-0.0364236	0.0616624	0.554726	or
Atrial fibrillation || id:ebi-a-GCST006414	Apolipoprotein B || id:prot-a-127	Weighted mode	110	0.00317405	0.0672518	0.962443	or
Atrial fibrillation || id:ebi-a-GCST006414	Apolipoprotein D || id:prot-a-130	Inverse variance weighted	110	-0.0105852	0.0372018	0.776001	or
Atrial fibrillation || id:ebi-a-GCST006414	Apolipoprotein D || id:prot-a-130	MR Egger	110	-0.0391685	0.0740936	0.598143	or
Atrial fibrillation || id:ebi-a-GCST006414	Apolipoprotein D || id:prot-a-130	Simple mode	110	-0.131441	0.140352	0.351081	or
Atrial fibrillation || id:ebi-a-GCST006414	Apolipoprotein D || id:prot-a-130	Weighted median	110	-0.0340706	0.069611	0.624529	or
Atrial fibrillation || id:ebi-a-GCST006414	Apolipoprotein D || id:prot-a-130	Weighted mode	110	-0.0250636	0.0666292	0.707525	or
Atrial fibrillation || id:ebi-a-GCST006414	Apolipoprotein E (isoform E2) || id:prot-a-132	Inverse variance weighted	110	-0.0495344	0.0369341	0.179869	or
Atrial fibrillation || id:ebi-a-GCST006414	Apolipoprotein E (isoform E2) || id:prot-a-132	MR Egger	110	-0.0210887	0.0732843	0.774078	or
Atrial fibrillation || id:ebi-a-GCST006414	Apolipoprotein E (isoform E2) || id:prot-a-132	Simple mode	110	-0.284977	0.118339	0.0177124	or
Atrial fibrillation || id:ebi-a-GCST006414	Apolipoprotein E (isoform E2) || id:prot-a-132	Weighted median	110	-0.0450554	0.0655157	0.491639	or
Atrial fibrillation || id:ebi-a-GCST006414	Apolipoprotein E (isoform E2) || id:prot-a-132	Weighted mode	110	-0.0520556	0.0624625	0.406447	or
Atrial fibrillation || id:ebi-a-GCST006414	Apolipoprotein E (isoform E3) || id:prot-a-131	Inverse variance weighted	110	-0.0539506	0.0369317	0.144065	or
Atrial fibrillation || id:ebi-a-GCST006414	Apolipoprotein E (isoform E3) || id:prot-a-131	MR Egger	110	-0.0131129	0.0732872	0.858332	or
Atrial fibrillation || id:ebi-a-GCST006414	Apolipoprotein E (isoform E3) || id:prot-a-131	Simple mode	110	-0.100447	0.13575	0.46093	or
Atrial fibrillation || id:ebi-a-GCST006414	Apolipoprotein E (isoform E3) || id:prot-a-131	Weighted median	110	-0.136418	0.0601899	0.0234235	or
Atrial fibrillation || id:ebi-a-GCST006414	Apolipoprotein E (isoform E3) || id:prot-a-131	Weighted mode	110	-0.138288	0.0679281	0.0441957	or
Atrial fibrillation || id:ebi-a-GCST006414	Apolipoprotein F || id:prot-a-133	Inverse variance weighted	110	0.0226288	0.0408564	0.579674	or
Atrial fibrillation || id:ebi-a-GCST006414	Apolipoprotein F || id:prot-a-133	MR Egger	110	0.0520927	0.0813789	0.523447	or
Atrial fibrillation || id:ebi-a-GCST006414	Apolipoprotein F || id:prot-a-133	Simple mode	110	-0.0105235	0.119536	0.93001	or
Atrial fibrillation || id:ebi-a-GCST006414	Apolipoprotein F || id:prot-a-133	Weighted median	110	0.0438652	0.066382	0.50874	or
Atrial fibrillation || id:ebi-a-GCST006414	Apolipoprotein F || id:prot-a-133	Weighted mode	110	0.0354644	0.0693959	0.610353	or
Atrial fibrillation || id:ebi-a-GCST006414	Apolipoprotein L1 || id:prot-a-134	Inverse variance weighted	110	0.0371377	0.0377631	0.325392	or
Atrial fibrillation || id:ebi-a-GCST006414	Apolipoprotein L1 || id:prot-a-134	MR Egger	110	0.135985	0.0744619	0.0705783	or
Atrial fibrillation || id:ebi-a-GCST006414	Apolipoprotein L1 || id:prot-a-134	Simple mode	110	0.0340161	0.140486	0.809134	or
Atrial fibrillation || id:ebi-a-GCST006414	Apolipoprotein L1 || id:prot-a-134	Weighted median	110	0.0719266	0.070773	0.309486	or
Atrial fibrillation || id:ebi-a-GCST006414	Apolipoprotein L1 || id:prot-a-134	Weighted mode	110	0.0697511	0.0807768	0.389756	or
Atrial fibrillation || id:ebi-a-GCST006414	Apolipoprotein M || id:prot-a-137	Inverse variance weighted	110	-0.018936	0.0401632	0.6373	or
Atrial fibrillation || id:ebi-a-GCST006414	Apolipoprotein M || id:prot-a-137	MR Egger	110	0.0307801	0.0798703	0.700716	or
Atrial fibrillation || id:ebi-a-GCST006414	Apolipoprotein M || id:prot-a-137	Simple mode	110	-0.130244	0.134326	0.334386	or
Atrial fibrillation || id:ebi-a-GCST006414	Apolipoprotein M || id:prot-a-137	Weighted median	110	-0.00795638	0.0664929	0.904754	or
Atrial fibrillation || id:ebi-a-GCST006414	Apolipoprotein M || id:prot-a-137	Weighted mode	110	-0.0660422	0.0734043	0.370261	or
Atrial fibrillation || id:ebi-a-GCST006414	Apoliprotein A || id:ukb-d-30630_irnt	Inverse variance weighted	111	-0.0176083	0.00694892	0.0112779	or
Atrial fibrillation || id:ebi-a-GCST006414	Apoliprotein A || id:ukb-d-30630_irnt	Inverse variance weighted	97	-0.0138007	0.00503552	0.00613152	steiger
Atrial fibrillation || id:ebi-a-GCST006414	Apoliprotein A || id:ukb-d-30630_irnt	MR Egger	111	-0.00908268	0.013972	0.51702	or
Atrial fibrillation || id:ebi-a-GCST006414	Apoliprotein A || id:ukb-d-30630_irnt	Simple mode	111	-0.0142824	0.0138707	0.305419	or
Atrial fibrillation || id:ebi-a-GCST006414	Apoliprotein A || id:ukb-d-30630_irnt	Weighted median	111	-0.00724913	0.00701034	0.301107	or
Atrial fibrillation || id:ebi-a-GCST006414	Apoliprotein A || id:ukb-d-30630_irnt	Weighted mode	111	-0.00791436	0.00678868	0.24621	or
Atrial fibrillation || id:ebi-a-GCST006414	Apoliprotein B || id:ukb-d-30640_irnt	Inverse variance weighted	111	-0.00853821	0.0055721	0.125445	or
Atrial fibrillation || id:ebi-a-GCST006414	Apoliprotein B || id:ukb-d-30640_irnt	Inverse variance weighted	100	-0.00290985	0.00429808	0.498399	steiger
Atrial fibrillation || id:ebi-a-GCST006414	Apoliprotein B || id:ukb-d-30640_irnt	MR Egger	111	0.0115843	0.0110035	0.294769	or
Atrial fibrillation || id:ebi-a-GCST006414	Apoliprotein B || id:ukb-d-30640_irnt	Simple mode	111	-0.00181055	0.0115899	0.876148	or
Atrial fibrillation || id:ebi-a-GCST006414	Apoliprotein B || id:ukb-d-30640_irnt	Weighted median	111	-0.00435936	0.00660552	0.509282	or
Atrial fibrillation || id:ebi-a-GCST006414	Apoliprotein B || id:ukb-d-30640_irnt	Weighted mode	111	-0.00314915	0.00625616	0.615713	or
Atrial fibrillation || id:ebi-a-GCST006414	Apoptosis regulator Bcl-2 || id:prot-a-236	Inverse variance weighted	110	0.0162426	0.036933	0.660093	or
Atrial fibrillation || id:ebi-a-GCST006414	Apoptosis regulator Bcl-2 || id:prot-a-236	MR Egger	110	0.040099	0.0732843	0.58539	or
Atrial fibrillation || id:ebi-a-GCST006414	Apoptosis regulator Bcl-2 || id:prot-a-236	Simple mode	110	0.0561755	0.115728	0.62836	or
Atrial fibrillation || id:ebi-a-GCST006414	Apoptosis regulator Bcl-2 || id:prot-a-236	Weighted median	110	0.0620596	0.0611294	0.310003	or
Atrial fibrillation || id:ebi-a-GCST006414	Apoptosis regulator Bcl-2 || id:prot-a-236	Weighted mode	110	0.0561755	0.0632393	0.376335	or
Atrial fibrillation || id:ebi-a-GCST006414	Apoptosis-inducing factor 1, mitochondrial || id:prot-a-64	Inverse variance weighted	110	0.0286888	0.0369329	0.437288	or
Atrial fibrillation || id:ebi-a-GCST006414	Apoptosis-inducing factor 1, mitochondrial || id:prot-a-64	MR Egger	110	0.0477851	0.073285	0.515758	or
Atrial fibrillation || id:ebi-a-GCST006414	Apoptosis-inducing factor 1, mitochondrial || id:prot-a-64	Simple mode	110	0.00792044	0.138432	0.954478	or
Atrial fibrillation || id:ebi-a-GCST006414	Apoptosis-inducing factor 1, mitochondrial || id:prot-a-64	Weighted median	110	0.0461129	0.070919	0.51555	or
Atrial fibrillation || id:ebi-a-GCST006414	Apoptosis-inducing factor 1, mitochondrial || id:prot-a-64	Weighted mode	110	0.0289684	0.081056	0.721492	or
Atrial fibrillation || id:ebi-a-GCST006414	Apoptotic protease-activating factor 1 || id:prot-a-113	Inverse variance weighted	110	-0.0288742	0.0369644	0.434722	or
Atrial fibrillation || id:ebi-a-GCST006414	Apoptotic protease-activating factor 1 || id:prot-a-113	MR Egger	110	-0.0814569	0.0734542	0.269916	or
Atrial fibrillation || id:ebi-a-GCST006414	Apoptotic protease-activating factor 1 || id:prot-a-113	Simple mode	110	-0.0308573	0.120374	0.798167	or
Atrial fibrillation || id:ebi-a-GCST006414	Apoptotic protease-activating factor 1 || id:prot-a-113	Weighted median	110	-0.015469	0.0638062	0.808441	or
Atrial fibrillation || id:ebi-a-GCST006414	Apoptotic protease-activating factor 1 || id:prot-a-113	Weighted mode	110	-0.0386262	0.0628233	0.539942	or
Atrial fibrillation || id:ebi-a-GCST006414	Appetite-regulating hormone || id:prot-a-1212	Inverse variance weighted	110	-0.102452	0.0369543	0.00556437	or
Atrial fibrillation || id:ebi-a-GCST006414	Appetite-regulating hormone || id:prot-a-1212	MR Egger	110	-0.0755864	0.0736093	0.306781	or
Atrial fibrillation || id:ebi-a-GCST006414	Appetite-regulating hormone || id:prot-a-1212	Simple mode	110	-0.327213	0.139356	0.0206769	or
Atrial fibrillation || id:ebi-a-GCST006414	Appetite-regulating hormone || id:prot-a-1212	Weighted median	110	-0.090004	0.0655166	0.169517	or
Atrial fibrillation || id:ebi-a-GCST006414	Appetite-regulating hormone || id:prot-a-1212	Weighted mode	110	-0.140539	0.0745791	0.062172	or
Atrial fibrillation || id:ebi-a-GCST006414	Apple intake || id:ukb-b-4070	Inverse variance weighted	111	-0.0074981	0.00874589	0.391263	or
Atrial fibrillation || id:ebi-a-GCST006414	Apple intake || id:ukb-b-4070	Inverse variance weighted	32	-0.0128766	0.0108895	0.237015	steiger
Atrial fibrillation || id:ebi-a-GCST006414	Apple intake || id:ukb-b-4070	MR Egger	111	-0.0108312	0.0173989	0.5349	or
Atrial fibrillation || id:ebi-a-GCST006414	Apple intake || id:ukb-b-4070	Simple mode	111	0.0097348	0.0332629	0.770332	or
Atrial fibrillation || id:ebi-a-GCST006414	Apple intake || id:ukb-b-4070	Weighted median	111	-0.00198284	0.0158902	0.900695	or
Atrial fibrillation || id:ebi-a-GCST006414	Apple intake || id:ukb-b-4070	Weighted mode	111	0.00310837	0.0178176	0.861828	or
Atrial fibrillation || id:ebi-a-GCST006414	Arabinose || id:met-a-312	Inverse variance weighted	84	0.00268971	0.00619513	0.664168	or
Atrial fibrillation || id:ebi-a-GCST006414	Arabinose || id:met-a-312	MR Egger	84	-0.00678079	0.0117938	0.566902	or
Atrial fibrillation || id:ebi-a-GCST006414	Arabinose || id:met-a-312	Simple mode	84	-0.0213478	0.0194061	0.274488	or
Atrial fibrillation || id:ebi-a-GCST006414	Arabinose || id:met-a-312	Weighted median	84	0.000247665	0.0104086	0.981017	or
Atrial fibrillation || id:ebi-a-GCST006414	Arabinose || id:met-a-312	Weighted mode	84	-0.00250621	0.00932489	0.788777	or
Atrial fibrillation || id:ebi-a-GCST006414	Arachidonate (20:4n6) || id:met-a-319	Inverse variance weighted	84	0.00112114	0.00372072	0.763168	or
Atrial fibrillation || id:ebi-a-GCST006414	Arachidonate (20:4n6) || id:met-a-319	MR Egger	84	0.00574144	0.00691326	0.408669	or
Atrial fibrillation || id:ebi-a-GCST006414	Arachidonate (20:4n6) || id:met-a-319	Simple mode	84	0.00651413	0.0111208	0.559625	or
Atrial fibrillation || id:ebi-a-GCST006414	Arachidonate (20:4n6) || id:met-a-319	Weighted median	84	0.0046712	0.00641798	0.466718	or
Atrial fibrillation || id:ebi-a-GCST006414	Arachidonate (20:4n6) || id:met-a-319	Weighted mode	84	0.00394586	0.00634139	0.535491	or
Atrial fibrillation || id:ebi-a-GCST006414	Arachidonate 15-lipoxygenase B || id:prot-a-80	Inverse variance weighted	110	0.0482033	0.0432985	0.265588	or
Atrial fibrillation || id:ebi-a-GCST006414	Arachidonate 15-lipoxygenase B || id:prot-a-80	MR Egger	110	-0.0235181	0.0859419	0.784875	or
Atrial fibrillation || id:ebi-a-GCST006414	Arachidonate 15-lipoxygenase B || id:prot-a-80	Simple mode	110	-0.104868	0.134166	0.436129	or
Atrial fibrillation || id:ebi-a-GCST006414	Arachidonate 15-lipoxygenase B || id:prot-a-80	Weighted median	110	0.011025	0.068245	0.87166	or
Atrial fibrillation || id:ebi-a-GCST006414	Arachidonate 15-lipoxygenase B || id:prot-a-80	Weighted mode	110	-0.0227123	0.0690494	0.742841	or
Atrial fibrillation || id:ebi-a-GCST006414	Area under the curve of insulin levels || id:ebi-a-GCST005218	Inverse variance weighted	84	0.0459492	0.037055	0.214966	or
Atrial fibrillation || id:ebi-a-GCST006414	Area under the curve of insulin levels || id:ebi-a-GCST005218	MR Egger	84	0.028233	0.0683276	0.680538	or
Atrial fibrillation || id:ebi-a-GCST006414	Area under the curve of insulin levels || id:ebi-a-GCST005218	Simple mode	84	-0.0502022	0.131562	0.703744	or
Atrial fibrillation || id:ebi-a-GCST006414	Area under the curve of insulin levels || id:ebi-a-GCST005218	Weighted median	84	0.0462088	0.0621443	0.457135	or
Atrial fibrillation || id:ebi-a-GCST006414	Area under the curve of insulin levels || id:ebi-a-GCST005218	Weighted mode	84	0.0169754	0.060707	0.780458	or
Atrial fibrillation || id:ebi-a-GCST006414	Arf-GAP domain and FG repeat-containing protein 1 || id:prot-a-55	Inverse variance weighted	110	-0.00453838	0.0392732	0.908002	or
Atrial fibrillation || id:ebi-a-GCST006414	Arf-GAP domain and FG repeat-containing protein 1 || id:prot-a-55	MR Egger	110	-0.0223992	0.0782608	0.775264	or
Atrial fibrillation || id:ebi-a-GCST006414	Arf-GAP domain and FG repeat-containing protein 1 || id:prot-a-55	Simple mode	110	-0.0494014	0.132164	0.709289	or
Atrial fibrillation || id:ebi-a-GCST006414	Arf-GAP domain and FG repeat-containing protein 1 || id:prot-a-55	Weighted median	110	0.0145046	0.0683351	0.831907	or
Atrial fibrillation || id:ebi-a-GCST006414	Arf-GAP domain and FG repeat-containing protein 1 || id:prot-a-55	Weighted mode	110	0.00360363	0.0711283	0.959686	or
Atrial fibrillation || id:ebi-a-GCST006414	Arf-GAP with SH3 domain, ANK repeat and PH domain-containing protein 2 || id:prot-a-180	Inverse variance weighted	110	-0.0268609	0.0401504	0.503491	or
Atrial fibrillation || id:ebi-a-GCST006414	Arf-GAP with SH3 domain, ANK repeat and PH domain-containing protein 2 || id:prot-a-180	MR Egger	110	-0.0131157	0.0800267	0.870123	or
Atrial fibrillation || id:ebi-a-GCST006414	Arf-GAP with SH3 domain, ANK repeat and PH domain-containing protein 2 || id:prot-a-180	Simple mode	110	0.0559858	0.139688	0.689358	or
Atrial fibrillation || id:ebi-a-GCST006414	Arf-GAP with SH3 domain, ANK repeat and PH domain-containing protein 2 || id:prot-a-180	Weighted median	110	-0.0189909	0.0608175	0.754842	or
Atrial fibrillation || id:ebi-a-GCST006414	Arf-GAP with SH3 domain, ANK repeat and PH domain-containing protein 2 || id:prot-a-180	Weighted mode	110	-0.0127271	0.066836	0.849332	or
Atrial fibrillation || id:ebi-a-GCST006414	Arf-GAP with coiled-coil, ANK repeat and PH domain-containing protein 2 || id:prot-a-13	Inverse variance weighted	110	-0.0479136	0.0414989	0.248264	or
Atrial fibrillation || id:ebi-a-GCST006414	Arf-GAP with coiled-coil, ANK repeat and PH domain-containing protein 2 || id:prot-a-13	MR Egger	110	-0.0218276	0.0826812	0.792285	or
Atrial fibrillation || id:ebi-a-GCST006414	Arf-GAP with coiled-coil, ANK repeat and PH domain-containing protein 2 || id:prot-a-13	Simple mode	110	-0.203633	0.14342	0.15851	or
Atrial fibrillation || id:ebi-a-GCST006414	Arf-GAP with coiled-coil, ANK repeat and PH domain-containing protein 2 || id:prot-a-13	Weighted median	110	0.0280077	0.0632339	0.657822	or
Atrial fibrillation || id:ebi-a-GCST006414	Arf-GAP with coiled-coil, ANK repeat and PH domain-containing protein 2 || id:prot-a-13	Weighted mode	110	0.00319705	0.0761623	0.966594	or
Atrial fibrillation || id:ebi-a-GCST006414	Arfaptin-1 || id:prot-a-145	Inverse variance weighted	110	0.0155306	0.0370285	0.674908	or
Atrial fibrillation || id:ebi-a-GCST006414	Arfaptin-1 || id:prot-a-145	MR Egger	110	-0.0215096	0.0737005	0.77096	or
Atrial fibrillation || id:ebi-a-GCST006414	Arfaptin-1 || id:prot-a-145	Simple mode	110	0.00257896	0.122562	0.98325	or
Atrial fibrillation || id:ebi-a-GCST006414	Arfaptin-1 || id:prot-a-145	Weighted median	110	0.0142813	0.0652658	0.826792	or
Atrial fibrillation || id:ebi-a-GCST006414	Arfaptin-1 || id:prot-a-145	Weighted mode	110	0.0198757	0.0693637	0.775006	or
Atrial fibrillation || id:ebi-a-GCST006414	Arfaptin-2 || id:prot-a-146	Inverse variance weighted	110	0.00835378	0.0404467	0.836371	or
Atrial fibrillation || id:ebi-a-GCST006414	Arfaptin-2 || id:prot-a-146	MR Egger	110	0.180977	0.0783049	0.0227209	or
Atrial fibrillation || id:ebi-a-GCST006414	Arfaptin-2 || id:prot-a-146	Simple mode	110	-0.0274295	0.143001	0.848246	or
Atrial fibrillation || id:ebi-a-GCST006414	Arfaptin-2 || id:prot-a-146	Weighted median	110	0.0791009	0.0699215	0.257937	or
Atrial fibrillation || id:ebi-a-GCST006414	Arfaptin-2 || id:prot-a-146	Weighted mode	110	0.0519773	0.0785182	0.509383	or
Atrial fibrillation || id:ebi-a-GCST006414	Arginine || id:met-a-347	Inverse variance weighted	84	0.00266403	0.00410936	0.516802	or
Atrial fibrillation || id:ebi-a-GCST006414	Arginine || id:met-a-347	MR Egger	84	0.00157727	0.00801272	0.844436	or
Atrial fibrillation || id:ebi-a-GCST006414	Arginine || id:met-a-347	Simple mode	84	-0.00523255	0.0129561	0.687349	or
Atrial fibrillation || id:ebi-a-GCST006414	Arginine || id:met-a-347	Weighted median	84	0.000429645	0.00720438	0.952445	or
Atrial fibrillation || id:ebi-a-GCST006414	Arginine || id:met-a-347	Weighted mode	84	-0.00149073	0.00720372	0.836564	or
Atrial fibrillation || id:ebi-a-GCST006414	Arginine/serine-rich protein 1 || id:prot-a-2607	Inverse variance weighted	110	-0.0919188	0.0391035	0.0187405	or
Atrial fibrillation || id:ebi-a-GCST006414	Arginine/serine-rich protein 1 || id:prot-a-2607	MR Egger	110	-0.021009	0.0775449	0.786964	or
Atrial fibrillation || id:ebi-a-GCST006414	Arginine/serine-rich protein 1 || id:prot-a-2607	Simple mode	110	-0.130983	0.130093	0.316242	or
Atrial fibrillation || id:ebi-a-GCST006414	Arginine/serine-rich protein 1 || id:prot-a-2607	Weighted median	110	-0.0602054	0.0602741	0.317863	or
Atrial fibrillation || id:ebi-a-GCST006414	Arginine/serine-rich protein 1 || id:prot-a-2607	Weighted mode	110	-0.0339487	0.0699611	0.628472	or
Atrial fibrillation || id:ebi-a-GCST006414	Argininosuccinate lyase || id:prot-a-188	Inverse variance weighted	110	-0.0248577	0.043815	0.570487	or
Atrial fibrillation || id:ebi-a-GCST006414	Argininosuccinate lyase || id:prot-a-188	MR Egger	110	0.0144071	0.0872397	0.86914	or
Atrial fibrillation || id:ebi-a-GCST006414	Argininosuccinate lyase || id:prot-a-188	Simple mode	110	0.0271529	0.117722	0.818016	or
Atrial fibrillation || id:ebi-a-GCST006414	Argininosuccinate lyase || id:prot-a-188	Weighted median	110	-0.0226332	0.0664424	0.733372	or
Atrial fibrillation || id:ebi-a-GCST006414	Argininosuccinate lyase || id:prot-a-188	Weighted mode	110	-0.0153778	0.0648217	0.812922	or
Atrial fibrillation || id:ebi-a-GCST006414	Arm fat mass (left) || id:ukb-b-8338	Inverse variance weighted	111	0.000144498	0.00594282	0.980602	or
Atrial fibrillation || id:ebi-a-GCST006414	Arm fat mass (left) || id:ukb-b-8338	Inverse variance weighted	104	-0.00384946	0.00490114	0.432206	steiger
Atrial fibrillation || id:ebi-a-GCST006414	Arm fat mass (left) || id:ukb-b-8338	MR Egger	111	-0.0055953	0.0118981	0.639103	or
Atrial fibrillation || id:ebi-a-GCST006414	Arm fat mass (left) || id:ukb-b-8338	Simple mode	111	-0.0131889	0.0116665	0.260728	or
Atrial fibrillation || id:ebi-a-GCST006414	Arm fat mass (left) || id:ukb-b-8338	Weighted median	111	-0.00149294	0.00597693	0.802755	or
Atrial fibrillation || id:ebi-a-GCST006414	Arm fat mass (left) || id:ukb-b-8338	Weighted mode	111	-0.00557634	0.00558026	0.319844	or
Atrial fibrillation || id:ebi-a-GCST006414	Arm fat mass (right) || id:ukb-b-6704	Inverse variance weighted	111	0.000361229	0.0060231	0.952176	or
Atrial fibrillation || id:ebi-a-GCST006414	Arm fat mass (right) || id:ukb-b-6704	Inverse variance weighted	104	-0.00365412	0.00491501	0.457203	steiger
Atrial fibrillation || id:ebi-a-GCST006414	Arm fat mass (right) || id:ukb-b-6704	MR Egger	111	-0.00403961	0.0120661	0.738427	or
Atrial fibrillation || id:ebi-a-GCST006414	Arm fat mass (right) || id:ukb-b-6704	Simple mode	111	-0.0157952	0.0111337	0.158818	or
Atrial fibrillation || id:ebi-a-GCST006414	Arm fat mass (right) || id:ukb-b-6704	Weighted median	111	-0.000226589	0.00598988	0.969824	or
Atrial fibrillation || id:ebi-a-GCST006414	Arm fat mass (right) || id:ukb-b-6704	Weighted mode	111	-0.00523524	0.00592605	0.378932	or
Atrial fibrillation || id:ebi-a-GCST006414	Arm fat percentage (left) || id:ukb-b-20188	Inverse variance weighted	111	-0.000744491	0.0040957	0.85576	or
Atrial fibrillation || id:ebi-a-GCST006414	Arm fat percentage (left) || id:ukb-b-20188	Inverse variance weighted	110	-0.00161629	0.0039168	0.67986	steiger
Atrial fibrillation || id:ebi-a-GCST006414	Arm fat percentage (left) || id:ukb-b-20188	MR Egger	111	-0.00306758	0.00820774	0.709322	or
Atrial fibrillation || id:ebi-a-GCST006414	Arm fat percentage (left) || id:ukb-b-20188	Simple mode	111	-0.00976801	0.00986107	0.324073	or
Atrial fibrillation || id:ebi-a-GCST006414	Arm fat percentage (left) || id:ukb-b-20188	Weighted median	111	0.000804413	0.00473718	0.865161	or
Atrial fibrillation || id:ebi-a-GCST006414	Arm fat percentage (left) || id:ukb-b-20188	Weighted mode	111	-0.00056682	0.00501086	0.910143	or
Atrial fibrillation || id:ebi-a-GCST006414	Arm fat percentage (right) || id:ukb-b-12854	Inverse variance weighted	111	-0.000538443	0.00417406	0.89736	or
Atrial fibrillation || id:ebi-a-GCST006414	Arm fat percentage (right) || id:ukb-b-12854	Inverse variance weighted	109	-0.00196118	0.00392083	0.616937	steiger
Atrial fibrillation || id:ebi-a-GCST006414	Arm fat percentage (right) || id:ukb-b-12854	MR Egger	111	-0.00230888	0.00836652	0.783096	or
Atrial fibrillation || id:ebi-a-GCST006414	Arm fat percentage (right) || id:ukb-b-12854	Simple mode	111	-0.0103003	0.0107431	0.339772	or
Atrial fibrillation || id:ebi-a-GCST006414	Arm fat percentage (right) || id:ukb-b-12854	Weighted median	111	0.00124718	0.00501121	0.803454	or
Atrial fibrillation || id:ebi-a-GCST006414	Arm fat percentage (right) || id:ukb-b-12854	Weighted mode	111	-0.00029643	0.00520777	0.954712	or
Atrial fibrillation || id:ebi-a-GCST006414	Arm fat-free mass (left) || id:ukb-b-19925	Inverse variance weighted	111	0.00148193	0.00621109	0.811421	or
Atrial fibrillation || id:ebi-a-GCST006414	Arm fat-free mass (left) || id:ukb-b-19925	Inverse variance weighted	106	-0.000552405	0.00416272	0.894428	steiger
Atrial fibrillation || id:ebi-a-GCST006414	Arm fat-free mass (left) || id:ukb-b-19925	MR Egger	111	-0.00440802	0.0124362	0.723686	or
Atrial fibrillation || id:ebi-a-GCST006414	Arm fat-free mass (left) || id:ukb-b-19925	Simple mode	111	0.00364703	0.0077953	0.640818	or
Atrial fibrillation || id:ebi-a-GCST006414	Arm fat-free mass (left) || id:ukb-b-19925	Weighted median	111	-0.00126373	0.00401678	0.753055	or
Atrial fibrillation || id:ebi-a-GCST006414	Arm fat-free mass (left) || id:ukb-b-19925	Weighted mode	111	-0.00211723	0.00388264	0.586647	or
Atrial fibrillation || id:ebi-a-GCST006414	Arm fat-free mass (right) || id:ukb-b-19520	Inverse variance weighted	111	0.00105484	0.00601549	0.860801	or
Atrial fibrillation || id:ebi-a-GCST006414	Arm fat-free mass (right) || id:ukb-b-19520	Inverse variance weighted	106	-0.000927319	0.00404803	0.818808	steiger
Atrial fibrillation || id:ebi-a-GCST006414	Arm fat-free mass (right) || id:ukb-b-19520	MR Egger	111	-0.00561279	0.0120385	0.641976	or
Atrial fibrillation || id:ebi-a-GCST006414	Arm fat-free mass (right) || id:ukb-b-19520	Simple mode	111	-0.00274396	0.00750739	0.715439	or
Atrial fibrillation || id:ebi-a-GCST006414	Arm fat-free mass (right) || id:ukb-b-19520	Weighted median	111	-0.00279626	0.00391772	0.475384	or
Atrial fibrillation || id:ebi-a-GCST006414	Arm fat-free mass (right) || id:ukb-b-19520	Weighted mode	111	-0.00462523	0.00378522	0.224351	or
Atrial fibrillation || id:ebi-a-GCST006414	Arm predicted mass (left) || id:ukb-b-9093	Inverse variance weighted	111	0.0015271	0.00619665	0.805342	or
Atrial fibrillation || id:ebi-a-GCST006414	Arm predicted mass (left) || id:ukb-b-9093	Inverse variance weighted	106	-0.000457801	0.00408252	0.910715	steiger
Atrial fibrillation || id:ebi-a-GCST006414	Arm predicted mass (left) || id:ukb-b-9093	MR Egger	111	-0.00413785	0.0124086	0.739423	or
Atrial fibrillation || id:ebi-a-GCST006414	Arm predicted mass (left) || id:ukb-b-9093	Simple mode	111	-0.00117356	0.00737582	0.873874	or
Atrial fibrillation || id:ebi-a-GCST006414	Arm predicted mass (left) || id:ukb-b-9093	Weighted median	111	-0.00110281	0.00381652	0.772614	or
Atrial fibrillation || id:ebi-a-GCST006414	Arm predicted mass (left) || id:ukb-b-9093	Weighted mode	111	-0.00311354	0.00400007	0.438021	or
Atrial fibrillation || id:ebi-a-GCST006414	Arm predicted mass (right) || id:ukb-b-16698	Inverse variance weighted	111	0.00146574	0.00597688	0.806274	or
Atrial fibrillation || id:ebi-a-GCST006414	Arm predicted mass (right) || id:ukb-b-16698	Inverse variance weighted	106	-0.000475983	0.0039873	0.904979	steiger
Atrial fibrillation || id:ebi-a-GCST006414	Arm predicted mass (right) || id:ukb-b-16698	MR Egger	111	-0.00482861	0.0119633	0.687285	or
Atrial fibrillation || id:ebi-a-GCST006414	Arm predicted mass (right) || id:ukb-b-16698	Simple mode	111	-0.00528756	0.00710694	0.458464	or
Atrial fibrillation || id:ebi-a-GCST006414	Arm predicted mass (right) || id:ukb-b-16698	Weighted median	111	-0.00280751	0.00399974	0.482728	or
Atrial fibrillation || id:ebi-a-GCST006414	Arm predicted mass (right) || id:ukb-b-16698	Weighted mode	111	-0.00528756	0.00366725	0.152191	or
Atrial fibrillation || id:ebi-a-GCST006414	Armadillo repeat-containing protein 5 || id:prot-a-165	Inverse variance weighted	110	0.0164016	0.0383387	0.668791	or
Atrial fibrillation || id:ebi-a-GCST006414	Armadillo repeat-containing protein 5 || id:prot-a-165	MR Egger	110	-0.0516452	0.0760543	0.498554	or
Atrial fibrillation || id:ebi-a-GCST006414	Armadillo repeat-containing protein 5 || id:prot-a-165	Simple mode	110	0.030179	0.134861	0.823348	or
Atrial fibrillation || id:ebi-a-GCST006414	Armadillo repeat-containing protein 5 || id:prot-a-165	Weighted median	110	-0.0347324	0.0640442	0.587599	or
Atrial fibrillation || id:ebi-a-GCST006414	Armadillo repeat-containing protein 5 || id:prot-a-165	Weighted mode	110	-0.0246066	0.0693636	0.723463	or
Atrial fibrillation || id:ebi-a-GCST006414	Aromatic-L-amino-acid decarboxylase || id:prot-a-775	Inverse variance weighted	110	0.0143186	0.0369321	0.698238	or
Atrial fibrillation || id:ebi-a-GCST006414	Aromatic-L-amino-acid decarboxylase || id:prot-a-775	MR Egger	110	0.0887658	0.0732862	0.228454	or
Atrial fibrillation || id:ebi-a-GCST006414	Aromatic-L-amino-acid decarboxylase || id:prot-a-775	Simple mode	110	0.0756956	0.121478	0.534507	or
Atrial fibrillation || id:ebi-a-GCST006414	Aromatic-L-amino-acid decarboxylase || id:prot-a-775	Weighted median	110	0.0609714	0.0652348	0.34997	or
Atrial fibrillation || id:ebi-a-GCST006414	Aromatic-L-amino-acid decarboxylase || id:prot-a-775	Weighted mode	110	0.0825392	0.0684028	0.230174	or
Atrial fibrillation || id:ebi-a-GCST006414	Arrestin domain-containing protein 3 || id:prot-a-170	Inverse variance weighted	110	-0.0178517	0.0369288	0.628805	or
Atrial fibrillation || id:ebi-a-GCST006414	Arrestin domain-containing protein 3 || id:prot-a-170	MR Egger	110	-0.0531639	0.07328	0.469721	or
Atrial fibrillation || id:ebi-a-GCST006414	Arrestin domain-containing protein 3 || id:prot-a-170	Simple mode	110	-0.160023	0.146954	0.278587	or
Atrial fibrillation || id:ebi-a-GCST006414	Arrestin domain-containing protein 3 || id:prot-a-170	Weighted median	110	-0.0654215	0.0670055	0.328886	or
Atrial fibrillation || id:ebi-a-GCST006414	Arrestin domain-containing protein 3 || id:prot-a-170	Weighted mode	110	-0.0832959	0.0690529	0.230328	or
Atrial fibrillation || id:ebi-a-GCST006414	Artemin || id:prot-a-177	Inverse variance weighted	110	0.0278323	0.0369319	0.451082	or
Atrial fibrillation || id:ebi-a-GCST006414	Artemin || id:prot-a-177	MR Egger	110	0.125793	0.073286	0.0889447	or
Atrial fibrillation || id:ebi-a-GCST006414	Artemin || id:prot-a-177	Simple mode	110	0.0166289	0.119824	0.889882	or
Atrial fibrillation || id:ebi-a-GCST006414	Artemin || id:prot-a-177	Weighted median	110	0.0316617	0.0678718	0.640863	or
Atrial fibrillation || id:ebi-a-GCST006414	Artemin || id:prot-a-177	Weighted mode	110	0.0433949	0.0705323	0.539673	or
Atrial fibrillation || id:ebi-a-GCST006414	Arylamine N-acetyltransferase 1 || id:prot-a-2001	Inverse variance weighted	110	0.0624461	0.0369308	0.0908568	or
Atrial fibrillation || id:ebi-a-GCST006414	Arylamine N-acetyltransferase 1 || id:prot-a-2001	MR Egger	110	0.151359	0.0732858	0.0412865	or
Atrial fibrillation || id:ebi-a-GCST006414	Arylamine N-acetyltransferase 1 || id:prot-a-2001	Simple mode	110	0.111418	0.122078	0.363426	or
Atrial fibrillation || id:ebi-a-GCST006414	Arylamine N-acetyltransferase 1 || id:prot-a-2001	Weighted median	110	0.0979869	0.0655832	0.135153	or
Atrial fibrillation || id:ebi-a-GCST006414	Arylamine N-acetyltransferase 1 || id:prot-a-2001	Weighted mode	110	0.111418	0.0629886	0.0797154	or
Atrial fibrillation || id:ebi-a-GCST006414	Arylsulfatase A || id:prot-a-171	Inverse variance weighted	110	-0.0490025	0.040741	0.229061	or
Atrial fibrillation || id:ebi-a-GCST006414	Arylsulfatase A || id:prot-a-171	MR Egger	110	-0.0778427	0.0811521	0.33959	or
Atrial fibrillation || id:ebi-a-GCST006414	Arylsulfatase A || id:prot-a-171	Simple mode	110	-0.114805	0.108306	0.291487	or
Atrial fibrillation || id:ebi-a-GCST006414	Arylsulfatase A || id:prot-a-171	Weighted median	110	-0.00672202	0.0607104	0.911836	or
Atrial fibrillation || id:ebi-a-GCST006414	Arylsulfatase A || id:prot-a-171	Weighted mode	110	-0.0575017	0.0637832	0.369301	or
Atrial fibrillation || id:ebi-a-GCST006414	Arylsulfatase B || id:prot-a-172	Inverse variance weighted	110	0.00782763	0.0376883	0.835468	or
Atrial fibrillation || id:ebi-a-GCST006414	Arylsulfatase B || id:prot-a-172	MR Egger	110	0.0314328	0.0750832	0.676311	or
Atrial fibrillation || id:ebi-a-GCST006414	Arylsulfatase B || id:prot-a-172	Simple mode	110	0.084626	0.152703	0.580585	or
Atrial fibrillation || id:ebi-a-GCST006414	Arylsulfatase B || id:prot-a-172	Weighted median	110	0.0656743	0.0712276	0.356511	or
Atrial fibrillation || id:ebi-a-GCST006414	Arylsulfatase B || id:prot-a-172	Weighted mode	110	0.0703552	0.0860913	0.415588	or
Atrial fibrillation || id:ebi-a-GCST006414	Arylsulfatase K || id:prot-a-173	Inverse variance weighted	110	0.0176865	0.0369339	0.632032	or
Atrial fibrillation || id:ebi-a-GCST006414	Arylsulfatase K || id:prot-a-173	MR Egger	110	-0.0135956	0.0732843	0.85317	or
Atrial fibrillation || id:ebi-a-GCST006414	Arylsulfatase K || id:prot-a-173	Simple mode	110	0.12787	0.123316	0.302066	or
Atrial fibrillation || id:ebi-a-GCST006414	Arylsulfatase K || id:prot-a-173	Weighted median	110	-0.0179902	0.0651996	0.782606	or
Atrial fibrillation || id:ebi-a-GCST006414	Arylsulfatase K || id:prot-a-173	Weighted mode	110	0.0229908	0.0661985	0.729035	or
Atrial fibrillation || id:ebi-a-GCST006414	Asialoglycoprotein receptor 1 || id:prot-a-182	Inverse variance weighted	110	0.0321732	0.0369358	0.383723	or
Atrial fibrillation || id:ebi-a-GCST006414	Asialoglycoprotein receptor 1 || id:prot-a-182	MR Egger	110	0.0536266	0.0732892	0.465929	or
Atrial fibrillation || id:ebi-a-GCST006414	Asialoglycoprotein receptor 1 || id:prot-a-182	Simple mode	110	-0.0623474	0.12344	0.614521	or
Atrial fibrillation || id:ebi-a-GCST006414	Asialoglycoprotein receptor 1 || id:prot-a-182	Weighted median	110	0.0580045	0.0643242	0.367189	or
Atrial fibrillation || id:ebi-a-GCST006414	Asialoglycoprotein receptor 1 || id:prot-a-182	Weighted mode	110	0.0393461	0.0730041	0.591016	or
Atrial fibrillation || id:ebi-a-GCST006414	Asialoglycoprotein receptor 2 || id:prot-a-183	Inverse variance weighted	110	-0.0928261	0.036936	0.0119655	or
Atrial fibrillation || id:ebi-a-GCST006414	Asialoglycoprotein receptor 2 || id:prot-a-183	MR Egger	110	-0.0773267	0.0732877	0.293729	or
Atrial fibrillation || id:ebi-a-GCST006414	Asialoglycoprotein receptor 2 || id:prot-a-183	Simple mode	110	-0.0570492	0.108981	0.601706	or
Atrial fibrillation || id:ebi-a-GCST006414	Asialoglycoprotein receptor 2 || id:prot-a-183	Weighted median	110	-0.0902649	0.0639435	0.158057	or
Atrial fibrillation || id:ebi-a-GCST006414	Asialoglycoprotein receptor 2 || id:prot-a-183	Weighted mode	110	-0.0906512	0.06611	0.173124	or
Atrial fibrillation || id:ebi-a-GCST006414	Asparagine || id:met-a-638	Inverse variance weighted	84	0.00202896	0.00355246	0.567904	or
Atrial fibrillation || id:ebi-a-GCST006414	Asparagine || id:met-a-638	MR Egger	84	0.00186484	0.00696864	0.789676	or
Atrial fibrillation || id:ebi-a-GCST006414	Asparagine || id:met-a-638	Simple mode	84	0.00277658	0.0112273	0.805282	or
Atrial fibrillation || id:ebi-a-GCST006414	Asparagine || id:met-a-638	Weighted median	84	-0.00480169	0.00563785	0.394387	or
Atrial fibrillation || id:ebi-a-GCST006414	Asparagine || id:met-a-638	Weighted mode	84	-0.00530301	0.00612339	0.388973	or
Atrial fibrillation || id:ebi-a-GCST006414	Aspartate aminotransferase levels || id:ebi-a-GCST005064	Inverse variance weighted	22	-0.0170667	0.0281778	0.544728	or
Atrial fibrillation || id:ebi-a-GCST006414	Aspartate aminotransferase levels || id:ebi-a-GCST005064	MR Egger	22	-0.0271444	0.0608659	0.660409	or
Atrial fibrillation || id:ebi-a-GCST006414	Aspartate aminotransferase levels || id:ebi-a-GCST005064	Simple mode	22	-0.169658	0.1104	0.139283	or
Atrial fibrillation || id:ebi-a-GCST006414	Aspartate aminotransferase levels || id:ebi-a-GCST005064	Weighted median	22	-0.0289752	0.0312337	0.353569	or
Atrial fibrillation || id:ebi-a-GCST006414	Aspartate aminotransferase levels || id:ebi-a-GCST005064	Weighted mode	22	-0.0683295	0.0331807	0.0520781	or
Atrial fibrillation || id:ebi-a-GCST006414	Aspartate aminotransferase || id:ukb-d-30650_irnt	Inverse variance weighted	111	0.0024693	0.00705852	0.726465	or
Atrial fibrillation || id:ebi-a-GCST006414	Aspartate aminotransferase || id:ukb-d-30650_irnt	Inverse variance weighted	103	0.00667118	0.00594895	0.262116	steiger
Atrial fibrillation || id:ebi-a-GCST006414	Aspartate aminotransferase || id:ukb-d-30650_irnt	MR Egger	111	0.0166258	0.0141333	0.242018	or
Atrial fibrillation || id:ebi-a-GCST006414	Aspartate aminotransferase || id:ukb-d-30650_irnt	Simple mode	111	0.00159282	0.0130715	0.903237	or
Atrial fibrillation || id:ebi-a-GCST006414	Aspartate aminotransferase || id:ukb-d-30650_irnt	Weighted median	111	0.0101653	0.00665426	0.126601	or
Atrial fibrillation || id:ebi-a-GCST006414	Aspartate aminotransferase || id:ukb-d-30650_irnt	Weighted mode	111	0.00773452	0.00625073	0.218582	or
Atrial fibrillation || id:ebi-a-GCST006414	Aspartate aminotransferase, cytoplasmic || id:prot-a-1241	Inverse variance weighted	110	-0.0195532	0.0410865	0.634143	or
Atrial fibrillation || id:ebi-a-GCST006414	Aspartate aminotransferase, cytoplasmic || id:prot-a-1241	MR Egger	110	-0.0436141	0.0818636	0.595291	or
Atrial fibrillation || id:ebi-a-GCST006414	Aspartate aminotransferase, cytoplasmic || id:prot-a-1241	Simple mode	110	-0.0387017	0.133472	0.772397	or
Atrial fibrillation || id:ebi-a-GCST006414	Aspartate aminotransferase, cytoplasmic || id:prot-a-1241	Weighted median	110	0.029824	0.0614612	0.6275	or
Atrial fibrillation || id:ebi-a-GCST006414	Aspartate aminotransferase, cytoplasmic || id:prot-a-1241	Weighted mode	110	-0.0146623	0.0681725	0.830109	or
Atrial fibrillation || id:ebi-a-GCST006414	Aspartate || id:met-a-388	Inverse variance weighted	84	0.0027934	0.00632685	0.65884	or
Atrial fibrillation || id:ebi-a-GCST006414	Aspartate || id:met-a-388	MR Egger	84	-0.000295603	0.0122511	0.980809	or
Atrial fibrillation || id:ebi-a-GCST006414	Aspartate || id:met-a-388	Simple mode	84	-0.00650327	0.0210596	0.758244	or
Atrial fibrillation || id:ebi-a-GCST006414	Aspartate || id:met-a-388	Weighted median	84	0.000183062	0.0100985	0.985537	or
Atrial fibrillation || id:ebi-a-GCST006414	Aspartate || id:met-a-388	Weighted mode	84	-0.00298307	0.0116697	0.798872	or
Atrial fibrillation || id:ebi-a-GCST006414	Aspartyl/asparaginyl beta-hydroxylase || id:prot-a-191	Inverse variance weighted	110	0.0239904	0.0379223	0.526982	or
Atrial fibrillation || id:ebi-a-GCST006414	Aspartyl/asparaginyl beta-hydroxylase || id:prot-a-191	MR Egger	110	0.123484	0.0747813	0.101588	or
Atrial fibrillation || id:ebi-a-GCST006414	Aspartyl/asparaginyl beta-hydroxylase || id:prot-a-191	Simple mode	110	-0.0258462	0.12373	0.834923	or
Atrial fibrillation || id:ebi-a-GCST006414	Aspartyl/asparaginyl beta-hydroxylase || id:prot-a-191	Weighted median	110	0.0492286	0.0677836	0.467679	or
Atrial fibrillation || id:ebi-a-GCST006414	Aspartyl/asparaginyl beta-hydroxylase || id:prot-a-191	Weighted mode	110	0.0723917	0.0680351	0.289665	or
Atrial fibrillation || id:ebi-a-GCST006414	Aspartylphenylalanine || id:met-a-432	Inverse variance weighted	84	-0.0164204	0.00859216	0.0559932	or
Atrial fibrillation || id:ebi-a-GCST006414	Aspartylphenylalanine || id:met-a-432	MR Egger	84	-0.026966	0.0164508	0.105005	or
Atrial fibrillation || id:ebi-a-GCST006414	Aspartylphenylalanine || id:met-a-432	Simple mode	84	-0.0181515	0.0270125	0.503473	or
Atrial fibrillation || id:ebi-a-GCST006414	Aspartylphenylalanine || id:met-a-432	Weighted median	84	-0.0220743	0.0138177	0.110147	or
Atrial fibrillation || id:ebi-a-GCST006414	Aspartylphenylalanine || id:met-a-432	Weighted mode	84	-0.0289544	0.014874	0.0549595	or
Atrial fibrillation || id:ebi-a-GCST006414	Asporin || id:prot-a-192	Inverse variance weighted	110	-0.0687908	0.0370228	0.0631592	or
Atrial fibrillation || id:ebi-a-GCST006414	Asporin || id:prot-a-192	MR Egger	110	-0.12797	0.0735081	0.0845496	or
Atrial fibrillation || id:ebi-a-GCST006414	Asporin || id:prot-a-192	Simple mode	110	0.05419	0.124474	0.664169	or
Atrial fibrillation || id:ebi-a-GCST006414	Asporin || id:prot-a-192	Weighted median	110	-0.0909067	0.0568909	0.110062	or
Atrial fibrillation || id:ebi-a-GCST006414	Asporin || id:prot-a-192	Weighted mode	110	-0.111558	0.0719642	0.123996	or
Atrial fibrillation || id:ebi-a-GCST006414	Astacin-like metalloendopeptidase || id:prot-a-194	Inverse variance weighted	110	-0.00206701	0.0369327	0.955368	or
Atrial fibrillation || id:ebi-a-GCST006414	Astacin-like metalloendopeptidase || id:prot-a-194	MR Egger	110	-0.00751013	0.0732848	0.918567	or
Atrial fibrillation || id:ebi-a-GCST006414	Astacin-like metalloendopeptidase || id:prot-a-194	Simple mode	110	-0.0280286	0.13638	0.837551	or
Atrial fibrillation || id:ebi-a-GCST006414	Astacin-like metalloendopeptidase || id:prot-a-194	Weighted median	110	-0.0617428	0.0608591	0.310335	or
Atrial fibrillation || id:ebi-a-GCST006414	Astacin-like metalloendopeptidase || id:prot-a-194	Weighted mode	110	-0.0678561	0.0719977	0.348033	or
Atrial fibrillation || id:ebi-a-GCST006414	Asthma || id:ebi-a-GCST006862	Inverse variance weighted	79	0.0100573	0.0356663	0.777957	or
Atrial fibrillation || id:ebi-a-GCST006414	Asthma || id:ebi-a-GCST006862	Inverse variance weighted	41	-0.0290842	0.0239654	0.224904	steiger
Atrial fibrillation || id:ebi-a-GCST006414	Asthma || id:ebi-a-GCST006862	MR Egger	79	-0.0897326	0.065437	0.17427	or
Atrial fibrillation || id:ebi-a-GCST006414	Asthma || id:ebi-a-GCST006862	Simple mode	79	-0.101414	0.0825062	0.222703	or
Atrial fibrillation || id:ebi-a-GCST006414	Asthma || id:ebi-a-GCST006862	Weighted median	79	-0.025325	0.0382347	0.507743	or
Atrial fibrillation || id:ebi-a-GCST006414	Asthma || id:ebi-a-GCST006862	Weighted mode	79	-0.0321044	0.0387265	0.409633	or
Atrial fibrillation || id:ebi-a-GCST006414	Asthma || id:ukb-d-J10_ASTHMA	Inverse variance weighted	111	-0.0560534	0.0508969	0.270761	or
Atrial fibrillation || id:ebi-a-GCST006414	Asthma || id:ukb-d-J10_ASTHMA	Inverse variance weighted	61	-0.0475553	0.0549863	0.387117	steiger
Atrial fibrillation || id:ebi-a-GCST006414	Asthma || id:ukb-d-J10_ASTHMA	MR Egger	111	-0.111031	0.102341	0.280358	or
Atrial fibrillation || id:ebi-a-GCST006414	Asthma || id:ukb-d-J10_ASTHMA	Simple mode	111	-0.143921	0.17331	0.408097	or
Atrial fibrillation || id:ebi-a-GCST006414	Asthma || id:ukb-d-J10_ASTHMA	Weighted median	111	-0.108195	0.0815782	0.184749	or
Atrial fibrillation || id:ebi-a-GCST006414	Asthma || id:ukb-d-J10_ASTHMA	Weighted mode	111	-0.0904242	0.0951201	0.343875	or
Atrial fibrillation || id:ebi-a-GCST006414	Asthma, hospital admissions 1 || id:ukb-d-ASTHMA_HOSPITAL1	Inverse variance weighted	111	-0.0544891	0.0512848	0.288018	or
Atrial fibrillation || id:ebi-a-GCST006414	Asthma, hospital admissions 1 || id:ukb-d-ASTHMA_HOSPITAL1	Inverse variance weighted	62	-0.0520481	0.0548288	0.342476	steiger
Atrial fibrillation || id:ebi-a-GCST006414	Asthma, hospital admissions 1 || id:ukb-d-ASTHMA_HOSPITAL1	MR Egger	111	-0.107593	0.103136	0.299158	or
Atrial fibrillation || id:ebi-a-GCST006414	Asthma, hospital admissions 1 || id:ukb-d-ASTHMA_HOSPITAL1	Simple mode	111	-0.153899	0.168507	0.363078	or
Atrial fibrillation || id:ebi-a-GCST006414	Asthma, hospital admissions 1 || id:ukb-d-ASTHMA_HOSPITAL1	Weighted median	111	-0.108238	0.0783773	0.167282	or
Atrial fibrillation || id:ebi-a-GCST006414	Asthma, hospital admissions 1 || id:ukb-d-ASTHMA_HOSPITAL1	Weighted mode	111	-0.0829501	0.101272	0.41451	or
Atrial fibrillation || id:ebi-a-GCST006414	Asthma-related pneumonia || id:ukb-d-ASTHMA_PNEUMONIA	Inverse variance weighted	111	0.0544545	0.0287121	0.0578843	or
Atrial fibrillation || id:ebi-a-GCST006414	Asthma-related pneumonia || id:ukb-d-ASTHMA_PNEUMONIA	Inverse variance weighted	89	0.0307833	0.0291698	0.291282	steiger
Atrial fibrillation || id:ebi-a-GCST006414	Asthma-related pneumonia || id:ukb-d-ASTHMA_PNEUMONIA	MR Egger	111	0.0493873	0.057832	0.394989	or
Atrial fibrillation || id:ebi-a-GCST006414	Asthma-related pneumonia || id:ukb-d-ASTHMA_PNEUMONIA	Simple mode	111	0.0602406	0.0971938	0.536672	or
Atrial fibrillation || id:ebi-a-GCST006414	Asthma-related pneumonia || id:ukb-d-ASTHMA_PNEUMONIA	Weighted median	111	0.0400264	0.0453352	0.377291	or
Atrial fibrillation || id:ebi-a-GCST006414	Asthma-related pneumonia || id:ukb-d-ASTHMA_PNEUMONIA	Weighted mode	111	0.0359056	0.0562607	0.524669	or
Atrial fibrillation || id:ebi-a-GCST006414	Astigmatism angle (left) || id:ukb-b-5090	Inverse variance weighted	111	0.00144031	0.00676349	0.831363	or
Atrial fibrillation || id:ebi-a-GCST006414	Astigmatism angle (left) || id:ukb-b-5090	Inverse variance weighted	46	0.00596418	0.00769677	0.438402	steiger
Atrial fibrillation || id:ebi-a-GCST006414	Astigmatism angle (left) || id:ukb-b-5090	MR Egger	111	0.00340559	0.013507	0.801411	or
Atrial fibrillation || id:ebi-a-GCST006414	Astigmatism angle (left) || id:ukb-b-5090	Simple mode	111	0.00621928	0.0219904	0.777848	or
Atrial fibrillation || id:ebi-a-GCST006414	Astigmatism angle (left) || id:ukb-b-5090	Weighted median	111	0.00612669	0.0126132	0.627154	or
Atrial fibrillation || id:ebi-a-GCST006414	Astigmatism angle (left) || id:ukb-b-5090	Weighted mode	111	0.0103815	0.0120169	0.389519	or
Atrial fibrillation || id:ebi-a-GCST006414	Astigmatism angle (right) || id:ukb-b-8882	Inverse variance weighted	111	0.00304692	0.00678708	0.653482	or
Atrial fibrillation || id:ebi-a-GCST006414	Astigmatism angle (right) || id:ukb-b-8882	Inverse variance weighted	48	0.00379388	0.00770283	0.622344	steiger
Atrial fibrillation || id:ebi-a-GCST006414	Astigmatism angle (right) || id:ukb-b-8882	MR Egger	111	0.0108069	0.0135251	0.42601	or
Atrial fibrillation || id:ebi-a-GCST006414	Astigmatism angle (right) || id:ukb-b-8882	Simple mode	111	0.000103644	0.0227177	0.996368	or
Atrial fibrillation || id:ebi-a-GCST006414	Astigmatism angle (right) || id:ukb-b-8882	Weighted median	111	0.00757481	0.0117498	0.519138	or
Atrial fibrillation || id:ebi-a-GCST006414	Astigmatism angle (right) || id:ukb-b-8882	Weighted mode	111	0.00144313	0.0127703	0.910231	or
Atrial fibrillation || id:ebi-a-GCST006414	Atrial fibrillation || id:ebi-a-GCST006414	Inverse variance weighted	113	1	0.010015	0	or
Atrial fibrillation || id:ebi-a-GCST006414	Atrial fibrillation || id:ebi-a-GCST006414	MR Egger	113	1	0.0201213	1.12036e-77	or
Atrial fibrillation || id:ebi-a-GCST006414	Atrial fibrillation || id:ebi-a-GCST006414	Simple mode	113	1	0.0367769	3.77234e-51	or
Atrial fibrillation || id:ebi-a-GCST006414	Atrial fibrillation || id:ebi-a-GCST006414	Weighted median	113	1	0.0223159	0	or
Atrial fibrillation || id:ebi-a-GCST006414	Atrial fibrillation || id:ebi-a-GCST006414	Weighted mode	113	1	0.0272117	2.53815e-64	or
Atrial fibrillation || id:ebi-a-GCST006414	Atrial natriuretic factor || id:prot-a-2076	Inverse variance weighted	110	-0.062352	0.0390592	0.110411	or
Atrial fibrillation || id:ebi-a-GCST006414	Atrial natriuretic factor || id:prot-a-2076	MR Egger	110	-0.149425	0.0772597	0.055722	or
Atrial fibrillation || id:ebi-a-GCST006414	Atrial natriuretic factor || id:prot-a-2076	Simple mode	110	-0.140581	0.130318	0.283078	or
Atrial fibrillation || id:ebi-a-GCST006414	Atrial natriuretic factor || id:prot-a-2076	Weighted median	110	-0.0576125	0.0613768	0.347901	or
Atrial fibrillation || id:ebi-a-GCST006414	Atrial natriuretic factor || id:prot-a-2076	Weighted mode	110	-0.0689635	0.0638447	0.282448	or
Atrial fibrillation || id:ebi-a-GCST006414	Atrophic disorders of skin || id:ukb-d-L12_ATROPHICSKIN	Inverse variance weighted	111	0.0105715	0.0507567	0.835012	or
Atrial fibrillation || id:ebi-a-GCST006414	Atrophic disorders of skin || id:ukb-d-L12_ATROPHICSKIN	Inverse variance weighted	58	0.0494417	0.0585427	0.398367	steiger
Atrial fibrillation || id:ebi-a-GCST006414	Atrophic disorders of skin || id:ukb-d-L12_ATROPHICSKIN	MR Egger	111	0.0874859	0.101774	0.391889	or
Atrial fibrillation || id:ebi-a-GCST006414	Atrophic disorders of skin || id:ukb-d-L12_ATROPHICSKIN	Simple mode	111	-0.0987891	0.169011	0.560071	or
Atrial fibrillation || id:ebi-a-GCST006414	Atrophic disorders of skin || id:ukb-d-L12_ATROPHICSKIN	Weighted median	111	0.0174354	0.0928061	0.850979	or
Atrial fibrillation || id:ebi-a-GCST006414	Atrophic disorders of skin || id:ukb-d-L12_ATROPHICSKIN	Weighted mode	111	0.051776	0.0949445	0.586631	or
Atrial fibrillation || id:ebi-a-GCST006414	Attempted fluid intelligence (FI) test. || id:ukb-b-4323	Inverse variance weighted	77	0.0594907	0.0630434	0.34535	or
Atrial fibrillation || id:ebi-a-GCST006414	Attempted fluid intelligence (FI) test. || id:ukb-b-4323	Inverse variance weighted	33	0.0731319	0.0787579	0.353114	steiger
Atrial fibrillation || id:ebi-a-GCST006414	Attempted fluid intelligence (FI) test. || id:ukb-b-4323	MR Egger	77	0.302708	0.176679	0.0907834	or
Atrial fibrillation || id:ebi-a-GCST006414	Attempted fluid intelligence (FI) test. || id:ukb-b-4323	Simple mode	77	0.094003	0.208261	0.653007	or
Atrial fibrillation || id:ebi-a-GCST006414	Attempted fluid intelligence (FI) test. || id:ukb-b-4323	Weighted median	77	0.0680295	0.0956355	0.476873	or
Atrial fibrillation || id:ebi-a-GCST006414	Attempted fluid intelligence (FI) test. || id:ukb-b-4323	Weighted mode	77	0.117448	0.150547	0.43773	or
Atrial fibrillation || id:ebi-a-GCST006414	Attendance/disability/mobility allowance: Attendance allowance || id:ukb-b-16671	Inverse variance weighted	93	0.0247465	0.0420604	0.556293	or
Atrial fibrillation || id:ebi-a-GCST006414	Attendance/disability/mobility allowance: Attendance allowance || id:ukb-b-16671	Inverse variance weighted	64	0.0403395	0.0422278	0.339435	steiger
Atrial fibrillation || id:ebi-a-GCST006414	Attendance/disability/mobility allowance: Attendance allowance || id:ukb-b-16671	MR Egger	93	0.0322516	0.0835279	0.700311	or
Atrial fibrillation || id:ebi-a-GCST006414	Attendance/disability/mobility allowance: Attendance allowance || id:ukb-b-16671	Simple mode	93	0.196068	0.141848	0.170245	or
Atrial fibrillation || id:ebi-a-GCST006414	Attendance/disability/mobility allowance: Attendance allowance || id:ukb-b-16671	Weighted median	93	0.0546929	0.0722245	0.448892	or
Atrial fibrillation || id:ebi-a-GCST006414	Attendance/disability/mobility allowance: Attendance allowance || id:ukb-b-16671	Weighted mode	93	0.0868287	0.0720488	0.231241	or
Atrial fibrillation || id:ebi-a-GCST006414	Attendance/disability/mobility allowance: Blue badge || id:ukb-b-1867	Inverse variance weighted	110	0.0411003	0.0187123	0.0280607	or
Atrial fibrillation || id:ebi-a-GCST006414	Attendance/disability/mobility allowance: Blue badge || id:ukb-b-1867	Inverse variance weighted	104	0.0329822	0.017646	0.0616075	steiger
Atrial fibrillation || id:ebi-a-GCST006414	Attendance/disability/mobility allowance: Blue badge || id:ukb-b-1867	MR Egger	110	0.00944974	0.0373816	0.80091	or
Atrial fibrillation || id:ebi-a-GCST006414	Attendance/disability/mobility allowance: Blue badge || id:ukb-b-1867	Simple mode	110	0.039315	0.0688723	0.569283	or
Atrial fibrillation || id:ebi-a-GCST006414	Attendance/disability/mobility allowance: Blue badge || id:ukb-b-1867	Weighted median	110	0.0423733	0.0285796	0.138169	or
Atrial fibrillation || id:ebi-a-GCST006414	Attendance/disability/mobility allowance: Blue badge || id:ukb-b-1867	Weighted mode	110	0.0254625	0.0364979	0.486887	or
Atrial fibrillation || id:ebi-a-GCST006414	Attendance/disability/mobility allowance: Disability living allowance || id:ukb-b-20214	Inverse variance weighted	111	0.0264174	0.0174978	0.131106	or
Atrial fibrillation || id:ebi-a-GCST006414	Attendance/disability/mobility allowance: Disability living allowance || id:ukb-b-20214	Inverse variance weighted	104	0.0255253	0.0157569	0.105245	steiger
Atrial fibrillation || id:ebi-a-GCST006414	Attendance/disability/mobility allowance: Disability living allowance || id:ukb-b-20214	MR Egger	111	-0.00255176	0.0349315	0.9419	or
Atrial fibrillation || id:ebi-a-GCST006414	Attendance/disability/mobility allowance: Disability living allowance || id:ukb-b-20214	Simple mode	111	0.0813015	0.0515505	0.117639	or
Atrial fibrillation || id:ebi-a-GCST006414	Attendance/disability/mobility allowance: Disability living allowance || id:ukb-b-20214	Weighted median	111	0.014811	0.027778	0.593901	or
Atrial fibrillation || id:ebi-a-GCST006414	Attendance/disability/mobility allowance: Disability living allowance || id:ukb-b-20214	Weighted mode	111	0.0254975	0.0290462	0.381951	or
Atrial fibrillation || id:ebi-a-GCST006414	Attendance/disability/mobility allowance: None of the above || id:ukb-b-3855	Inverse variance weighted	111	-0.0323943	0.016103	0.0442515	or
Atrial fibrillation || id:ebi-a-GCST006414	Attendance/disability/mobility allowance: None of the above || id:ukb-b-3855	Inverse variance weighted	107	-0.0297834	0.0150793	0.0482545	steiger
Atrial fibrillation || id:ebi-a-GCST006414	Attendance/disability/mobility allowance: None of the above || id:ukb-b-3855	MR Egger	111	-0.00718533	0.0321608	0.823628	or
Atrial fibrillation || id:ebi-a-GCST006414	Attendance/disability/mobility allowance: None of the above || id:ukb-b-3855	Simple mode	111	-0.0951115	0.0539889	0.0809003	or
Atrial fibrillation || id:ebi-a-GCST006414	Attendance/disability/mobility allowance: None of the above || id:ukb-b-3855	Weighted median	111	-0.0219221	0.0223266	0.326158	or
Atrial fibrillation || id:ebi-a-GCST006414	Attendance/disability/mobility allowance: None of the above || id:ukb-b-3855	Weighted mode	111	-0.0351756	0.0249583	0.161546	or
Atrial fibrillation || id:ebi-a-GCST006414	Augurin || id:prot-a-310	Inverse variance weighted	110	-0.0203198	0.0390265	0.602599	or
Atrial fibrillation || id:ebi-a-GCST006414	Augurin || id:prot-a-310	MR Egger	110	-0.0209317	0.0777991	0.788406	or
Atrial fibrillation || id:ebi-a-GCST006414	Augurin || id:prot-a-310	Simple mode	110	0.0120559	0.12912	0.925781	or
Atrial fibrillation || id:ebi-a-GCST006414	Augurin || id:prot-a-310	Weighted median	110	-0.0240489	0.0681059	0.724006	or
Atrial fibrillation || id:ebi-a-GCST006414	Augurin || id:prot-a-310	Weighted mode	110	-0.0228924	0.0726855	0.7534	or
Atrial fibrillation || id:ebi-a-GCST006414	Aurora kinase A || id:prot-a-204	Inverse variance weighted	110	0.0254733	0.0388929	0.512493	or
Atrial fibrillation || id:ebi-a-GCST006414	Aurora kinase A || id:prot-a-204	MR Egger	110	0.0619589	0.0774273	0.42534	or
Atrial fibrillation || id:ebi-a-GCST006414	Aurora kinase A || id:prot-a-204	Simple mode	110	0.0833021	0.157803	0.59865	or
Atrial fibrillation || id:ebi-a-GCST006414	Aurora kinase A || id:prot-a-204	Weighted median	110	0.0320492	0.0713296	0.653207	or
Atrial fibrillation || id:ebi-a-GCST006414	Aurora kinase A || id:prot-a-204	Weighted mode	110	0.0525685	0.0706525	0.458452	or
Atrial fibrillation || id:ebi-a-GCST006414	Aurora kinase B || id:prot-a-205	Inverse variance weighted	110	-0.0181712	0.0369345	0.62273	or
Atrial fibrillation || id:ebi-a-GCST006414	Aurora kinase B || id:prot-a-205	MR Egger	110	-0.00202197	0.0732847	0.97804	or
Atrial fibrillation || id:ebi-a-GCST006414	Aurora kinase B || id:prot-a-205	Simple mode	110	0.049271	0.138279	0.722293	or
Atrial fibrillation || id:ebi-a-GCST006414	Aurora kinase B || id:prot-a-205	Weighted median	110	-0.0373676	0.07011	0.594044	or
Atrial fibrillation || id:ebi-a-GCST006414	Aurora kinase B || id:prot-a-205	Weighted mode	110	-0.0541974	0.0736778	0.463554	or
Atrial fibrillation || id:ebi-a-GCST006414	Autism Spectrum Disorder || id:ieu-a-1185	Inverse variance weighted	111	0.028323	0.0217524	0.192895	or
Atrial fibrillation || id:ebi-a-GCST006414	Autism Spectrum Disorder || id:ieu-a-1185	Inverse variance weighted	18	0.0225429	0.0290045	0.437028	steiger
Atrial fibrillation || id:ebi-a-GCST006414	Autism Spectrum Disorder || id:ieu-a-1185	MR Egger	111	0.00888636	0.0433996	0.838144	or
Atrial fibrillation || id:ebi-a-GCST006414	Autism Spectrum Disorder || id:ieu-a-1185	Simple mode	111	0.0134019	0.070808	0.850229	or
Atrial fibrillation || id:ebi-a-GCST006414	Autism Spectrum Disorder || id:ieu-a-1185	Weighted median	111	0.010579	0.0372414	0.776361	or
Atrial fibrillation || id:ebi-a-GCST006414	Autism Spectrum Disorder || id:ieu-a-1185	Weighted mode	111	0.0397501	0.0392804	0.313779	or
Atrial fibrillation || id:ebi-a-GCST006414	Autism || id:ieu-a-806	Inverse variance weighted	110	0.0210901	0.0413436	0.60997	or
Atrial fibrillation || id:ebi-a-GCST006414	Autism || id:ieu-a-806	Inverse variance weighted	3	0.0174113	0.0806174	0.829008	steiger
Atrial fibrillation || id:ebi-a-GCST006414	Autism || id:ieu-a-806	MR Egger	110	-0.0285651	0.0805157	0.723448	or
Atrial fibrillation || id:ebi-a-GCST006414	Autism || id:ieu-a-806	Simple mode	110	0.157657	0.144629	0.278082	or
Atrial fibrillation || id:ebi-a-GCST006414	Autism || id:ieu-a-806	Weighted median	110	0.00998838	0.0765669	0.896208	or
Atrial fibrillation || id:ebi-a-GCST006414	Autism || id:ieu-a-806	Weighted mode	110	0.0234574	0.0750803	0.75531	or
Atrial fibrillation || id:ebi-a-GCST006414	Average 16-hour sound level of noise pollution || id:ukb-b-11532	Inverse variance weighted	111	-0.00217755	0.00312284	0.485616	or
Atrial fibrillation || id:ebi-a-GCST006414	Average 16-hour sound level of noise pollution || id:ukb-b-11532	Inverse variance weighted	111	-0.00217755	0.00312284	0.485616	steiger
Atrial fibrillation || id:ebi-a-GCST006414	Average 16-hour sound level of noise pollution || id:ukb-b-11532	MR Egger	111	-0.00500927	0.00623161	0.423235	or
Atrial fibrillation || id:ebi-a-GCST006414	Average 16-hour sound level of noise pollution || id:ukb-b-11532	Simple mode	111	-0.0138593	0.0109339	0.207636	or
Atrial fibrillation || id:ebi-a-GCST006414	Average 16-hour sound level of noise pollution || id:ukb-b-11532	Weighted median	111	-0.00893588	0.00538472	0.0970171	or
Atrial fibrillation || id:ebi-a-GCST006414	Average 16-hour sound level of noise pollution || id:ukb-b-11532	Weighted mode	111	-0.00859381	0.00623576	0.170954	or
Atrial fibrillation || id:ebi-a-GCST006414	Average 24-hour sound level of noise pollution || id:ukb-b-19490	Inverse variance weighted	111	-0.00215698	0.00312285	0.489748	or
Atrial fibrillation || id:ebi-a-GCST006414	Average 24-hour sound level of noise pollution || id:ukb-b-19490	Inverse variance weighted	111	-0.00215698	0.00312285	0.489748	steiger
Atrial fibrillation || id:ebi-a-GCST006414	Average 24-hour sound level of noise pollution || id:ukb-b-19490	MR Egger	111	-0.0050122	0.00623163	0.422965	or
Atrial fibrillation || id:ebi-a-GCST006414	Average 24-hour sound level of noise pollution || id:ukb-b-19490	Simple mode	111	-0.013432	0.0104673	0.202106	or
Atrial fibrillation || id:ebi-a-GCST006414	Average 24-hour sound level of noise pollution || id:ukb-b-19490	Weighted median	111	-0.00881941	0.00513132	0.0856613	or
Atrial fibrillation || id:ebi-a-GCST006414	Average 24-hour sound level of noise pollution || id:ukb-b-19490	Weighted mode	111	-0.00813661	0.00574162	0.159271	or
Atrial fibrillation || id:ebi-a-GCST006414	Average daytime sound level of noise pollution || id:ukb-b-11926	Inverse variance weighted	111	-0.00216916	0.00312279	0.487293	or
Atrial fibrillation || id:ebi-a-GCST006414	Average daytime sound level of noise pollution || id:ukb-b-11926	Inverse variance weighted	111	-0.00216916	0.00312279	0.487293	steiger
Atrial fibrillation || id:ebi-a-GCST006414	Average daytime sound level of noise pollution || id:ukb-b-11926	MR Egger	111	-0.00505267	0.00623152	0.419234	or
Atrial fibrillation || id:ebi-a-GCST006414	Average daytime sound level of noise pollution || id:ukb-b-11926	Simple mode	111	-0.0136602	0.0103657	0.190298	or
Atrial fibrillation || id:ebi-a-GCST006414	Average daytime sound level of noise pollution || id:ukb-b-11926	Weighted median	111	-0.00910515	0.00534578	0.0885232	or
Atrial fibrillation || id:ebi-a-GCST006414	Average daytime sound level of noise pollution || id:ukb-b-11926	Weighted mode	111	-0.00833459	0.00583617	0.156099	or
Atrial fibrillation || id:ebi-a-GCST006414	Average evening sound level of noise pollution || id:ukb-b-12945	Inverse variance weighted	111	-0.00216167	0.00312294	0.488817	or
Atrial fibrillation || id:ebi-a-GCST006414	Average evening sound level of noise pollution || id:ukb-b-12945	Inverse variance weighted	111	-0.00216167	0.00312294	0.488817	steiger
Atrial fibrillation || id:ebi-a-GCST006414	Average evening sound level of noise pollution || id:ukb-b-12945	MR Egger	111	-0.00501649	0.00623181	0.422583	or
Atrial fibrillation || id:ebi-a-GCST006414	Average evening sound level of noise pollution || id:ukb-b-12945	Simple mode	111	-0.0140579	0.0108926	0.199553	or
Atrial fibrillation || id:ebi-a-GCST006414	Average evening sound level of noise pollution || id:ukb-b-12945	Weighted median	111	-0.0088994	0.0049007	0.0693787	or
Atrial fibrillation || id:ebi-a-GCST006414	Average evening sound level of noise pollution || id:ukb-b-12945	Weighted mode	111	-0.00876195	0.00620591	0.16081	or
Atrial fibrillation || id:ebi-a-GCST006414	Average monthly beer plus cider intake || id:ukb-b-20321	Inverse variance weighted	111	-0.00105162	0.00912453	0.908245	or
Atrial fibrillation || id:ebi-a-GCST006414	Average monthly beer plus cider intake || id:ukb-b-20321	Inverse variance weighted	12	0.00333825	0.0128201	0.794561	steiger
Atrial fibrillation || id:ebi-a-GCST006414	Average monthly beer plus cider intake || id:ukb-b-20321	MR Egger	111	0.0165919	0.018109	0.361573	or
Atrial fibrillation || id:ebi-a-GCST006414	Average monthly beer plus cider intake || id:ukb-b-20321	Simple mode	111	0.00250213	0.0313454	0.936522	or
Atrial fibrillation || id:ebi-a-GCST006414	Average monthly beer plus cider intake || id:ukb-b-20321	Weighted median	111	-0.00470946	0.0150891	0.754957	or
Atrial fibrillation || id:ebi-a-GCST006414	Average monthly beer plus cider intake || id:ukb-b-20321	Weighted mode	111	0.00250213	0.0160901	0.876706	or
Atrial fibrillation || id:ebi-a-GCST006414	Average monthly champagne plus white wine intake || id:ukb-b-217	Inverse variance weighted	111	-0.0114207	0.0185152	0.537348	or
Atrial fibrillation || id:ebi-a-GCST006414	Average monthly champagne plus white wine intake || id:ukb-b-217	Inverse variance weighted	11	-0.0213648	0.0283726	0.451444	steiger
Atrial fibrillation || id:ebi-a-GCST006414	Average monthly champagne plus white wine intake || id:ukb-b-217	MR Egger	111	-0.0245967	0.0369044	0.506502	or
Atrial fibrillation || id:ebi-a-GCST006414	Average monthly champagne plus white wine intake || id:ukb-b-217	Simple mode	111	0.0397088	0.0731476	0.588325	or
Atrial fibrillation || id:ebi-a-GCST006414	Average monthly champagne plus white wine intake || id:ukb-b-217	Weighted median	111	-0.0156965	0.0298149	0.598567	or
Atrial fibrillation || id:ebi-a-GCST006414	Average monthly champagne plus white wine intake || id:ukb-b-217	Weighted mode	111	-0.0382835	0.0373456	0.307558	or
Atrial fibrillation || id:ebi-a-GCST006414	Average monthly fortified wine intake || id:ukb-b-2603	Inverse variance weighted	111	-0.00397505	0.00778039	0.609417	or
Atrial fibrillation || id:ebi-a-GCST006414	Average monthly fortified wine intake || id:ukb-b-2603	Inverse variance weighted	14	0.0186969	0.0111751	0.0943108	steiger
Atrial fibrillation || id:ebi-a-GCST006414	Average monthly fortified wine intake || id:ukb-b-2603	MR Egger	111	0.0178021	0.0153444	0.248514	or
Atrial fibrillation || id:ebi-a-GCST006414	Average monthly fortified wine intake || id:ukb-b-2603	Simple mode	111	0.0209194	0.0314817	0.507765	or
Atrial fibrillation || id:ebi-a-GCST006414	Average monthly fortified wine intake || id:ukb-b-2603	Weighted median	111	0.00360787	0.0145388	0.804014	or
Atrial fibrillation || id:ebi-a-GCST006414	Average monthly fortified wine intake || id:ukb-b-2603	Weighted mode	111	0.0131855	0.0151673	0.386554	or
Atrial fibrillation || id:ebi-a-GCST006414	Average monthly intake of other alcoholic drinks || id:ukb-b-13978	Inverse variance weighted	111	0.0177011	0.00671518	0.00838948	or
Atrial fibrillation || id:ebi-a-GCST006414	Average monthly intake of other alcoholic drinks || id:ukb-b-13978	Inverse variance weighted	13	0.0222905	0.0098158	0.0231541	steiger
Atrial fibrillation || id:ebi-a-GCST006414	Average monthly intake of other alcoholic drinks || id:ukb-b-13978	MR Egger	111	0.0340968	0.0132854	0.0116306	or
Atrial fibrillation || id:ebi-a-GCST006414	Average monthly intake of other alcoholic drinks || id:ukb-b-13978	Simple mode	111	0.0366198	0.0229684	0.113726	or
Atrial fibrillation || id:ebi-a-GCST006414	Average monthly intake of other alcoholic drinks || id:ukb-b-13978	Weighted median	111	0.0202558	0.0121769	0.0962217	or
Atrial fibrillation || id:ebi-a-GCST006414	Average monthly intake of other alcoholic drinks || id:ukb-b-13978	Weighted mode	111	0.0235956	0.0129442	0.0710385	or
Atrial fibrillation || id:ebi-a-GCST006414	Average monthly red wine intake || id:ukb-b-17300	Inverse variance weighted	111	-0.000850017	0.0109858	0.938326	or
Atrial fibrillation || id:ebi-a-GCST006414	Average monthly red wine intake || id:ukb-b-17300	Inverse variance weighted	14	0.00423964	0.0146982	0.773005	steiger
Atrial fibrillation || id:ebi-a-GCST006414	Average monthly red wine intake || id:ukb-b-17300	MR Egger	111	-0.00186285	0.0219351	0.932476	or
Atrial fibrillation || id:ebi-a-GCST006414	Average monthly red wine intake || id:ukb-b-17300	Simple mode	111	0.00287802	0.0357367	0.935959	or
Atrial fibrillation || id:ebi-a-GCST006414	Average monthly red wine intake || id:ukb-b-17300	Weighted median	111	-0.012437	0.0163649	0.447266	or
Atrial fibrillation || id:ebi-a-GCST006414	Average monthly red wine intake || id:ukb-b-17300	Weighted mode	111	-0.00682523	0.0200312	0.733957	or
Atrial fibrillation || id:ebi-a-GCST006414	Average monthly spirits intake || id:ukb-b-10830	Inverse variance weighted	111	0.0214561	0.00858646	0.0124603	or
Atrial fibrillation || id:ebi-a-GCST006414	Average monthly spirits intake || id:ukb-b-10830	Inverse variance weighted	15	0.0307454	0.012272	0.0122335	steiger
Atrial fibrillation || id:ebi-a-GCST006414	Average monthly spirits intake || id:ukb-b-10830	MR Egger	111	0.0396222	0.0170633	0.0220876	or
Atrial fibrillation || id:ebi-a-GCST006414	Average monthly spirits intake || id:ukb-b-10830	Simple mode	111	0.0342211	0.029323	0.245718	or
Atrial fibrillation || id:ebi-a-GCST006414	Average monthly spirits intake || id:ukb-b-10830	Weighted median	111	0.0284878	0.0159413	0.0739316	or
Atrial fibrillation || id:ebi-a-GCST006414	Average monthly spirits intake || id:ukb-b-10830	Weighted mode	111	0.0359685	0.0177674	0.0453509	or
Atrial fibrillation || id:ebi-a-GCST006414	Average night-time sound level of noise pollution || id:ukb-b-10325	Inverse variance weighted	111	-0.00217277	0.0031228	0.486569	or
Atrial fibrillation || id:ebi-a-GCST006414	Average night-time sound level of noise pollution || id:ukb-b-10325	Inverse variance weighted	111	-0.00217277	0.0031228	0.486569	steiger
Atrial fibrillation || id:ebi-a-GCST006414	Average night-time sound level of noise pollution || id:ukb-b-10325	MR Egger	111	-0.0050454	0.00623154	0.419902	or
Atrial fibrillation || id:ebi-a-GCST006414	Average night-time sound level of noise pollution || id:ukb-b-10325	Simple mode	111	-0.0135453	0.010681	0.207413	or
Atrial fibrillation || id:ebi-a-GCST006414	Average night-time sound level of noise pollution || id:ukb-b-10325	Weighted median	111	-0.0090452	0.00524195	0.0844302	or
Atrial fibrillation || id:ebi-a-GCST006414	Average night-time sound level of noise pollution || id:ukb-b-10325	Weighted mode	111	-0.00822747	0.00586298	0.163346	or
Atrial fibrillation || id:ebi-a-GCST006414	Average number of double bonds in a fatty acid chain || id:met-c-851	Inverse variance weighted	110	-0.0174014	0.0179437	0.332156	or
Atrial fibrillation || id:ebi-a-GCST006414	Average number of double bonds in a fatty acid chain || id:met-c-851	Inverse variance weighted	3	-0.0437324	0.0323376	0.176257	steiger
Atrial fibrillation || id:ebi-a-GCST006414	Average number of double bonds in a fatty acid chain || id:met-c-851	MR Egger	110	-0.0291718	0.0345899	0.40089	or
Atrial fibrillation || id:ebi-a-GCST006414	Average number of double bonds in a fatty acid chain || id:met-c-851	Simple mode	110	0.0202901	0.0616736	0.742794	or
Atrial fibrillation || id:ebi-a-GCST006414	Average number of double bonds in a fatty acid chain || id:met-c-851	Weighted median	110	-0.0297328	0.0315069	0.345327	or
Atrial fibrillation || id:ebi-a-GCST006414	Average number of double bonds in a fatty acid chain || id:met-c-851	Weighted mode	110	-0.0231167	0.0299865	0.442432	or
Atrial fibrillation || id:ebi-a-GCST006414	Average number of methylene groups in a fatty acid chain || id:met-c-848	Inverse variance weighted	110	0.0107271	0.016722	0.521202	or
Atrial fibrillation || id:ebi-a-GCST006414	Average number of methylene groups in a fatty acid chain || id:met-c-848	Inverse variance weighted	4	0.0340385	0.0298066	0.253463	steiger
Atrial fibrillation || id:ebi-a-GCST006414	Average number of methylene groups in a fatty acid chain || id:met-c-848	MR Egger	110	0.0413997	0.0323659	0.203598	or
Atrial fibrillation || id:ebi-a-GCST006414	Average number of methylene groups in a fatty acid chain || id:met-c-848	Simple mode	110	0.0634778	0.0583715	0.279224	or
Atrial fibrillation || id:ebi-a-GCST006414	Average number of methylene groups in a fatty acid chain || id:met-c-848	Weighted median	110	0.0462816	0.0283086	0.102071	or
Atrial fibrillation || id:ebi-a-GCST006414	Average number of methylene groups in a fatty acid chain || id:met-c-848	Weighted mode	110	0.0449871	0.0327478	0.17234	or
Atrial fibrillation || id:ebi-a-GCST006414	Average number of methylene groups per double bond || id:met-c-847	Inverse variance weighted	110	0.0173329	0.0189125	0.359416	or
Atrial fibrillation || id:ebi-a-GCST006414	Average number of methylene groups per double bond || id:met-c-847	Inverse variance weighted	2	0.0474764	0.0362649	0.190481	steiger
Atrial fibrillation || id:ebi-a-GCST006414	Average number of methylene groups per double bond || id:met-c-847	MR Egger	110	0.040717	0.0362697	0.26409	or
Atrial fibrillation || id:ebi-a-GCST006414	Average number of methylene groups per double bond || id:met-c-847	Simple mode	110	0.0760933	0.0650774	0.244844	or
Atrial fibrillation || id:ebi-a-GCST006414	Average number of methylene groups per double bond || id:met-c-847	Weighted median	110	0.033561	0.0337145	0.319519	or
Atrial fibrillation || id:ebi-a-GCST006414	Average number of methylene groups per double bond || id:met-c-847	Weighted mode	110	0.0208883	0.0329902	0.527952	or
Atrial fibrillation || id:ebi-a-GCST006414	Average total household income before tax || id:ukb-b-7408	Inverse variance weighted	111	-0.0105265	0.00646036	0.103227	or
Atrial fibrillation || id:ebi-a-GCST006414	Average total household income before tax || id:ukb-b-7408	Inverse variance weighted	104	-0.0111473	0.00509235	0.028594	steiger
Atrial fibrillation || id:ebi-a-GCST006414	Average total household income before tax || id:ukb-b-7408	MR Egger	111	-0.0187865	0.0129218	0.14886	or
Atrial fibrillation || id:ebi-a-GCST006414	Average total household income before tax || id:ukb-b-7408	Simple mode	111	-0.0228207	0.0155932	0.146181	or
Atrial fibrillation || id:ebi-a-GCST006414	Average total household income before tax || id:ukb-b-7408	Weighted median	111	-0.0101888	0.00764807	0.182791	or
Atrial fibrillation || id:ebi-a-GCST006414	Average total household income before tax || id:ukb-b-7408	Weighted mode	111	-0.0154364	0.00806934	0.0583526	or
Atrial fibrillation || id:ebi-a-GCST006414	Average weekly beer plus cider intake || id:ukb-b-5174	Inverse variance weighted	111	0.000111354	0.00338714	0.973774	or
Atrial fibrillation || id:ebi-a-GCST006414	Average weekly beer plus cider intake || id:ukb-b-5174	Inverse variance weighted	109	0.00171331	0.00298351	0.565791	steiger
Atrial fibrillation || id:ebi-a-GCST006414	Average weekly beer plus cider intake || id:ukb-b-5174	MR Egger	111	0.0055883	0.00676986	0.410909	or
Atrial fibrillation || id:ebi-a-GCST006414	Average weekly beer plus cider intake || id:ukb-b-5174	Simple mode	111	-7.09091e-05	0.00810971	0.993039	or
Atrial fibrillation || id:ebi-a-GCST006414	Average weekly beer plus cider intake || id:ukb-b-5174	Weighted median	111	-0.00350199	0.00435854	0.421698	or
Atrial fibrillation || id:ebi-a-GCST006414	Average weekly beer plus cider intake || id:ukb-b-5174	Weighted mode	111	-0.000880975	0.00513407	0.864072	or
Atrial fibrillation || id:ebi-a-GCST006414	Average weekly champagne plus white wine intake || id:ukb-b-5716	Inverse variance weighted	111	-0.00818937	0.00421554	0.0520573	or
Atrial fibrillation || id:ebi-a-GCST006414	Average weekly champagne plus white wine intake || id:ukb-b-5716	Inverse variance weighted	106	-0.00773349	0.0038559	0.0448963	steiger
Atrial fibrillation || id:ebi-a-GCST006414	Average weekly champagne plus white wine intake || id:ukb-b-5716	MR Egger	111	-0.0049051	0.00845158	0.562858	or
Atrial fibrillation || id:ebi-a-GCST006414	Average weekly champagne plus white wine intake || id:ukb-b-5716	Simple mode	111	-0.00321457	0.0132982	0.809439	or
Atrial fibrillation || id:ebi-a-GCST006414	Average weekly champagne plus white wine intake || id:ukb-b-5716	Weighted median	111	-0.00565586	0.00600576	0.346326	or
Atrial fibrillation || id:ebi-a-GCST006414	Average weekly champagne plus white wine intake || id:ukb-b-5716	Weighted mode	111	-0.00411746	0.00625047	0.511437	or
Atrial fibrillation || id:ebi-a-GCST006414	Average weekly fortified wine intake || id:ukb-b-1070	Inverse variance weighted	111	-0.00314575	0.00176823	0.0752326	or
Atrial fibrillation || id:ebi-a-GCST006414	Average weekly fortified wine intake || id:ukb-b-1070	Inverse variance weighted	111	-0.00314575	0.00176823	0.0752326	steiger
Atrial fibrillation || id:ebi-a-GCST006414	Average weekly fortified wine intake || id:ukb-b-1070	MR Egger	111	-0.000804584	0.00353877	0.820568	or
Atrial fibrillation || id:ebi-a-GCST006414	Average weekly fortified wine intake || id:ukb-b-1070	Simple mode	111	-0.00433242	0.00574751	0.452585	or
Atrial fibrillation || id:ebi-a-GCST006414	Average weekly fortified wine intake || id:ukb-b-1070	Weighted median	111	-0.00314712	0.00272261	0.247714	or
Atrial fibrillation || id:ebi-a-GCST006414	Average weekly fortified wine intake || id:ukb-b-1070	Weighted mode	111	-0.00111715	0.00304363	0.714289	or
Atrial fibrillation || id:ebi-a-GCST006414	Average weekly intake of other alcoholic drinks || id:ukb-b-3831	Inverse variance weighted	111	0.00138952	0.00119606	0.245336	or
Atrial fibrillation || id:ebi-a-GCST006414	Average weekly intake of other alcoholic drinks || id:ukb-b-3831	Inverse variance weighted	72	0.00106743	0.00128523	0.406233	steiger
Atrial fibrillation || id:ebi-a-GCST006414	Average weekly intake of other alcoholic drinks || id:ukb-b-3831	MR Egger	111	-0.000189902	0.00238174	0.936596	or
Atrial fibrillation || id:ebi-a-GCST006414	Average weekly intake of other alcoholic drinks || id:ukb-b-3831	Simple mode	111	-0.000634911	0.00398482	0.873699	or
Atrial fibrillation || id:ebi-a-GCST006414	Average weekly intake of other alcoholic drinks || id:ukb-b-3831	Weighted median	111	0.0012824	0.00214077	0.549149	or
Atrial fibrillation || id:ebi-a-GCST006414	Average weekly intake of other alcoholic drinks || id:ukb-b-3831	Weighted mode	111	2.70438e-05	0.0022154	0.990282	or
Atrial fibrillation || id:ebi-a-GCST006414	Average weekly red wine intake || id:ukb-b-5239	Inverse variance weighted	111	-0.001285	0.00422695	0.761127	or
Atrial fibrillation || id:ebi-a-GCST006414	Average weekly red wine intake || id:ukb-b-5239	Inverse variance weighted	107	-0.00150426	0.00360215	0.67624	steiger
Atrial fibrillation || id:ebi-a-GCST006414	Average weekly red wine intake || id:ukb-b-5239	MR Egger	111	-0.00864724	0.00844384	0.308061	or
Atrial fibrillation || id:ebi-a-GCST006414	Average weekly red wine intake || id:ukb-b-5239	Simple mode	111	0.00600448	0.0109465	0.584438	or
Atrial fibrillation || id:ebi-a-GCST006414	Average weekly red wine intake || id:ukb-b-5239	Weighted median	111	-0.00255483	0.00514978	0.619821	or
Atrial fibrillation || id:ebi-a-GCST006414	Average weekly red wine intake || id:ukb-b-5239	Weighted mode	111	-0.001598	0.00633835	0.801422	or
Atrial fibrillation || id:ebi-a-GCST006414	Average weekly spirits intake || id:ukb-b-1707	Inverse variance weighted	111	0.000671004	0.0035345	0.849431	or
Atrial fibrillation || id:ebi-a-GCST006414	Average weekly spirits intake || id:ukb-b-1707	Inverse variance weighted	110	0.00111637	0.00347336	0.7479	steiger
Atrial fibrillation || id:ebi-a-GCST006414	Average weekly spirits intake || id:ukb-b-1707	MR Egger	111	0.00546348	0.00707244	0.441489	or
Atrial fibrillation || id:ebi-a-GCST006414	Average weekly spirits intake || id:ukb-b-1707	Simple mode	111	-0.0125588	0.0112899	0.268394	or
Atrial fibrillation || id:ebi-a-GCST006414	Average weekly spirits intake || id:ukb-b-1707	Weighted median	111	0.00383683	0.00589416	0.515075	or
Atrial fibrillation || id:ebi-a-GCST006414	Average weekly spirits intake || id:ukb-b-1707	Weighted mode	111	0.000777863	0.00623321	0.900915	or
Atrial fibrillation || id:ebi-a-GCST006414	Avocado intake || id:ukb-b-12236	Inverse variance weighted	111	-9.77369e-05	0.00337935	0.976927	or
Atrial fibrillation || id:ebi-a-GCST006414	Avocado intake || id:ukb-b-12236	Inverse variance weighted	38	0.000145481	0.00396238	0.970712	steiger
Atrial fibrillation || id:ebi-a-GCST006414	Avocado intake || id:ukb-b-12236	MR Egger	111	0.00141325	0.00675173	0.834591	or
Atrial fibrillation || id:ebi-a-GCST006414	Avocado intake || id:ukb-b-12236	Simple mode	111	0.00500333	0.0105197	0.635292	or
Atrial fibrillation || id:ebi-a-GCST006414	Avocado intake || id:ukb-b-12236	Weighted median	111	0.00112212	0.00610751	0.854227	or
Atrial fibrillation || id:ebi-a-GCST006414	Avocado intake || id:ukb-b-12236	Weighted mode	111	0.00247532	0.00644577	0.701703	or
Atrial fibrillation || id:ebi-a-GCST006414	Axin-2 || id:prot-a-207	Inverse variance weighted	110	-0.00466367	0.0372129	0.900267	or
Atrial fibrillation || id:ebi-a-GCST006414	Axin-2 || id:prot-a-207	MR Egger	110	0.0828218	0.0735398	0.26257	or
Atrial fibrillation || id:ebi-a-GCST006414	Axin-2 || id:prot-a-207	Simple mode	110	-0.252807	0.149032	0.0926783	or
Atrial fibrillation || id:ebi-a-GCST006414	Axin-2 || id:prot-a-207	Weighted median	110	0.067689	0.0689974	0.326574	or
Atrial fibrillation || id:ebi-a-GCST006414	Axin-2 || id:prot-a-207	Weighted mode	110	0.103509	0.0712016	0.148891	or
Atrial fibrillation || id:ebi-a-GCST006414	B melanoma antigen 2 || id:prot-a-227	Inverse variance weighted	110	-0.00342136	0.0408988	0.933331	or
Atrial fibrillation || id:ebi-a-GCST006414	B melanoma antigen 2 || id:prot-a-227	MR Egger	110	-0.0285057	0.0814758	0.72712	or
Atrial fibrillation || id:ebi-a-GCST006414	B melanoma antigen 2 || id:prot-a-227	Simple mode	110	-0.0980483	0.121825	0.422671	or
Atrial fibrillation || id:ebi-a-GCST006414	B melanoma antigen 2 || id:prot-a-227	Weighted median	110	0.0172928	0.0616664	0.779151	or
Atrial fibrillation || id:ebi-a-GCST006414	B melanoma antigen 2 || id:prot-a-227	Weighted mode	110	-0.0194367	0.0672543	0.773128	or
Atrial fibrillation || id:ebi-a-GCST006414	B melanoma antigen 3 || id:prot-a-228	Inverse variance weighted	110	0.000644868	0.039516	0.98698	or
Atrial fibrillation || id:ebi-a-GCST006414	B melanoma antigen 3 || id:prot-a-228	MR Egger	110	0.0215582	0.0787462	0.784786	or
Atrial fibrillation || id:ebi-a-GCST006414	B melanoma antigen 3 || id:prot-a-228	Simple mode	110	-0.00920728	0.171206	0.95721	or
Atrial fibrillation || id:ebi-a-GCST006414	B melanoma antigen 3 || id:prot-a-228	Weighted median	110	-0.053191	0.0698028	0.446049	or
Atrial fibrillation || id:ebi-a-GCST006414	B melanoma antigen 3 || id:prot-a-228	Weighted mode	110	-0.0548156	0.0770725	0.478467	or
Atrial fibrillation || id:ebi-a-GCST006414	B-cell antigen receptor complex-associated protein alpha chain || id:prot-a-461	Inverse variance weighted	110	0.0326706	0.0369312	0.376355	or
Atrial fibrillation || id:ebi-a-GCST006414	B-cell antigen receptor complex-associated protein alpha chain || id:prot-a-461	MR Egger	110	0.091115	0.073285	0.216451	or
Atrial fibrillation || id:ebi-a-GCST006414	B-cell antigen receptor complex-associated protein alpha chain || id:prot-a-461	Simple mode	110	0.0177717	0.126894	0.888878	or
Atrial fibrillation || id:ebi-a-GCST006414	B-cell antigen receptor complex-associated protein alpha chain || id:prot-a-461	Weighted median	110	0.0615632	0.0668667	0.357215	or
Atrial fibrillation || id:ebi-a-GCST006414	B-cell antigen receptor complex-associated protein alpha chain || id:prot-a-461	Weighted mode	110	0.0245889	0.0711421	0.730286	or
Atrial fibrillation || id:ebi-a-GCST006414	B-cell antigen receptor complex-associated protein beta chain || id:prot-a-462	Inverse variance weighted	110	0.0208371	0.0389387	0.592562	or
Atrial fibrillation || id:ebi-a-GCST006414	B-cell antigen receptor complex-associated protein beta chain || id:prot-a-462	MR Egger	110	0.102391	0.0770809	0.18686	or
Atrial fibrillation || id:ebi-a-GCST006414	B-cell antigen receptor complex-associated protein beta chain || id:prot-a-462	Simple mode	110	0.0248019	0.121536	0.838679	or
Atrial fibrillation || id:ebi-a-GCST006414	B-cell antigen receptor complex-associated protein beta chain || id:prot-a-462	Weighted median	110	0.115183	0.0614863	0.061026	or
Atrial fibrillation || id:ebi-a-GCST006414	B-cell antigen receptor complex-associated protein beta chain || id:prot-a-462	Weighted mode	110	0.104038	0.0652507	0.113734	or
Atrial fibrillation || id:ebi-a-GCST006414	B-cell lymphoma 6 protein || id:prot-a-241	Inverse variance weighted	110	-0.0275121	0.0383855	0.473539	or
Atrial fibrillation || id:ebi-a-GCST006414	B-cell lymphoma 6 protein || id:prot-a-241	MR Egger	110	-0.0730181	0.0763537	0.341049	or
Atrial fibrillation || id:ebi-a-GCST006414	B-cell lymphoma 6 protein || id:prot-a-241	Simple mode	110	-0.218614	0.136111	0.111135	or
Atrial fibrillation || id:ebi-a-GCST006414	B-cell lymphoma 6 protein || id:prot-a-241	Weighted median	110	-0.104108	0.0598845	0.0821263	or
Atrial fibrillation || id:ebi-a-GCST006414	B-cell lymphoma 6 protein || id:prot-a-241	Weighted mode	110	-0.18178	0.077075	0.020132	or
Atrial fibrillation || id:ebi-a-GCST006414	B-cell lymphoma/leukemia 10 || id:prot-a-235	Inverse variance weighted	110	-0.0418055	0.0390005	0.283755	or
Atrial fibrillation || id:ebi-a-GCST006414	B-cell lymphoma/leukemia 10 || id:prot-a-235	MR Egger	110	-0.0390893	0.0777432	0.616129	or
Atrial fibrillation || id:ebi-a-GCST006414	B-cell lymphoma/leukemia 10 || id:prot-a-235	Simple mode	110	-0.0151195	0.119305	0.899388	or
Atrial fibrillation || id:ebi-a-GCST006414	B-cell lymphoma/leukemia 10 || id:prot-a-235	Weighted median	110	-0.057362	0.0676115	0.396212	or
Atrial fibrillation || id:ebi-a-GCST006414	B-cell lymphoma/leukemia 10 || id:prot-a-235	Weighted mode	110	-0.040267	0.0696548	0.564394	or
Atrial fibrillation || id:ebi-a-GCST006414	B-cell receptor CD22 || id:prot-a-427	Inverse variance weighted	110	0.0305151	0.03693	0.408636	or
Atrial fibrillation || id:ebi-a-GCST006414	B-cell receptor CD22 || id:prot-a-427	MR Egger	110	0.0779572	0.0732816	0.28979	or
Atrial fibrillation || id:ebi-a-GCST006414	B-cell receptor CD22 || id:prot-a-427	Simple mode	110	-0.0407138	0.119864	0.734761	or
Atrial fibrillation || id:ebi-a-GCST006414	B-cell receptor CD22 || id:prot-a-427	Weighted median	110	-0.0193439	0.0651892	0.766669	or
Atrial fibrillation || id:ebi-a-GCST006414	B-cell receptor CD22 || id:prot-a-427	Weighted mode	110	-0.0276832	0.0683473	0.686244	or
Atrial fibrillation || id:ebi-a-GCST006414	B-cell receptor-associated protein 29 || id:prot-a-233	Inverse variance weighted	110	0.0337348	0.0369342	0.361045	or
Atrial fibrillation || id:ebi-a-GCST006414	B-cell receptor-associated protein 29 || id:prot-a-233	MR Egger	110	0.0596119	0.0732847	0.417762	or
Atrial fibrillation || id:ebi-a-GCST006414	B-cell receptor-associated protein 29 || id:prot-a-233	Simple mode	110	0.0882249	0.134005	0.511688	or
Atrial fibrillation || id:ebi-a-GCST006414	B-cell receptor-associated protein 29 || id:prot-a-233	Weighted median	110	0.029864	0.0672126	0.65681	or
Atrial fibrillation || id:ebi-a-GCST006414	B-cell receptor-associated protein 29 || id:prot-a-233	Weighted mode	110	0.0382043	0.0735532	0.604528	or
Atrial fibrillation || id:ebi-a-GCST006414	BAG family molecular chaperone regulator 3 || id:prot-a-225	Inverse variance weighted	110	0.0121266	0.0389453	0.755514	or
Atrial fibrillation || id:ebi-a-GCST006414	BAG family molecular chaperone regulator 3 || id:prot-a-225	MR Egger	110	0.0940535	0.077098	0.225152	or
Atrial fibrillation || id:ebi-a-GCST006414	BAG family molecular chaperone regulator 3 || id:prot-a-225	Simple mode	110	0.117244	0.126344	0.355471	or
Atrial fibrillation || id:ebi-a-GCST006414	BAG family molecular chaperone regulator 3 || id:prot-a-225	Weighted median	110	0.0470135	0.0675469	0.486421	or
Atrial fibrillation || id:ebi-a-GCST006414	BAG family molecular chaperone regulator 3 || id:prot-a-225	Weighted mode	110	0.0716694	0.0723703	0.324214	or
Atrial fibrillation || id:ebi-a-GCST006414	BAG family molecular chaperone regulator 4 || id:prot-a-226	Inverse variance weighted	110	-0.0291539	0.04039	0.470411	or
Atrial fibrillation || id:ebi-a-GCST006414	BAG family molecular chaperone regulator 4 || id:prot-a-226	MR Egger	110	-0.0574869	0.0804583	0.476464	or
Atrial fibrillation || id:ebi-a-GCST006414	BAG family molecular chaperone regulator 4 || id:prot-a-226	Simple mode	110	0.074693	0.154611	0.629991	or
Atrial fibrillation || id:ebi-a-GCST006414	BAG family molecular chaperone regulator 4 || id:prot-a-226	Weighted median	110	0.039713	0.0596522	0.505576	or
Atrial fibrillation || id:ebi-a-GCST006414	BAG family molecular chaperone regulator 4 || id:prot-a-226	Weighted mode	110	0.066777	0.0762221	0.382911	or
Atrial fibrillation || id:ebi-a-GCST006414	BCL2/adenovirus E1B 19 kDa protein-interacting protein 3 || id:prot-a-261	Inverse variance weighted	110	0.0200727	0.0369787	0.587254	or
Atrial fibrillation || id:ebi-a-GCST006414	BCL2/adenovirus E1B 19 kDa protein-interacting protein 3 || id:prot-a-261	MR Egger	110	-0.0147895	0.0736155	0.841153	or
Atrial fibrillation || id:ebi-a-GCST006414	BCL2/adenovirus E1B 19 kDa protein-interacting protein 3 || id:prot-a-261	Simple mode	110	-0.0105497	0.13942	0.939822	or
Atrial fibrillation || id:ebi-a-GCST006414	BCL2/adenovirus E1B 19 kDa protein-interacting protein 3 || id:prot-a-261	Weighted median	110	0.026199	0.0630986	0.67799	or
Atrial fibrillation || id:ebi-a-GCST006414	BCL2/adenovirus E1B 19 kDa protein-interacting protein 3 || id:prot-a-261	Weighted mode	110	0.0361431	0.0694383	0.603766	or
Atrial fibrillation || id:ebi-a-GCST006414	BCL2/adenovirus E1B 19 kDa protein-interacting protein 3-like || id:prot-a-262	Inverse variance weighted	110	0.00373474	0.0401473	0.925883	or
Atrial fibrillation || id:ebi-a-GCST006414	BCL2/adenovirus E1B 19 kDa protein-interacting protein 3-like || id:prot-a-262	MR Egger	110	-0.00717077	0.0800241	0.928765	or
Atrial fibrillation || id:ebi-a-GCST006414	BCL2/adenovirus E1B 19 kDa protein-interacting protein 3-like || id:prot-a-262	Simple mode	110	-0.199691	0.149958	0.185754	or
Atrial fibrillation || id:ebi-a-GCST006414	BCL2/adenovirus E1B 19 kDa protein-interacting protein 3-like || id:prot-a-262	Weighted median	110	0.0197937	0.0672582	0.768533	or
Atrial fibrillation || id:ebi-a-GCST006414	BCL2/adenovirus E1B 19 kDa protein-interacting protein 3-like || id:prot-a-262	Weighted mode	110	-0.0279573	0.0754152	0.711572	or
Atrial fibrillation || id:ebi-a-GCST006414	BDNF/NT-3 growth factors receptor || id:prot-a-2122	Inverse variance weighted	110	-0.0114328	0.0369333	0.756901	or
Atrial fibrillation || id:ebi-a-GCST006414	BDNF/NT-3 growth factors receptor || id:prot-a-2122	MR Egger	110	-0.0298945	0.0732852	0.68414	or
Atrial fibrillation || id:ebi-a-GCST006414	BDNF/NT-3 growth factors receptor || id:prot-a-2122	Simple mode	110	-0.0188998	0.116769	0.871719	or
Atrial fibrillation || id:ebi-a-GCST006414	BDNF/NT-3 growth factors receptor || id:prot-a-2122	Weighted median	110	-0.065376	0.0634751	0.303034	or
Atrial fibrillation || id:ebi-a-GCST006414	BDNF/NT-3 growth factors receptor || id:prot-a-2122	Weighted mode	110	-0.0780548	0.0666707	0.244252	or
Atrial fibrillation || id:ebi-a-GCST006414	BET1-like protein || id:prot-a-245	Inverse variance weighted	110	-0.00617657	0.0369312	0.867177	or
Atrial fibrillation || id:ebi-a-GCST006414	BET1-like protein || id:prot-a-245	MR Egger	110	-0.0178763	0.0732855	0.807751	or
Atrial fibrillation || id:ebi-a-GCST006414	BET1-like protein || id:prot-a-245	Simple mode	110	0.0238919	0.130586	0.85517	or
Atrial fibrillation || id:ebi-a-GCST006414	BET1-like protein || id:prot-a-245	Weighted median	110	0.0389834	0.0667953	0.559472	or
Atrial fibrillation || id:ebi-a-GCST006414	BET1-like protein || id:prot-a-245	Weighted mode	110	0.0238919	0.067074	0.722378	or
Atrial fibrillation || id:ebi-a-GCST006414	BH3-interacting domain death agonist || id:prot-a-249	Inverse variance weighted	110	0.00543614	0.0369299	0.882973	or
Atrial fibrillation || id:ebi-a-GCST006414	BH3-interacting domain death agonist || id:prot-a-249	MR Egger	110	-0.0753834	0.0732846	0.305948	or
Atrial fibrillation || id:ebi-a-GCST006414	BH3-interacting domain death agonist || id:prot-a-249	Simple mode	110	-0.0124922	0.105528	0.905986	or
Atrial fibrillation || id:ebi-a-GCST006414	BH3-interacting domain death agonist || id:prot-a-249	Weighted median	110	-0.00707644	0.0633858	0.911108	or
Atrial fibrillation || id:ebi-a-GCST006414	BH3-interacting domain death agonist || id:prot-a-249	Weighted mode	110	-0.0273177	0.0580497	0.638873	or
Atrial fibrillation || id:ebi-a-GCST006414	BMP-binding endothelial regulator protein || id:prot-a-258	Inverse variance weighted	110	0.0290498	0.0378729	0.443061	or
Atrial fibrillation || id:ebi-a-GCST006414	BMP-binding endothelial regulator protein || id:prot-a-258	MR Egger	110	0.125206	0.0747427	0.0967955	or
Atrial fibrillation || id:ebi-a-GCST006414	BMP-binding endothelial regulator protein || id:prot-a-258	Simple mode	110	0.12283	0.123369	0.321633	or
Atrial fibrillation || id:ebi-a-GCST006414	BMP-binding endothelial regulator protein || id:prot-a-258	Weighted median	110	0.0378891	0.0650938	0.56052	or
Atrial fibrillation || id:ebi-a-GCST006414	BMP-binding endothelial regulator protein || id:prot-a-258	Weighted mode	110	0.0590894	0.0664342	0.375724	or
Atrial fibrillation || id:ebi-a-GCST006414	BPI fold-containing family A member 1 || id:prot-a-267	Inverse variance weighted	110	0.0397003	0.0380377	0.29662	or
Atrial fibrillation || id:ebi-a-GCST006414	BPI fold-containing family A member 1 || id:prot-a-267	MR Egger	110	0.0897253	0.0756289	0.238072	or
Atrial fibrillation || id:ebi-a-GCST006414	BPI fold-containing family A member 1 || id:prot-a-267	Simple mode	110	-0.195898	0.136168	0.153113	or
Atrial fibrillation || id:ebi-a-GCST006414	BPI fold-containing family A member 1 || id:prot-a-267	Weighted median	110	0.019626	0.0692547	0.776879	or
Atrial fibrillation || id:ebi-a-GCST006414	BPI fold-containing family A member 1 || id:prot-a-267	Weighted mode	110	0.00877826	0.0766351	0.909016	or
Atrial fibrillation || id:ebi-a-GCST006414	BPI fold-containing family B member 1 || id:prot-a-268	Inverse variance weighted	110	0.0221114	0.0390792	0.571524	or
Atrial fibrillation || id:ebi-a-GCST006414	BPI fold-containing family B member 1 || id:prot-a-268	MR Egger	110	0.0924674	0.0775101	0.235495	or
Atrial fibrillation || id:ebi-a-GCST006414	BPI fold-containing family B member 1 || id:prot-a-268	Simple mode	110	0.0520647	0.140483	0.711645	or
Atrial fibrillation || id:ebi-a-GCST006414	BPI fold-containing family B member 1 || id:prot-a-268	Weighted median	110	0.0517916	0.0649206	0.425005	or
Atrial fibrillation || id:ebi-a-GCST006414	BPI fold-containing family B member 1 || id:prot-a-268	Weighted mode	110	0.043151	0.0717589	0.548867	or
Atrial fibrillation || id:ebi-a-GCST006414	BRCA1-associated RING domain protein 1 || id:prot-a-229	Inverse variance weighted	110	0.0481192	0.0398729	0.227503	or
Atrial fibrillation || id:ebi-a-GCST006414	BRCA1-associated RING domain protein 1 || id:prot-a-229	MR Egger	110	0.208865	0.0774418	0.00811783	or
Atrial fibrillation || id:ebi-a-GCST006414	BRCA1-associated RING domain protein 1 || id:prot-a-229	Simple mode	110	-0.0263586	0.146299	0.857354	or
Atrial fibrillation || id:ebi-a-GCST006414	BRCA1-associated RING domain protein 1 || id:prot-a-229	Weighted median	110	0.116116	0.0720244	0.106923	or
Atrial fibrillation || id:ebi-a-GCST006414	BRCA1-associated RING domain protein 1 || id:prot-a-229	Weighted mode	110	0.0800279	0.0794703	0.316157	or
Atrial fibrillation || id:ebi-a-GCST006414	BRICHOS domain-containing protein 5 || id:prot-a-272	Inverse variance weighted	110	-0.000646267	0.0384695	0.986597	or
Atrial fibrillation || id:ebi-a-GCST006414	BRICHOS domain-containing protein 5 || id:prot-a-272	MR Egger	110	-0.0201238	0.0766498	0.793404	or
Atrial fibrillation || id:ebi-a-GCST006414	BRICHOS domain-containing protein 5 || id:prot-a-272	Simple mode	110	0.0126376	0.120248	0.916493	or
Atrial fibrillation || id:ebi-a-GCST006414	BRICHOS domain-containing protein 5 || id:prot-a-272	Weighted median	110	0.0212456	0.0604226	0.725126	or
Atrial fibrillation || id:ebi-a-GCST006414	BRICHOS domain-containing protein 5 || id:prot-a-272	Weighted mode	110	0.0302848	0.0670721	0.652507	or
Atrial fibrillation || id:ebi-a-GCST006414	BRISC complex subunit Abro1 || id:prot-a-1036	Inverse variance weighted	110	0.0024367	0.0375377	0.948243	or
Atrial fibrillation || id:ebi-a-GCST006414	BRISC complex subunit Abro1 || id:prot-a-1036	MR Egger	110	0.0227707	0.0747949	0.761377	or
Atrial fibrillation || id:ebi-a-GCST006414	BRISC complex subunit Abro1 || id:prot-a-1036	Simple mode	110	0.00395548	0.119476	0.97365	or
Atrial fibrillation || id:ebi-a-GCST006414	BRISC complex subunit Abro1 || id:prot-a-1036	Weighted median	110	0.0171379	0.0650791	0.792288	or
Atrial fibrillation || id:ebi-a-GCST006414	BRISC complex subunit Abro1 || id:prot-a-1036	Weighted mode	110	0.0190407	0.0687168	0.782236	or
Atrial fibrillation || id:ebi-a-GCST006414	BTB/POZ domain-containing protein KCTD5 || id:prot-a-1620	Inverse variance weighted	110	0.0185976	0.0369275	0.614525	or
Atrial fibrillation || id:ebi-a-GCST006414	BTB/POZ domain-containing protein KCTD5 || id:prot-a-1620	MR Egger	110	0.0994473	0.0732768	0.177564	or
Atrial fibrillation || id:ebi-a-GCST006414	BTB/POZ domain-containing protein KCTD5 || id:prot-a-1620	Simple mode	110	0.123719	0.139463	0.376972	or
Atrial fibrillation || id:ebi-a-GCST006414	BTB/POZ domain-containing protein KCTD5 || id:prot-a-1620	Weighted median	110	0.0586198	0.0684819	0.392003	or
Atrial fibrillation || id:ebi-a-GCST006414	BTB/POZ domain-containing protein KCTD5 || id:prot-a-1620	Weighted mode	110	0.0698608	0.0717877	0.332629	or
Atrial fibrillation || id:ebi-a-GCST006414	Back pain for 3+ months || id:ukb-b-8463	Inverse variance weighted	111	-0.010184	0.0149803	0.496616	or
Atrial fibrillation || id:ebi-a-GCST006414	Back pain for 3+ months || id:ukb-b-8463	Inverse variance weighted	59	-0.0121882	0.0148509	0.411817	steiger
Atrial fibrillation || id:ebi-a-GCST006414	Back pain for 3+ months || id:ukb-b-8463	MR Egger	111	-0.0140253	0.0300381	0.641491	or
Atrial fibrillation || id:ebi-a-GCST006414	Back pain for 3+ months || id:ukb-b-8463	Simple mode	111	-0.000943812	0.0498819	0.984938	or
Atrial fibrillation || id:ebi-a-GCST006414	Back pain for 3+ months || id:ukb-b-8463	Weighted median	111	0.0088248	0.0240975	0.714207	or
Atrial fibrillation || id:ebi-a-GCST006414	Back pain for 3+ months || id:ukb-b-8463	Weighted mode	111	0.00481388	0.0255852	0.851105	or
Atrial fibrillation || id:ebi-a-GCST006414	Bacon intake || id:ukb-b-4414	Inverse variance weighted	111	0.00531168	0.00669748	0.427728	or
Atrial fibrillation || id:ebi-a-GCST006414	Bacon intake || id:ukb-b-4414	Inverse variance weighted	29	0.00525046	0.00819627	0.521788	steiger
Atrial fibrillation || id:ebi-a-GCST006414	Bacon intake || id:ukb-b-4414	MR Egger	111	0.00929942	0.0133778	0.488448	or
Atrial fibrillation || id:ebi-a-GCST006414	Bacon intake || id:ukb-b-4414	Simple mode	111	-0.0167969	0.0221001	0.448857	or
Atrial fibrillation || id:ebi-a-GCST006414	Bacon intake || id:ukb-b-4414	Weighted median	111	0.00956927	0.0117958	0.417224	or
Atrial fibrillation || id:ebi-a-GCST006414	Bacon intake || id:ukb-b-4414	Weighted mode	111	0.00260668	0.0116083	0.822743	or
Atrial fibrillation || id:ebi-a-GCST006414	Bactericidal permeability-increasing protein || id:prot-a-266	Inverse variance weighted	110	0.0136311	0.0398479	0.732291	or
Atrial fibrillation || id:ebi-a-GCST006414	Bactericidal permeability-increasing protein || id:prot-a-266	MR Egger	110	-0.0723273	0.0788537	0.361064	or
Atrial fibrillation || id:ebi-a-GCST006414	Bactericidal permeability-increasing protein || id:prot-a-266	Simple mode	110	-0.054937	0.115636	0.635678	or
Atrial fibrillation || id:ebi-a-GCST006414	Bactericidal permeability-increasing protein || id:prot-a-266	Weighted median	110	-0.00299123	0.0620558	0.961555	or
Atrial fibrillation || id:ebi-a-GCST006414	Bactericidal permeability-increasing protein || id:prot-a-266	Weighted mode	110	-0.0297014	0.0600633	0.621948	or
Atrial fibrillation || id:ebi-a-GCST006414	Baculoviral IAP repeat-containing protein 3 || id:prot-a-251	Inverse variance weighted	110	0.0310416	0.0369331	0.400638	or
Atrial fibrillation || id:ebi-a-GCST006414	Baculoviral IAP repeat-containing protein 3 || id:prot-a-251	MR Egger	110	0.107243	0.0732865	0.146281	or
Atrial fibrillation || id:ebi-a-GCST006414	Baculoviral IAP repeat-containing protein 3 || id:prot-a-251	Simple mode	110	-0.0386104	0.106013	0.716411	or
Atrial fibrillation || id:ebi-a-GCST006414	Baculoviral IAP repeat-containing protein 3 || id:prot-a-251	Weighted median	110	0.109263	0.0601513	0.0692973	or
Atrial fibrillation || id:ebi-a-GCST006414	Baculoviral IAP repeat-containing protein 3 || id:prot-a-251	Weighted mode	110	0.101158	0.0674451	0.136544	or
Atrial fibrillation || id:ebi-a-GCST006414	Baculoviral IAP repeat-containing protein 5 || id:prot-a-252	Inverse variance weighted	110	0.021789	0.0369326	0.555212	or
Atrial fibrillation || id:ebi-a-GCST006414	Baculoviral IAP repeat-containing protein 5 || id:prot-a-252	MR Egger	110	0.0835246	0.0732843	0.256918	or
Atrial fibrillation || id:ebi-a-GCST006414	Baculoviral IAP repeat-containing protein 5 || id:prot-a-252	Simple mode	110	0.107619	0.132993	0.420161	or
Atrial fibrillation || id:ebi-a-GCST006414	Baculoviral IAP repeat-containing protein 5 || id:prot-a-252	Weighted median	110	0.0600168	0.0685219	0.381097	or
Atrial fibrillation || id:ebi-a-GCST006414	Baculoviral IAP repeat-containing protein 5 || id:prot-a-252	Weighted mode	110	0.0651119	0.0761045	0.394118	or
Atrial fibrillation || id:ebi-a-GCST006414	Baguette intake || id:ukb-b-5277	Inverse variance weighted	111	0.000484414	0.00584996	0.934006	or
Atrial fibrillation || id:ebi-a-GCST006414	Baguette intake || id:ukb-b-5277	Inverse variance weighted	28	-0.00831498	0.00681457	0.222398	steiger
Atrial fibrillation || id:ebi-a-GCST006414	Baguette intake || id:ukb-b-5277	MR Egger	111	-0.0147766	0.011569	0.204227	or
Atrial fibrillation || id:ebi-a-GCST006414	Baguette intake || id:ukb-b-5277	Simple mode	111	-0.0187251	0.0185966	0.316187	or
Atrial fibrillation || id:ebi-a-GCST006414	Baguette intake || id:ukb-b-5277	Weighted median	111	-0.00253474	0.0102042	0.803824	or
Atrial fibrillation || id:ebi-a-GCST006414	Baguette intake || id:ukb-b-5277	Weighted mode	111	-0.00745928	0.00956908	0.437348	or
Atrial fibrillation || id:ebi-a-GCST006414	Baked bean intake || id:ukb-b-4058	Inverse variance weighted	111	0.011205	0.00618052	0.0698395	or
Atrial fibrillation || id:ebi-a-GCST006414	Baked bean intake || id:ukb-b-4058	Inverse variance weighted	29	0.000491553	0.00783126	0.949951	steiger
Atrial fibrillation || id:ebi-a-GCST006414	Baked bean intake || id:ukb-b-4058	MR Egger	111	-0.00919756	0.0122956	0.456049	or
Atrial fibrillation || id:ebi-a-GCST006414	Baked bean intake || id:ukb-b-4058	Simple mode	111	0.00668368	0.0203018	0.742618	or
Atrial fibrillation || id:ebi-a-GCST006414	Baked bean intake || id:ukb-b-4058	Weighted median	111	-0.00407392	0.0098156	0.678108	or
Atrial fibrillation || id:ebi-a-GCST006414	Baked bean intake || id:ukb-b-4058	Weighted mode	111	-0.00537484	0.0108755	0.622139	or
Atrial fibrillation || id:ebi-a-GCST006414	Banana intake || id:ukb-b-5362	Inverse variance weighted	111	-0.00281943	0.0088124	0.749014	or
Atrial fibrillation || id:ebi-a-GCST006414	Banana intake || id:ukb-b-5362	Inverse variance weighted	27	-0.000572872	0.0113099	0.959603	steiger
Atrial fibrillation || id:ebi-a-GCST006414	Banana intake || id:ukb-b-5362	MR Egger	111	-0.00465622	0.0175316	0.791056	or
Atrial fibrillation || id:ebi-a-GCST006414	Banana intake || id:ukb-b-5362	Simple mode	111	0.0174878	0.0333416	0.600984	or
Atrial fibrillation || id:ebi-a-GCST006414	Banana intake || id:ukb-b-5362	Weighted median	111	-0.00567239	0.0165076	0.731131	or
Atrial fibrillation || id:ebi-a-GCST006414	Banana intake || id:ukb-b-5362	Weighted mode	111	-0.000443968	0.0186713	0.981073	or
Atrial fibrillation || id:ebi-a-GCST006414	Bap intake || id:ukb-b-3193	Inverse variance weighted	111	-0.00289912	0.0040567	0.474825	or
Atrial fibrillation || id:ebi-a-GCST006414	Bap intake || id:ukb-b-3193	Inverse variance weighted	37	0.00101804	0.00451059	0.821435	steiger
Atrial fibrillation || id:ebi-a-GCST006414	Bap intake || id:ukb-b-3193	MR Egger	111	0.000757306	0.00809726	0.925657	or
Atrial fibrillation || id:ebi-a-GCST006414	Bap intake || id:ukb-b-3193	Simple mode	111	-0.017139	0.0131204	0.194179	or
Atrial fibrillation || id:ebi-a-GCST006414	Bap intake || id:ukb-b-3193	Weighted median	111	0.00176849	0.00636539	0.781144	or
Atrial fibrillation || id:ebi-a-GCST006414	Bap intake || id:ukb-b-3193	Weighted mode	111	0.00175914	0.00782168	0.82247	or
Atrial fibrillation || id:ebi-a-GCST006414	Barret oesophagus || id:ukb-d-K11_BARRET	Inverse variance weighted	111	-0.0263648	0.0506924	0.602998	or
Atrial fibrillation || id:ebi-a-GCST006414	Barret oesophagus || id:ukb-d-K11_BARRET	Inverse variance weighted	63	-0.0278865	0.0564237	0.621141	steiger
Atrial fibrillation || id:ebi-a-GCST006414	Barret oesophagus || id:ukb-d-K11_BARRET	MR Egger	111	-0.18523	0.100739	0.0686803	or
Atrial fibrillation || id:ebi-a-GCST006414	Barret oesophagus || id:ukb-d-K11_BARRET	Simple mode	111	0.14623	0.165236	0.378097	or
Atrial fibrillation || id:ebi-a-GCST006414	Barret oesophagus || id:ukb-d-K11_BARRET	Weighted median	111	-0.149097	0.0838336	0.0753233	or
Atrial fibrillation || id:ebi-a-GCST006414	Barret oesophagus || id:ukb-d-K11_BARRET	Weighted mode	111	-0.11486	0.0943729	0.226178	or
Atrial fibrillation || id:ebi-a-GCST006414	Basal Cell Adhesion Molecule || id:prot-a-231	Inverse variance weighted	110	0.0277785	0.0395933	0.482931	or
Atrial fibrillation || id:ebi-a-GCST006414	Basal Cell Adhesion Molecule || id:prot-a-231	MR Egger	110	0.0932339	0.0785905	0.238097	or
Atrial fibrillation || id:ebi-a-GCST006414	Basal Cell Adhesion Molecule || id:prot-a-231	Simple mode	110	-0.0846316	0.123033	0.492989	or
Atrial fibrillation || id:ebi-a-GCST006414	Basal Cell Adhesion Molecule || id:prot-a-231	Weighted median	110	0.0234965	0.0661406	0.722402	or
Atrial fibrillation || id:ebi-a-GCST006414	Basal Cell Adhesion Molecule || id:prot-a-231	Weighted mode	110	-0.0033503	0.0718538	0.962896	or
Atrial fibrillation || id:ebi-a-GCST006414	Basal metabolic rate || id:ukb-b-16446	Inverse variance weighted	111	0.00293588	0.00663957	0.65836	or
Atrial fibrillation || id:ebi-a-GCST006414	Basal metabolic rate || id:ukb-b-16446	Inverse variance weighted	105	0.000396524	0.004461	0.929172	steiger
Atrial fibrillation || id:ebi-a-GCST006414	Basal metabolic rate || id:ukb-b-16446	MR Egger	111	-0.00426681	0.0132879	0.748747	or
Atrial fibrillation || id:ebi-a-GCST006414	Basal metabolic rate || id:ukb-b-16446	Simple mode	111	0.00140285	0.00759572	0.853812	or
Atrial fibrillation || id:ebi-a-GCST006414	Basal metabolic rate || id:ukb-b-16446	Weighted median	111	-0.00152326	0.00432942	0.724959	or
Atrial fibrillation || id:ebi-a-GCST006414	Basal metabolic rate || id:ukb-b-16446	Weighted mode	111	-0.00260567	0.00373292	0.486634	or
Atrial fibrillation || id:ebi-a-GCST006414	Basic leucine zipper transcriptional factor ATF-like 3 || id:prot-a-230	Inverse variance weighted	110	-0.012947	0.0369329	0.725923	or
Atrial fibrillation || id:ebi-a-GCST006414	Basic leucine zipper transcriptional factor ATF-like 3 || id:prot-a-230	MR Egger	110	-0.118907	0.0732878	0.107619	or
Atrial fibrillation || id:ebi-a-GCST006414	Basic leucine zipper transcriptional factor ATF-like 3 || id:prot-a-230	Simple mode	110	0.154892	0.129775	0.235247	or
Atrial fibrillation || id:ebi-a-GCST006414	Basic leucine zipper transcriptional factor ATF-like 3 || id:prot-a-230	Weighted median	110	-0.00871718	0.0686755	0.898994	or
Atrial fibrillation || id:ebi-a-GCST006414	Basic leucine zipper transcriptional factor ATF-like 3 || id:prot-a-230	Weighted mode	110	0.0103396	0.0675583	0.878645	or
Atrial fibrillation || id:ebi-a-GCST006414	Basic salivary proline-rich protein 4 || id:prot-a-2354	Inverse variance weighted	110	0.022707	0.0409333	0.579078	or
Atrial fibrillation || id:ebi-a-GCST006414	Basic salivary proline-rich protein 4 || id:prot-a-2354	MR Egger	110	0.0338945	0.0815904	0.678657	or
Atrial fibrillation || id:ebi-a-GCST006414	Basic salivary proline-rich protein 4 || id:prot-a-2354	Simple mode	110	0.0313837	0.145156	0.82923	or
Atrial fibrillation || id:ebi-a-GCST006414	Basic salivary proline-rich protein 4 || id:prot-a-2354	Weighted median	110	0.0202089	0.0720436	0.779087	or
Atrial fibrillation || id:ebi-a-GCST006414	Basic salivary proline-rich protein 4 || id:prot-a-2354	Weighted mode	110	0.0313837	0.0707433	0.658191	or
Atrial fibrillation || id:ebi-a-GCST006414	Basigin || id:prot-a-275	Inverse variance weighted	110	-0.00584759	0.0374904	0.876052	or
Atrial fibrillation || id:ebi-a-GCST006414	Basigin || id:prot-a-275	MR Egger	110	-0.0324982	0.0746829	0.664322	or
Atrial fibrillation || id:ebi-a-GCST006414	Basigin || id:prot-a-275	Simple mode	110	-0.165163	0.117528	0.162774	or
Atrial fibrillation || id:ebi-a-GCST006414	Basigin || id:prot-a-275	Weighted median	110	0.0239287	0.0618915	0.699035	or
Atrial fibrillation || id:ebi-a-GCST006414	Basigin || id:prot-a-275	Weighted mode	110	-0.0151059	0.0709455	0.831785	or
Atrial fibrillation || id:ebi-a-GCST006414	Basophil percentage of granulocytes || id:ebi-a-GCST004634	Inverse variance weighted	111	-0.00605295	0.00675469	0.370194	or
Atrial fibrillation || id:ebi-a-GCST006414	Basophil percentage of granulocytes || id:ebi-a-GCST004634	Inverse variance weighted	91	-0.00561875	0.00546949	0.304284	steiger
Atrial fibrillation || id:ebi-a-GCST006414	Basophil percentage of granulocytes || id:ebi-a-GCST004634	MR Egger	111	-0.00530593	0.0135704	0.696566	or
Atrial fibrillation || id:ebi-a-GCST006414	Basophil percentage of granulocytes || id:ebi-a-GCST004634	Simple mode	111	-0.00862288	0.0182347	0.637233	or
Atrial fibrillation || id:ebi-a-GCST006414	Basophil percentage of granulocytes || id:ebi-a-GCST004634	Weighted median	111	-0.000213181	0.00895272	0.981003	or
Atrial fibrillation || id:ebi-a-GCST006414	Basophil percentage of granulocytes || id:ebi-a-GCST004634	Weighted mode	111	0.0030236	0.0108193	0.780414	or
Atrial fibrillation || id:ebi-a-GCST006414	Basophil percentage of white cells || id:ebi-a-GCST004631	Inverse variance weighted	111	-0.003527	0.00628215	0.574503	or
Atrial fibrillation || id:ebi-a-GCST006414	Basophil percentage of white cells || id:ebi-a-GCST004631	Inverse variance weighted	88	-0.00390696	0.00544879	0.473354	steiger
Atrial fibrillation || id:ebi-a-GCST006414	Basophil percentage of white cells || id:ebi-a-GCST004631	MR Egger	111	-0.0046318	0.012621	0.714336	or
Atrial fibrillation || id:ebi-a-GCST006414	Basophil percentage of white cells || id:ebi-a-GCST004631	Simple mode	111	-0.00676415	0.0186693	0.717813	or
Atrial fibrillation || id:ebi-a-GCST006414	Basophil percentage of white cells || id:ebi-a-GCST004631	Weighted median	111	-0.000137207	0.00859473	0.987263	or
Atrial fibrillation || id:ebi-a-GCST006414	Basophil percentage of white cells || id:ebi-a-GCST004631	Weighted mode	111	0.00499889	0.0111358	0.654384	or
Atrial fibrillation || id:ebi-a-GCST006414	Basophill percentage || id:ukb-d-30220_irnt	Inverse variance weighted	111	0.00280746	0.00459854	0.541523	or
Atrial fibrillation || id:ebi-a-GCST006414	Basophill percentage || id:ukb-d-30220_irnt	Inverse variance weighted	107	-0.000464204	0.00381137	0.903062	steiger
Atrial fibrillation || id:ebi-a-GCST006414	Basophill percentage || id:ukb-d-30220_irnt	MR Egger	111	-0.00201411	0.00924773	0.827996	or
Atrial fibrillation || id:ebi-a-GCST006414	Basophill percentage || id:ukb-d-30220_irnt	Simple mode	111	0.000508774	0.0121676	0.966723	or
Atrial fibrillation || id:ebi-a-GCST006414	Basophill percentage || id:ukb-d-30220_irnt	Weighted median	111	0.00421919	0.00589392	0.474081	or
Atrial fibrillation || id:ebi-a-GCST006414	Basophill percentage || id:ukb-d-30220_irnt	Weighted mode	111	0.00632899	0.00687259	0.359116	or
Atrial fibrillation || id:ebi-a-GCST006414	Battered fish intake || id:ukb-b-14166	Inverse variance weighted	111	-0.00131452	0.00246026	0.593134	or
Atrial fibrillation || id:ebi-a-GCST006414	Battered fish intake || id:ukb-b-14166	Inverse variance weighted	41	-0.000874484	0.00293064	0.765403	steiger
Atrial fibrillation || id:ebi-a-GCST006414	Battered fish intake || id:ukb-b-14166	MR Egger	111	-0.00141531	0.00491686	0.774009	or
Atrial fibrillation || id:ebi-a-GCST006414	Battered fish intake || id:ukb-b-14166	Simple mode	111	-0.0125151	0.0085444	0.145852	or
Atrial fibrillation || id:ebi-a-GCST006414	Battered fish intake || id:ukb-b-14166	Weighted median	111	-0.000963271	0.00410923	0.814662	or
Atrial fibrillation || id:ebi-a-GCST006414	Battered fish intake || id:ukb-b-14166	Weighted mode	111	-0.00239555	0.00448126	0.594026	or
Atrial fibrillation || id:ebi-a-GCST006414	Bcl-2-like protein 1 || id:prot-a-238	Inverse variance weighted	110	-0.0113912	0.0369296	0.757734	or
Atrial fibrillation || id:ebi-a-GCST006414	Bcl-2-like protein 1 || id:prot-a-238	MR Egger	110	0.0209186	0.0732778	0.775831	or
Atrial fibrillation || id:ebi-a-GCST006414	Bcl-2-like protein 1 || id:prot-a-238	Simple mode	110	-0.0828925	0.117634	0.482523	or
Atrial fibrillation || id:ebi-a-GCST006414	Bcl-2-like protein 1 || id:prot-a-238	Weighted median	110	-0.0109518	0.0616479	0.858997	or
Atrial fibrillation || id:ebi-a-GCST006414	Bcl-2-like protein 1 || id:prot-a-238	Weighted mode	110	-0.016752	0.0666878	0.802132	or
Atrial fibrillation || id:ebi-a-GCST006414	Bcl-2-like protein 2 || id:prot-a-239	Inverse variance weighted	110	0.000478693	0.036934	0.989659	or
Atrial fibrillation || id:ebi-a-GCST006414	Bcl-2-like protein 2 || id:prot-a-239	MR Egger	110	-0.0294701	0.0732891	0.688399	or
Atrial fibrillation || id:ebi-a-GCST006414	Bcl-2-like protein 2 || id:prot-a-239	Simple mode	110	-0.123629	0.124168	0.321623	or
Atrial fibrillation || id:ebi-a-GCST006414	Bcl-2-like protein 2 || id:prot-a-239	Weighted median	110	-0.0670797	0.0625948	0.283877	or
Atrial fibrillation || id:ebi-a-GCST006414	Bcl-2-like protein 2 || id:prot-a-239	Weighted mode	110	-0.0602659	0.0700235	0.391319	or
Atrial fibrillation || id:ebi-a-GCST006414	Bcl-2-related protein A1 || id:prot-a-237	Inverse variance weighted	110	-0.0428221	0.0438242	0.328502	or
Atrial fibrillation || id:ebi-a-GCST006414	Bcl-2-related protein A1 || id:prot-a-237	MR Egger	110	-0.0746814	0.0872985	0.394184	or
Atrial fibrillation || id:ebi-a-GCST006414	Bcl-2-related protein A1 || id:prot-a-237	Simple mode	110	-0.191197	0.115356	0.100304	or
Atrial fibrillation || id:ebi-a-GCST006414	Bcl-2-related protein A1 || id:prot-a-237	Weighted median	110	-0.0136301	0.0639359	0.831184	or
Atrial fibrillation || id:ebi-a-GCST006414	Bcl-2-related protein A1 || id:prot-a-237	Weighted mode	110	-0.0348185	0.0677881	0.608545	or
Atrial fibrillation || id:ebi-a-GCST006414	Bcl10-interacting CARD protein || id:prot-a-325	Inverse variance weighted	110	0.0289648	0.0404276	0.473707	or
Atrial fibrillation || id:ebi-a-GCST006414	Bcl10-interacting CARD protein || id:prot-a-325	MR Egger	110	-0.0161457	0.0804299	0.841278	or
Atrial fibrillation || id:ebi-a-GCST006414	Bcl10-interacting CARD protein || id:prot-a-325	Simple mode	110	0.175011	0.141794	0.21976	or
Atrial fibrillation || id:ebi-a-GCST006414	Bcl10-interacting CARD protein || id:prot-a-325	Weighted median	110	0.0823086	0.067362	0.221751	or
Atrial fibrillation || id:ebi-a-GCST006414	Bcl10-interacting CARD protein || id:prot-a-325	Weighted mode	110	0.0872789	0.0759616	0.253076	or
Atrial fibrillation || id:ebi-a-GCST006414	Bcl2-associated agonist of cell death || id:prot-a-224	Inverse variance weighted	110	0.00757438	0.0369348	0.837514	or
Atrial fibrillation || id:ebi-a-GCST006414	Bcl2-associated agonist of cell death || id:prot-a-224	MR Egger	110	0.0185822	0.0732885	0.800327	or
Atrial fibrillation || id:ebi-a-GCST006414	Bcl2-associated agonist of cell death || id:prot-a-224	Simple mode	110	0.01116	0.10904	0.918669	or
Atrial fibrillation || id:ebi-a-GCST006414	Bcl2-associated agonist of cell death || id:prot-a-224	Weighted median	110	0.0222383	0.068211	0.744408	or
Atrial fibrillation || id:ebi-a-GCST006414	Bcl2-associated agonist of cell death || id:prot-a-224	Weighted mode	110	0.0480403	0.0741387	0.518361	or
Atrial fibrillation || id:ebi-a-GCST006414	Beclin-1 || id:prot-a-244	Inverse variance weighted	110	0.0175696	0.0369337	0.634285	or
Atrial fibrillation || id:ebi-a-GCST006414	Beclin-1 || id:prot-a-244	MR Egger	110	0.0484942	0.0732891	0.509584	or
Atrial fibrillation || id:ebi-a-GCST006414	Beclin-1 || id:prot-a-244	Simple mode	110	-0.000347939	0.119472	0.997682	or
Atrial fibrillation || id:ebi-a-GCST006414	Beclin-1 || id:prot-a-244	Weighted median	110	0.0159894	0.0682309	0.814719	or
Atrial fibrillation || id:ebi-a-GCST006414	Beclin-1 || id:prot-a-244	Weighted mode	110	0.0360187	0.0700657	0.608244	or
Atrial fibrillation || id:ebi-a-GCST006414	Beef intake || id:ukb-b-2862	Inverse variance weighted	111	-0.0057899	0.00323364	0.07337	or
Atrial fibrillation || id:ebi-a-GCST006414	Beef intake || id:ukb-b-2862	Inverse variance weighted	110	-0.00479217	0.00295837	0.105261	steiger
Atrial fibrillation || id:ebi-a-GCST006414	Beef intake || id:ukb-b-2862	MR Egger	111	-0.00206882	0.0064693	0.749739	or
Atrial fibrillation || id:ebi-a-GCST006414	Beef intake || id:ukb-b-2862	Simple mode	111	-0.0111059	0.0103487	0.285546	or
Atrial fibrillation || id:ebi-a-GCST006414	Beef intake || id:ukb-b-2862	Weighted median	111	-0.00520015	0.00524991	0.321919	or
Atrial fibrillation || id:ebi-a-GCST006414	Beef intake || id:ukb-b-2862	Weighted mode	111	-0.00455899	0.00505427	0.369024	or
Atrial fibrillation || id:ebi-a-GCST006414	Been in serious accident believed to be life-threatening || id:ukb-d-20526	Inverse variance weighted	111	0.0144667	0.0230643	0.530507	or
Atrial fibrillation || id:ebi-a-GCST006414	Been in serious accident believed to be life-threatening || id:ukb-d-20526	Inverse variance weighted	49	-0.0200648	0.0240773	0.404648	steiger
Atrial fibrillation || id:ebi-a-GCST006414	Been in serious accident believed to be life-threatening || id:ukb-d-20526	MR Egger	111	-0.0620057	0.0457346	0.177974	or
Atrial fibrillation || id:ebi-a-GCST006414	Been in serious accident believed to be life-threatening || id:ukb-d-20526	Simple mode	111	0.173815	0.0914174	0.0598753	or
Atrial fibrillation || id:ebi-a-GCST006414	Been in serious accident believed to be life-threatening || id:ukb-d-20526	Weighted median	111	-0.0574759	0.0358566	0.108948	or
Atrial fibrillation || id:ebi-a-GCST006414	Been in serious accident believed to be life-threatening || id:ukb-d-20526	Weighted mode	111	-0.0617213	0.042133	0.145796	or
Atrial fibrillation || id:ebi-a-GCST006414	Been involved in combat or exposed to war-zone || id:ukb-d-20527	Inverse variance weighted	111	-0.0412725	0.0354239	0.243976	or
Atrial fibrillation || id:ebi-a-GCST006414	Been involved in combat or exposed to war-zone || id:ukb-d-20527	Inverse variance weighted	38	0.0225205	0.0419697	0.59155	steiger
Atrial fibrillation || id:ebi-a-GCST006414	Been involved in combat or exposed to war-zone || id:ukb-d-20527	MR Egger	111	0.000686954	0.0712812	0.992328	or
Atrial fibrillation || id:ebi-a-GCST006414	Been involved in combat or exposed to war-zone || id:ukb-d-20527	Simple mode	111	-0.0628191	0.122698	0.60969	or
Atrial fibrillation || id:ebi-a-GCST006414	Been involved in combat or exposed to war-zone || id:ukb-d-20527	Weighted median	111	0.00133353	0.0610216	0.982565	or
Atrial fibrillation || id:ebi-a-GCST006414	Been involved in combat or exposed to war-zone || id:ukb-d-20527	Weighted mode	111	0.00047705	0.0610115	0.993776	or
Atrial fibrillation || id:ebi-a-GCST006414	Beer/cider intake || id:ukb-b-4961	Inverse variance weighted	111	0.00509266	0.00896574	0.570026	or
Atrial fibrillation || id:ebi-a-GCST006414	Beer/cider intake || id:ukb-b-4961	Inverse variance weighted	28	0.0189453	0.011438	0.0976506	steiger
Atrial fibrillation || id:ebi-a-GCST006414	Beer/cider intake || id:ukb-b-4961	MR Egger	111	0.0310244	0.0178368	0.0847975	or
Atrial fibrillation || id:ebi-a-GCST006414	Beer/cider intake || id:ukb-b-4961	Simple mode	111	0.0153571	0.0286397	0.592891	or
Atrial fibrillation || id:ebi-a-GCST006414	Beer/cider intake || id:ukb-b-4961	Weighted median	111	0.0105427	0.0148438	0.477554	or
Atrial fibrillation || id:ebi-a-GCST006414	Beer/cider intake || id:ukb-b-4961	Weighted mode	111	0.00965979	0.015915	0.545126	or
Atrial fibrillation || id:ebi-a-GCST006414	Beetroot intake || id:ukb-b-11880	Inverse variance weighted	111	-0.00290917	0.00523768	0.578599	or
Atrial fibrillation || id:ebi-a-GCST006414	Beetroot intake || id:ukb-b-11880	Inverse variance weighted	33	-0.00779274	0.0062306	0.211036	steiger
Atrial fibrillation || id:ebi-a-GCST006414	Beetroot intake || id:ukb-b-11880	MR Egger	111	-0.0173693	0.0103443	0.0959927	or
Atrial fibrillation || id:ebi-a-GCST006414	Beetroot intake || id:ukb-b-11880	Simple mode	111	0.0199075	0.018857	0.293414	or
Atrial fibrillation || id:ebi-a-GCST006414	Beetroot intake || id:ukb-b-11880	Weighted median	111	-0.00769704	0.00920155	0.402878	or
Atrial fibrillation || id:ebi-a-GCST006414	Beetroot intake || id:ukb-b-11880	Weighted mode	111	-0.0139339	0.00922733	0.133893	or
Atrial fibrillation || id:ebi-a-GCST006414	Behavioural and miscellaneous addictions: A behaviour || id:ukb-d-20552_2	Inverse variance weighted	111	0.00514518	0.0612004	0.933	or
Atrial fibrillation || id:ebi-a-GCST006414	Behavioural and miscellaneous addictions: A behaviour || id:ukb-d-20552_2	Inverse variance weighted	29	0.0751651	0.0793077	0.343249	steiger
Atrial fibrillation || id:ebi-a-GCST006414	Behavioural and miscellaneous addictions: A behaviour || id:ukb-d-20552_2	MR Egger	111	0.0809079	0.123109	0.512433	or
Atrial fibrillation || id:ebi-a-GCST006414	Behavioural and miscellaneous addictions: A behaviour || id:ukb-d-20552_2	Simple mode	111	0.233637	0.221975	0.294859	or
Atrial fibrillation || id:ebi-a-GCST006414	Behavioural and miscellaneous addictions: A behaviour || id:ukb-d-20552_2	Weighted median	111	0.104095	0.10281	0.3113	or
Atrial fibrillation || id:ebi-a-GCST006414	Behavioural and miscellaneous addictions: A behaviour || id:ukb-d-20552_2	Weighted mode	111	0.142096	0.117656	0.229744	or
Atrial fibrillation || id:ebi-a-GCST006414	Berry intake || id:ukb-b-8887	Inverse variance weighted	111	-0.00241371	0.00667453	0.717629	or
Atrial fibrillation || id:ebi-a-GCST006414	Berry intake || id:ukb-b-8887	Inverse variance weighted	35	0.000172866	0.00814552	0.983068	steiger
Atrial fibrillation || id:ebi-a-GCST006414	Berry intake || id:ukb-b-8887	MR Egger	111	0.0112113	0.0132785	0.400338	or
Atrial fibrillation || id:ebi-a-GCST006414	Berry intake || id:ukb-b-8887	Simple mode	111	-0.00671479	0.0243855	0.783557	or
Atrial fibrillation || id:ebi-a-GCST006414	Berry intake || id:ukb-b-8887	Weighted median	111	0.00425105	0.011168	0.703465	or
Atrial fibrillation || id:ebi-a-GCST006414	Berry intake || id:ukb-b-8887	Weighted mode	111	0.00378343	0.0139492	0.786723	or
Atrial fibrillation || id:ebi-a-GCST006414	Beta-1,3-N-acetylglucosaminyltransferase manic fringe || id:prot-a-1890	Inverse variance weighted	110	-0.0319618	0.0369329	0.386818	or
Atrial fibrillation || id:ebi-a-GCST006414	Beta-1,3-N-acetylglucosaminyltransferase manic fringe || id:prot-a-1890	MR Egger	110	-0.041187	0.0732895	0.575296	or
Atrial fibrillation || id:ebi-a-GCST006414	Beta-1,3-N-acetylglucosaminyltransferase manic fringe || id:prot-a-1890	Simple mode	110	-0.0144369	0.116156	0.901316	or
Atrial fibrillation || id:ebi-a-GCST006414	Beta-1,3-N-acetylglucosaminyltransferase manic fringe || id:prot-a-1890	Weighted median	110	-0.0321263	0.0653765	0.62314	or
Atrial fibrillation || id:ebi-a-GCST006414	Beta-1,3-N-acetylglucosaminyltransferase manic fringe || id:prot-a-1890	Weighted mode	110	-0.0297646	0.0696881	0.67014	or
Atrial fibrillation || id:ebi-a-GCST006414	Beta-1,3-N-acetylglucosaminyltransferase radical fringe || id:prot-a-2530	Inverse variance weighted	110	-0.00641665	0.0396803	0.871535	or
Atrial fibrillation || id:ebi-a-GCST006414	Beta-1,3-N-acetylglucosaminyltransferase radical fringe || id:prot-a-2530	MR Egger	110	0.0823581	0.0784811	0.296337	or
Atrial fibrillation || id:ebi-a-GCST006414	Beta-1,3-N-acetylglucosaminyltransferase radical fringe || id:prot-a-2530	Simple mode	110	0.0456394	0.138643	0.742646	or
Atrial fibrillation || id:ebi-a-GCST006414	Beta-1,3-N-acetylglucosaminyltransferase radical fringe || id:prot-a-2530	Weighted median	110	-0.0155813	0.0676773	0.817914	or
Atrial fibrillation || id:ebi-a-GCST006414	Beta-1,3-N-acetylglucosaminyltransferase radical fringe || id:prot-a-2530	Weighted mode	110	0.0224824	0.0688793	0.744746	or
Atrial fibrillation || id:ebi-a-GCST006414	Beta-1,3-galactosyl-O-glycosyl-glycoprotein beta-1,6-N-acetylglucosaminyltransferase 4 || id:prot-a-1187	Inverse variance weighted	110	0.0416889	0.0369299	0.258955	or
Atrial fibrillation || id:ebi-a-GCST006414	Beta-1,3-galactosyl-O-glycosyl-glycoprotein beta-1,6-N-acetylglucosaminyltransferase 4 || id:prot-a-1187	MR Egger	110	0.0593031	0.0732838	0.420165	or
Atrial fibrillation || id:ebi-a-GCST006414	Beta-1,3-galactosyl-O-glycosyl-glycoprotein beta-1,6-N-acetylglucosaminyltransferase 4 || id:prot-a-1187	Simple mode	110	0.102352	0.117744	0.386604	or
Atrial fibrillation || id:ebi-a-GCST006414	Beta-1,3-galactosyl-O-glycosyl-glycoprotein beta-1,6-N-acetylglucosaminyltransferase 4 || id:prot-a-1187	Weighted median	110	0.0583814	0.0667297	0.381631	or
Atrial fibrillation || id:ebi-a-GCST006414	Beta-1,3-galactosyl-O-glycosyl-glycoprotein beta-1,6-N-acetylglucosaminyltransferase 4 || id:prot-a-1187	Weighted mode	110	0.06184	0.0650204	0.343665	or
Atrial fibrillation || id:ebi-a-GCST006414	Beta-1,3-galactosyl-O-glycosyl-glycoprotein beta-1,6-N-acetylglucosaminyltransferase || id:prot-a-1185	Inverse variance weighted	110	-0.0208249	0.0369349	0.572872	or
Atrial fibrillation || id:ebi-a-GCST006414	Beta-1,3-galactosyl-O-glycosyl-glycoprotein beta-1,6-N-acetylglucosaminyltransferase || id:prot-a-1185	MR Egger	110	-0.050993	0.073287	0.488049	or
Atrial fibrillation || id:ebi-a-GCST006414	Beta-1,3-galactosyl-O-glycosyl-glycoprotein beta-1,6-N-acetylglucosaminyltransferase || id:prot-a-1185	Simple mode	110	0.00669727	0.116906	0.954421	or
Atrial fibrillation || id:ebi-a-GCST006414	Beta-1,3-galactosyl-O-glycosyl-glycoprotein beta-1,6-N-acetylglucosaminyltransferase || id:prot-a-1185	Weighted median	110	0.00258854	0.0651074	0.968286	or
Atrial fibrillation || id:ebi-a-GCST006414	Beta-1,3-galactosyl-O-glycosyl-glycoprotein beta-1,6-N-acetylglucosaminyltransferase || id:prot-a-1185	Weighted mode	110	-0.00639138	0.066652	0.923782	or
Atrial fibrillation || id:ebi-a-GCST006414	Beta-1,3-galactosyltransferase 6 || id:prot-a-209	Inverse variance weighted	110	-0.0362533	0.0369354	0.326331	or
Atrial fibrillation || id:ebi-a-GCST006414	Beta-1,3-galactosyltransferase 6 || id:prot-a-209	MR Egger	110	-0.0742098	0.0732908	0.313543	or
Atrial fibrillation || id:ebi-a-GCST006414	Beta-1,3-galactosyltransferase 6 || id:prot-a-209	Simple mode	110	-0.0352115	0.127278	0.782573	or
Atrial fibrillation || id:ebi-a-GCST006414	Beta-1,3-galactosyltransferase 6 || id:prot-a-209	Weighted median	110	-0.0744928	0.0632218	0.238686	or
Atrial fibrillation || id:ebi-a-GCST006414	Beta-1,3-galactosyltransferase 6 || id:prot-a-209	Weighted mode	110	-0.0584365	0.0668259	0.383791	or
Atrial fibrillation || id:ebi-a-GCST006414	Beta-1,3-glucosyltransferase || id:prot-a-210	Inverse variance weighted	110	-0.0143005	0.0369334	0.69861	or
Atrial fibrillation || id:ebi-a-GCST006414	Beta-1,3-glucosyltransferase || id:prot-a-210	MR Egger	110	0.029071	0.0732886	0.692398	or
Atrial fibrillation || id:ebi-a-GCST006414	Beta-1,3-glucosyltransferase || id:prot-a-210	Simple mode	110	-0.0569958	0.13297	0.669034	or
Atrial fibrillation || id:ebi-a-GCST006414	Beta-1,3-glucosyltransferase || id:prot-a-210	Weighted median	110	-0.0125714	0.0697486	0.856965	or
Atrial fibrillation || id:ebi-a-GCST006414	Beta-1,3-glucosyltransferase || id:prot-a-210	Weighted mode	110	-0.0437508	0.0727017	0.548567	or
Atrial fibrillation || id:ebi-a-GCST006414	Beta-1,4-galactosyltransferase 1 || id:prot-a-216	Inverse variance weighted	110	0.0182068	0.0374278	0.626648	or
Atrial fibrillation || id:ebi-a-GCST006414	Beta-1,4-galactosyltransferase 1 || id:prot-a-216	MR Egger	110	0.0315252	0.0745936	0.673408	or
Atrial fibrillation || id:ebi-a-GCST006414	Beta-1,4-galactosyltransferase 1 || id:prot-a-216	Simple mode	110	-0.0404638	0.117319	0.730831	or
Atrial fibrillation || id:ebi-a-GCST006414	Beta-1,4-galactosyltransferase 1 || id:prot-a-216	Weighted median	110	-0.0550304	0.0604382	0.362546	or
Atrial fibrillation || id:ebi-a-GCST006414	Beta-1,4-galactosyltransferase 1 || id:prot-a-216	Weighted mode	110	-0.0404638	0.0687928	0.557616	or
Atrial fibrillation || id:ebi-a-GCST006414	Beta-1,4-galactosyltransferase 2 || id:prot-a-217	Inverse variance weighted	110	0.00865177	0.0419263	0.836512	or
Atrial fibrillation || id:ebi-a-GCST006414	Beta-1,4-galactosyltransferase 2 || id:prot-a-217	MR Egger	110	-0.0467675	0.0833547	0.575915	or
Atrial fibrillation || id:ebi-a-GCST006414	Beta-1,4-galactosyltransferase 2 || id:prot-a-217	Simple mode	110	0.0228686	0.12753	0.85802	or
Atrial fibrillation || id:ebi-a-GCST006414	Beta-1,4-galactosyltransferase 2 || id:prot-a-217	Weighted median	110	0.00372418	0.057262	0.948144	or
Atrial fibrillation || id:ebi-a-GCST006414	Beta-1,4-galactosyltransferase 2 || id:prot-a-217	Weighted mode	110	-0.0124756	0.0688619	0.856572	or
Atrial fibrillation || id:ebi-a-GCST006414	Beta-1,4-galactosyltransferase 3 || id:prot-a-218	Inverse variance weighted	110	-0.0548759	0.0391386	0.160888	or
Atrial fibrillation || id:ebi-a-GCST006414	Beta-1,4-galactosyltransferase 3 || id:prot-a-218	MR Egger	110	0.0199785	0.0775697	0.79724	or
Atrial fibrillation || id:ebi-a-GCST006414	Beta-1,4-galactosyltransferase 3 || id:prot-a-218	Simple mode	110	-0.098095	0.151881	0.519722	or
Atrial fibrillation || id:ebi-a-GCST006414	Beta-1,4-galactosyltransferase 3 || id:prot-a-218	Weighted median	110	-0.0397155	0.0687208	0.563314	or
Atrial fibrillation || id:ebi-a-GCST006414	Beta-1,4-galactosyltransferase 3 || id:prot-a-218	Weighted mode	110	0.00372467	0.0693338	0.957256	or
Atrial fibrillation || id:ebi-a-GCST006414	Beta-1,4-galactosyltransferase 5 || id:prot-a-219	Inverse variance weighted	110	0.0304573	0.0374266	0.415767	or
Atrial fibrillation || id:ebi-a-GCST006414	Beta-1,4-galactosyltransferase 5 || id:prot-a-219	MR Egger	110	0.0358446	0.0746108	0.6319	or
Atrial fibrillation || id:ebi-a-GCST006414	Beta-1,4-galactosyltransferase 5 || id:prot-a-219	Simple mode	110	0.0413387	0.132371	0.755414	or
Atrial fibrillation || id:ebi-a-GCST006414	Beta-1,4-galactosyltransferase 5 || id:prot-a-219	Weighted median	110	0.0854481	0.0636984	0.179775	or
Atrial fibrillation || id:ebi-a-GCST006414	Beta-1,4-galactosyltransferase 5 || id:prot-a-219	Weighted mode	110	0.0788859	0.0688262	0.254238	or
Atrial fibrillation || id:ebi-a-GCST006414	Beta-1,4-galactosyltransferase 6 || id:prot-a-220	Inverse variance weighted	110	-0.010141	0.0390187	0.79494	or
Atrial fibrillation || id:ebi-a-GCST006414	Beta-1,4-galactosyltransferase 6 || id:prot-a-220	MR Egger	110	0.00050266	0.077776	0.994855	or
Atrial fibrillation || id:ebi-a-GCST006414	Beta-1,4-galactosyltransferase 6 || id:prot-a-220	Simple mode	110	0.0933782	0.126979	0.463685	or
Atrial fibrillation || id:ebi-a-GCST006414	Beta-1,4-galactosyltransferase 6 || id:prot-a-220	Weighted median	110	-0.028718	0.0626957	0.646914	or
Atrial fibrillation || id:ebi-a-GCST006414	Beta-1,4-galactosyltransferase 6 || id:prot-a-220	Weighted mode	110	-0.0449753	0.0713607	0.529848	or
Atrial fibrillation || id:ebi-a-GCST006414	Beta-1,4-galactosyltransferase 7 || id:prot-a-221	Inverse variance weighted	110	-0.0128792	0.036932	0.727293	or
Atrial fibrillation || id:ebi-a-GCST006414	Beta-1,4-galactosyltransferase 7 || id:prot-a-221	MR Egger	110	-0.0494867	0.0732857	0.500956	or
Atrial fibrillation || id:ebi-a-GCST006414	Beta-1,4-galactosyltransferase 7 || id:prot-a-221	Simple mode	110	-0.1669	0.122993	0.177591	or
Atrial fibrillation || id:ebi-a-GCST006414	Beta-1,4-galactosyltransferase 7 || id:prot-a-221	Weighted median	110	-0.000353791	0.068352	0.99587	or
Atrial fibrillation || id:ebi-a-GCST006414	Beta-1,4-galactosyltransferase 7 || id:prot-a-221	Weighted mode	110	0.00532906	0.0662361	0.936022	or
Atrial fibrillation || id:ebi-a-GCST006414	Beta-1,4-glucuronyltransferase 1 || id:prot-a-212	Inverse variance weighted	110	0.0141998	0.0369341	0.700635	or
Atrial fibrillation || id:ebi-a-GCST006414	Beta-1,4-glucuronyltransferase 1 || id:prot-a-212	MR Egger	110	0.103901	0.0732843	0.159134	or
Atrial fibrillation || id:ebi-a-GCST006414	Beta-1,4-glucuronyltransferase 1 || id:prot-a-212	Simple mode	110	-0.0737898	0.145827	0.613873	or
Atrial fibrillation || id:ebi-a-GCST006414	Beta-1,4-glucuronyltransferase 1 || id:prot-a-212	Weighted median	110	0.040135	0.0607375	0.508744	or
Atrial fibrillation || id:ebi-a-GCST006414	Beta-1,4-glucuronyltransferase 1 || id:prot-a-212	Weighted mode	110	0.0589348	0.0730145	0.421329	or
Atrial fibrillation || id:ebi-a-GCST006414	Beta-arrestin-1 || id:prot-a-169	Inverse variance weighted	110	-0.0441111	0.0379466	0.245052	or
Atrial fibrillation || id:ebi-a-GCST006414	Beta-arrestin-1 || id:prot-a-169	MR Egger	110	-0.0760855	0.0755649	0.316239	or
Atrial fibrillation || id:ebi-a-GCST006414	Beta-arrestin-1 || id:prot-a-169	Simple mode	110	0.0511302	0.125138	0.683642	or
Atrial fibrillation || id:ebi-a-GCST006414	Beta-arrestin-1 || id:prot-a-169	Weighted median	110	-0.00316408	0.0665966	0.962106	or
Atrial fibrillation || id:ebi-a-GCST006414	Beta-arrestin-1 || id:prot-a-169	Weighted mode	110	0.00271652	0.0701902	0.969199	or
Atrial fibrillation || id:ebi-a-GCST006414	Beta-crystallin B2 || id:prot-a-674	Inverse variance weighted	110	-0.0250263	0.0369312	0.497996	or
Atrial fibrillation || id:ebi-a-GCST006414	Beta-crystallin B2 || id:prot-a-674	MR Egger	110	0.0401537	0.0732868	0.584893	or
Atrial fibrillation || id:ebi-a-GCST006414	Beta-crystallin B2 || id:prot-a-674	Simple mode	110	-0.0759051	0.154324	0.623811	or
Atrial fibrillation || id:ebi-a-GCST006414	Beta-crystallin B2 || id:prot-a-674	Weighted median	110	-0.0383916	0.0657908	0.55953	or
Atrial fibrillation || id:ebi-a-GCST006414	Beta-crystallin B2 || id:prot-a-674	Weighted mode	110	-0.0179136	0.0736676	0.808332	or
Atrial fibrillation || id:ebi-a-GCST006414	Beta-defensin 1 || id:prot-a-804	Inverse variance weighted	110	-0.05103	0.0377524	0.176471	or
Atrial fibrillation || id:ebi-a-GCST006414	Beta-defensin 1 || id:prot-a-804	MR Egger	110	0.0358237	0.074636	0.632213	or
Atrial fibrillation || id:ebi-a-GCST006414	Beta-defensin 1 || id:prot-a-804	Simple mode	110	0.0156964	0.134143	0.907065	or
Atrial fibrillation || id:ebi-a-GCST006414	Beta-defensin 1 || id:prot-a-804	Weighted median	110	-0.0849648	0.0652979	0.193194	or
Atrial fibrillation || id:ebi-a-GCST006414	Beta-defensin 1 || id:prot-a-804	Weighted mode	110	-0.0665342	0.072217	0.358923	or
Atrial fibrillation || id:ebi-a-GCST006414	Beta-defensin 103 || id:prot-a-781	Inverse variance weighted	110	-0.00117794	0.0407003	0.976911	or
Atrial fibrillation || id:ebi-a-GCST006414	Beta-defensin 103 || id:prot-a-781	MR Egger	110	0.0232624	0.0810885	0.774757	or
Atrial fibrillation || id:ebi-a-GCST006414	Beta-defensin 103 || id:prot-a-781	Simple mode	110	0.0144375	0.135333	0.915238	or
Atrial fibrillation || id:ebi-a-GCST006414	Beta-defensin 103 || id:prot-a-781	Weighted median	110	0.07129	0.0612359	0.244348	or
Atrial fibrillation || id:ebi-a-GCST006414	Beta-defensin 103 || id:prot-a-781	Weighted mode	110	0.0702026	0.0693086	0.313352	or
Atrial fibrillation || id:ebi-a-GCST006414	Beta-defensin 104 || id:prot-a-782	Inverse variance weighted	110	0.0112362	0.0374921	0.76441	or
Atrial fibrillation || id:ebi-a-GCST006414	Beta-defensin 104 || id:prot-a-782	MR Egger	110	0.0845483	0.0742902	0.257605	or
Atrial fibrillation || id:ebi-a-GCST006414	Beta-defensin 104 || id:prot-a-782	Simple mode	110	0.202994	0.127395	0.113961	or
Atrial fibrillation || id:ebi-a-GCST006414	Beta-defensin 104 || id:prot-a-782	Weighted median	110	0.0603462	0.0627759	0.336404	or
Atrial fibrillation || id:ebi-a-GCST006414	Beta-defensin 104 || id:prot-a-782	Weighted mode	110	0.0759175	0.0672798	0.261635	or
Atrial fibrillation || id:ebi-a-GCST006414	Beta-defensin 105 || id:prot-a-783	Inverse variance weighted	110	-0.0294911	0.0401538	0.462672	or
Atrial fibrillation || id:ebi-a-GCST006414	Beta-defensin 105 || id:prot-a-783	MR Egger	110	0.0184351	0.0798732	0.817903	or
Atrial fibrillation || id:ebi-a-GCST006414	Beta-defensin 105 || id:prot-a-783	Simple mode	110	-0.1754	0.143444	0.224051	or
Atrial fibrillation || id:ebi-a-GCST006414	Beta-defensin 105 || id:prot-a-783	Weighted median	110	0.0386159	0.066583	0.561937	or
Atrial fibrillation || id:ebi-a-GCST006414	Beta-defensin 105 || id:prot-a-783	Weighted mode	110	-0.0127911	0.0741785	0.863414	or
Atrial fibrillation || id:ebi-a-GCST006414	Beta-defensin 106 || id:prot-a-784	Inverse variance weighted	110	0.00649515	0.0387246	0.866798	or
Atrial fibrillation || id:ebi-a-GCST006414	Beta-defensin 106 || id:prot-a-784	MR Egger	110	0.0458586	0.0770798	0.553122	or
Atrial fibrillation || id:ebi-a-GCST006414	Beta-defensin 106 || id:prot-a-784	Simple mode	110	0.122112	0.123501	0.324971	or
Atrial fibrillation || id:ebi-a-GCST006414	Beta-defensin 106 || id:prot-a-784	Weighted median	110	-0.0248972	0.063937	0.696978	or
Atrial fibrillation || id:ebi-a-GCST006414	Beta-defensin 106 || id:prot-a-784	Weighted mode	110	0.0436332	0.0646743	0.50132	or
Atrial fibrillation || id:ebi-a-GCST006414	Beta-defensin 107 || id:prot-a-785	Inverse variance weighted	110	0.00565259	0.0369329	0.878359	or
Atrial fibrillation || id:ebi-a-GCST006414	Beta-defensin 107 || id:prot-a-785	MR Egger	110	0.0723551	0.073285	0.325697	or
Atrial fibrillation || id:ebi-a-GCST006414	Beta-defensin 107 || id:prot-a-785	Simple mode	110	0.0669306	0.102228	0.514028	or
Atrial fibrillation || id:ebi-a-GCST006414	Beta-defensin 107 || id:prot-a-785	Weighted median	110	0.02694	0.0570767	0.63693	or
Atrial fibrillation || id:ebi-a-GCST006414	Beta-defensin 107 || id:prot-a-785	Weighted mode	110	0.0515375	0.062634	0.412397	or
Atrial fibrillation || id:ebi-a-GCST006414	Beta-defensin 108B || id:prot-a-786	Inverse variance weighted	110	-0.0759882	0.0402574	0.0590852	or
Atrial fibrillation || id:ebi-a-GCST006414	Beta-defensin 108B || id:prot-a-786	MR Egger	110	0.0688556	0.0786189	0.383075	or
Atrial fibrillation || id:ebi-a-GCST006414	Beta-defensin 108B || id:prot-a-786	Simple mode	110	-0.135357	0.130669	0.302552	or
Atrial fibrillation || id:ebi-a-GCST006414	Beta-defensin 108B || id:prot-a-786	Weighted median	110	-0.0696243	0.0677162	0.303866	or
Atrial fibrillation || id:ebi-a-GCST006414	Beta-defensin 108B || id:prot-a-786	Weighted mode	110	-0.055342	0.0603782	0.361382	or
Atrial fibrillation || id:ebi-a-GCST006414	Beta-defensin 110 || id:prot-a-787	Inverse variance weighted	110	-0.0449328	0.0369296	0.223712	or
Atrial fibrillation || id:ebi-a-GCST006414	Beta-defensin 110 || id:prot-a-787	MR Egger	110	-0.0777787	0.0732778	0.290866	or
Atrial fibrillation || id:ebi-a-GCST006414	Beta-defensin 110 || id:prot-a-787	Simple mode	110	-0.0984612	0.133588	0.462676	or
Atrial fibrillation || id:ebi-a-GCST006414	Beta-defensin 110 || id:prot-a-787	Weighted median	110	-0.0172047	0.0597632	0.773437	or
Atrial fibrillation || id:ebi-a-GCST006414	Beta-defensin 110 || id:prot-a-787	Weighted mode	110	-0.00651723	0.0718614	0.927904	or
Atrial fibrillation || id:ebi-a-GCST006414	Beta-defensin 112 || id:prot-a-788	Inverse variance weighted	110	0.0181433	0.0369303	0.623225	or
Atrial fibrillation || id:ebi-a-GCST006414	Beta-defensin 112 || id:prot-a-788	MR Egger	110	0.0282242	0.0732871	0.700908	or
Atrial fibrillation || id:ebi-a-GCST006414	Beta-defensin 112 || id:prot-a-788	Simple mode	110	-0.0647565	0.121368	0.594736	or
Atrial fibrillation || id:ebi-a-GCST006414	Beta-defensin 112 || id:prot-a-788	Weighted median	110	0.0476823	0.0658775	0.469188	or
Atrial fibrillation || id:ebi-a-GCST006414	Beta-defensin 112 || id:prot-a-788	Weighted mode	110	0.0242456	0.0687903	0.725176	or
Atrial fibrillation || id:ebi-a-GCST006414	Beta-defensin 113 || id:prot-a-789	Inverse variance weighted	110	0.0085306	0.0407207	0.834065	or
Atrial fibrillation || id:ebi-a-GCST006414	Beta-defensin 113 || id:prot-a-789	MR Egger	110	-0.0175866	0.0811144	0.828763	or
Atrial fibrillation || id:ebi-a-GCST006414	Beta-defensin 113 || id:prot-a-789	Simple mode	110	-0.0582471	0.128877	0.652198	or
Atrial fibrillation || id:ebi-a-GCST006414	Beta-defensin 113 || id:prot-a-789	Weighted median	110	0.00979546	0.0697823	0.888366	or
Atrial fibrillation || id:ebi-a-GCST006414	Beta-defensin 113 || id:prot-a-789	Weighted mode	110	-0.010916	0.0724421	0.880502	or
Atrial fibrillation || id:ebi-a-GCST006414	Beta-defensin 115 || id:prot-a-790	Inverse variance weighted	110	-0.0594347	0.0369319	0.107549	or
Atrial fibrillation || id:ebi-a-GCST006414	Beta-defensin 115 || id:prot-a-790	MR Egger	110	-0.0706976	0.0732907	0.33689	or
Atrial fibrillation || id:ebi-a-GCST006414	Beta-defensin 115 || id:prot-a-790	Simple mode	110	-0.161205	0.130454	0.219219	or
Atrial fibrillation || id:ebi-a-GCST006414	Beta-defensin 115 || id:prot-a-790	Weighted median	110	-0.0247504	0.0568738	0.663431	or
Atrial fibrillation || id:ebi-a-GCST006414	Beta-defensin 115 || id:prot-a-790	Weighted mode	110	-0.0335307	0.0691944	0.628942	or
Atrial fibrillation || id:ebi-a-GCST006414	Beta-defensin 116 || id:prot-a-791	Inverse variance weighted	110	0.0294067	0.0380346	0.43943	or
Atrial fibrillation || id:ebi-a-GCST006414	Beta-defensin 116 || id:prot-a-791	MR Egger	110	0.106572	0.0753383	0.160069	or
Atrial fibrillation || id:ebi-a-GCST006414	Beta-defensin 116 || id:prot-a-791	Simple mode	110	0.0266365	0.132283	0.840792	or
Atrial fibrillation || id:ebi-a-GCST006414	Beta-defensin 116 || id:prot-a-791	Weighted median	110	0.11355	0.0611109	0.0631544	or
Atrial fibrillation || id:ebi-a-GCST006414	Beta-defensin 116 || id:prot-a-791	Weighted mode	110	0.103277	0.0706439	0.146634	or
Atrial fibrillation || id:ebi-a-GCST006414	Beta-defensin 118 || id:prot-a-792	Inverse variance weighted	110	-0.0440928	0.0369353	0.232562	or
Atrial fibrillation || id:ebi-a-GCST006414	Beta-defensin 118 || id:prot-a-792	MR Egger	110	-0.0357903	0.0732889	0.626295	or
Atrial fibrillation || id:ebi-a-GCST006414	Beta-defensin 118 || id:prot-a-792	Simple mode	110	-0.133274	0.161817	0.41196	or
Atrial fibrillation || id:ebi-a-GCST006414	Beta-defensin 118 || id:prot-a-792	Weighted median	110	-0.019173	0.0609977	0.753275	or
Atrial fibrillation || id:ebi-a-GCST006414	Beta-defensin 118 || id:prot-a-792	Weighted mode	110	0.00353822	0.0769164	0.963394	or
Atrial fibrillation || id:ebi-a-GCST006414	Beta-defensin 119 || id:prot-a-793	Inverse variance weighted	110	0.0166446	0.0415728	0.688882	or
Atrial fibrillation || id:ebi-a-GCST006414	Beta-defensin 119 || id:prot-a-793	MR Egger	110	-0.0205365	0.082776	0.80453	or
Atrial fibrillation || id:ebi-a-GCST006414	Beta-defensin 119 || id:prot-a-793	Simple mode	110	0.00390241	0.129073	0.975936	or
Atrial fibrillation || id:ebi-a-GCST006414	Beta-defensin 119 || id:prot-a-793	Weighted median	110	0.0351661	0.0653907	0.590726	or
Atrial fibrillation || id:ebi-a-GCST006414	Beta-defensin 119 || id:prot-a-793	Weighted mode	110	0.0132639	0.0631838	0.834117	or
Atrial fibrillation || id:ebi-a-GCST006414	Beta-defensin 121 || id:prot-a-797	Inverse variance weighted	110	0.0344197	0.036932	0.351349	or
Atrial fibrillation || id:ebi-a-GCST006414	Beta-defensin 121 || id:prot-a-797	MR Egger	110	-0.0235415	0.0732843	0.748652	or
Atrial fibrillation || id:ebi-a-GCST006414	Beta-defensin 121 || id:prot-a-797	Simple mode	110	0.159997	0.117572	0.17637	or
Atrial fibrillation || id:ebi-a-GCST006414	Beta-defensin 121 || id:prot-a-797	Weighted median	110	0.0347073	0.0655714	0.596594	or
Atrial fibrillation || id:ebi-a-GCST006414	Beta-defensin 121 || id:prot-a-797	Weighted mode	110	0.0420899	0.0679297	0.536808	or
Atrial fibrillation || id:ebi-a-GCST006414	Beta-defensin 123 || id:prot-a-798	Inverse variance weighted	110	0.0159131	0.040018	0.69089	or
Atrial fibrillation || id:ebi-a-GCST006414	Beta-defensin 123 || id:prot-a-798	MR Egger	110	0.0726938	0.0795215	0.362679	or
Atrial fibrillation || id:ebi-a-GCST006414	Beta-defensin 123 || id:prot-a-798	Simple mode	110	0.0667942	0.111637	0.550869	or
Atrial fibrillation || id:ebi-a-GCST006414	Beta-defensin 123 || id:prot-a-798	Weighted median	110	0.10613	0.0605354	0.0795681	or
Atrial fibrillation || id:ebi-a-GCST006414	Beta-defensin 123 || id:prot-a-798	Weighted mode	110	0.100163	0.0601386	0.098677	or
Atrial fibrillation || id:ebi-a-GCST006414	Beta-defensin 125 || id:prot-a-799	Inverse variance weighted	110	0.0168783	0.0369355	0.647694	or
Atrial fibrillation || id:ebi-a-GCST006414	Beta-defensin 125 || id:prot-a-799	MR Egger	110	0.0549522	0.0732861	0.454987	or
Atrial fibrillation || id:ebi-a-GCST006414	Beta-defensin 125 || id:prot-a-799	Simple mode	110	0.0728939	0.105559	0.491314	or
Atrial fibrillation || id:ebi-a-GCST006414	Beta-defensin 125 || id:prot-a-799	Weighted median	110	0.0831364	0.0612817	0.1749	or
Atrial fibrillation || id:ebi-a-GCST006414	Beta-defensin 125 || id:prot-a-799	Weighted mode	110	0.0728939	0.0647566	0.262782	or
Atrial fibrillation || id:ebi-a-GCST006414	Beta-defensin 128 || id:prot-a-800	Inverse variance weighted	110	0.0228289	0.038387	0.552041	or
Atrial fibrillation || id:ebi-a-GCST006414	Beta-defensin 128 || id:prot-a-800	MR Egger	110	-0.0155928	0.0764054	0.838676	or
Atrial fibrillation || id:ebi-a-GCST006414	Beta-defensin 128 || id:prot-a-800	Simple mode	110	-0.0616606	0.129003	0.633622	or
Atrial fibrillation || id:ebi-a-GCST006414	Beta-defensin 128 || id:prot-a-800	Weighted median	110	-0.0443874	0.0666263	0.505274	or
Atrial fibrillation || id:ebi-a-GCST006414	Beta-defensin 128 || id:prot-a-800	Weighted mode	110	-0.0447264	0.0748333	0.551293	or
Atrial fibrillation || id:ebi-a-GCST006414	Beta-defensin 134 || id:prot-a-801	Inverse variance weighted	110	-0.0104421	0.0380621	0.783821	or
Atrial fibrillation || id:ebi-a-GCST006414	Beta-defensin 134 || id:prot-a-801	MR Egger	110	0.0737105	0.0752922	0.329772	or
Atrial fibrillation || id:ebi-a-GCST006414	Beta-defensin 134 || id:prot-a-801	Simple mode	110	-0.0921485	0.132767	0.489119	or
Atrial fibrillation || id:ebi-a-GCST006414	Beta-defensin 134 || id:prot-a-801	Weighted median	110	0.0494831	0.0590426	0.40198	or
Atrial fibrillation || id:ebi-a-GCST006414	Beta-defensin 134 || id:prot-a-801	Weighted mode	110	0.0595805	0.0727698	0.414714	or
Atrial fibrillation || id:ebi-a-GCST006414	Beta-defensin 135 || id:prot-a-802	Inverse variance weighted	110	0.0197034	0.0369356	0.593719	or
Atrial fibrillation || id:ebi-a-GCST006414	Beta-defensin 135 || id:prot-a-802	MR Egger	110	0.0904704	0.0732898	0.219726	or
Atrial fibrillation || id:ebi-a-GCST006414	Beta-defensin 135 || id:prot-a-802	Simple mode	110	0.0482069	0.123516	0.697084	or
Atrial fibrillation || id:ebi-a-GCST006414	Beta-defensin 135 || id:prot-a-802	Weighted median	110	0.0795385	0.0661581	0.229267	or
Atrial fibrillation || id:ebi-a-GCST006414	Beta-defensin 135 || id:prot-a-802	Weighted mode	110	0.0874751	0.0685947	0.204934	or
Atrial fibrillation || id:ebi-a-GCST006414	Beta-defensin 136 || id:prot-a-803	Inverse variance weighted	110	0.000650285	0.0369376	0.985954	or
Atrial fibrillation || id:ebi-a-GCST006414	Beta-defensin 136 || id:prot-a-803	MR Egger	110	-0.00497751	0.0736332	0.94623	or
Atrial fibrillation || id:ebi-a-GCST006414	Beta-defensin 136 || id:prot-a-803	Simple mode	110	-0.0518302	0.12447	0.677931	or
Atrial fibrillation || id:ebi-a-GCST006414	Beta-defensin 136 || id:prot-a-803	Weighted median	110	0.0516359	0.0655915	0.431145	or
Atrial fibrillation || id:ebi-a-GCST006414	Beta-defensin 136 || id:prot-a-803	Weighted mode	110	0.0275455	0.0731403	0.707194	or
Atrial fibrillation || id:ebi-a-GCST006414	Beta-endorphin || id:prot-a-2325	Inverse variance weighted	110	0.0217923	0.0369335	0.555163	or
Atrial fibrillation || id:ebi-a-GCST006414	Beta-endorphin || id:prot-a-2325	MR Egger	110	0.0805034	0.0732859	0.274436	or
Atrial fibrillation || id:ebi-a-GCST006414	Beta-endorphin || id:prot-a-2325	Simple mode	110	-0.0119291	0.141617	0.933024	or
Atrial fibrillation || id:ebi-a-GCST006414	Beta-endorphin || id:prot-a-2325	Weighted median	110	0.0205501	0.0690569	0.766022	or
Atrial fibrillation || id:ebi-a-GCST006414	Beta-endorphin || id:prot-a-2325	Weighted mode	110	0.0212743	0.0716923	0.767227	or
Atrial fibrillation || id:ebi-a-GCST006414	Beta-galactoside alpha-2,6-sialyltransferase 1 || id:prot-a-2851	Inverse variance weighted	110	0.00713208	0.0369339	0.846878	or
Atrial fibrillation || id:ebi-a-GCST006414	Beta-galactoside alpha-2,6-sialyltransferase 1 || id:prot-a-2851	MR Egger	110	0.0343538	0.0732878	0.640191	or
Atrial fibrillation || id:ebi-a-GCST006414	Beta-galactoside alpha-2,6-sialyltransferase 1 || id:prot-a-2851	Simple mode	110	0.0144209	0.124814	0.908231	or
Atrial fibrillation || id:ebi-a-GCST006414	Beta-galactoside alpha-2,6-sialyltransferase 1 || id:prot-a-2851	Weighted median	110	0.0549279	0.0668164	0.411036	or
Atrial fibrillation || id:ebi-a-GCST006414	Beta-galactoside alpha-2,6-sialyltransferase 1 || id:prot-a-2851	Weighted mode	110	0.0282697	0.0718289	0.694668	or
Atrial fibrillation || id:ebi-a-GCST006414	Beta-hydroxyisovalerate || id:met-a-368	Inverse variance weighted	84	-0.00177735	0.00517853	0.731436	or
Atrial fibrillation || id:ebi-a-GCST006414	Beta-hydroxyisovalerate || id:met-a-368	MR Egger	84	-0.0116257	0.00995739	0.246373	or
Atrial fibrillation || id:ebi-a-GCST006414	Beta-hydroxyisovalerate || id:met-a-368	Simple mode	84	0.0300644	0.015978	0.0633938	or
Atrial fibrillation || id:ebi-a-GCST006414	Beta-hydroxyisovalerate || id:met-a-368	Weighted median	84	-0.0103387	0.00709491	0.14506	or
Atrial fibrillation || id:ebi-a-GCST006414	Beta-hydroxyisovalerate || id:met-a-368	Weighted mode	84	-0.0114227	0.00766362	0.139881	or
Atrial fibrillation || id:ebi-a-GCST006414	Beta-mannosidase || id:prot-a-1836	Inverse variance weighted	110	0.0317216	0.03693	0.390359	or
Atrial fibrillation || id:ebi-a-GCST006414	Beta-mannosidase || id:prot-a-1836	MR Egger	110	-0.0178012	0.0733201	0.80863	or
Atrial fibrillation || id:ebi-a-GCST006414	Beta-mannosidase || id:prot-a-1836	Simple mode	110	0.00124768	0.114862	0.991353	or
Atrial fibrillation || id:ebi-a-GCST006414	Beta-mannosidase || id:prot-a-1836	Weighted median	110	0.00374429	0.0650344	0.954088	or
Atrial fibrillation || id:ebi-a-GCST006414	Beta-mannosidase || id:prot-a-1836	Weighted mode	110	0.00951609	0.0623099	0.8789	or
Atrial fibrillation || id:ebi-a-GCST006414	Beta-microseminoprotein || id:prot-a-1949	Inverse variance weighted	110	0.0331741	0.036933	0.369066	or
Atrial fibrillation || id:ebi-a-GCST006414	Beta-microseminoprotein || id:prot-a-1949	MR Egger	110	0.0537309	0.0732864	0.465048	or
Atrial fibrillation || id:ebi-a-GCST006414	Beta-microseminoprotein || id:prot-a-1949	Simple mode	110	0.0925082	0.126139	0.464898	or
Atrial fibrillation || id:ebi-a-GCST006414	Beta-microseminoprotein || id:prot-a-1949	Weighted median	110	0.0032877	0.0641994	0.959158	or
Atrial fibrillation || id:ebi-a-GCST006414	Beta-microseminoprotein || id:prot-a-1949	Weighted mode	110	0.0109985	0.0672035	0.870302	or
Atrial fibrillation || id:ebi-a-GCST006414	Beta-sarcoglycan || id:prot-a-2713	Inverse variance weighted	110	-0.0367966	0.036931	0.319075	or
Atrial fibrillation || id:ebi-a-GCST006414	Beta-sarcoglycan || id:prot-a-2713	MR Egger	110	-0.0967166	0.073284	0.189709	or
Atrial fibrillation || id:ebi-a-GCST006414	Beta-sarcoglycan || id:prot-a-2713	Simple mode	110	0.168163	0.134029	0.212281	or
Atrial fibrillation || id:ebi-a-GCST006414	Beta-sarcoglycan || id:prot-a-2713	Weighted median	110	-0.0459707	0.0576646	0.42533	or
Atrial fibrillation || id:ebi-a-GCST006414	Beta-sarcoglycan || id:prot-a-2713	Weighted mode	110	-0.0958261	0.0684024	0.164079	or
Atrial fibrillation || id:ebi-a-GCST006414	Beta-soluble NSF attachment protein || id:prot-a-2000	Inverse variance weighted	110	0.0100785	0.0376342	0.788851	or
Atrial fibrillation || id:ebi-a-GCST006414	Beta-soluble NSF attachment protein || id:prot-a-2000	MR Egger	110	-0.0460978	0.0747654	0.538819	or
Atrial fibrillation || id:ebi-a-GCST006414	Beta-soluble NSF attachment protein || id:prot-a-2000	Simple mode	110	0.0167087	0.112386	0.882087	or
Atrial fibrillation || id:ebi-a-GCST006414	Beta-soluble NSF attachment protein || id:prot-a-2000	Weighted median	110	0.0277813	0.0686346	0.685646	or
Atrial fibrillation || id:ebi-a-GCST006414	Beta-soluble NSF attachment protein || id:prot-a-2000	Weighted mode	110	0.0017869	0.0627271	0.977326	or
Atrial fibrillation || id:ebi-a-GCST006414	Betaine || id:met-a-362	Inverse variance weighted	84	-0.0019971	0.00365715	0.585011	or
Atrial fibrillation || id:ebi-a-GCST006414	Betaine || id:met-a-362	MR Egger	84	-0.00539018	0.00678697	0.429374	or
Atrial fibrillation || id:ebi-a-GCST006414	Betaine || id:met-a-362	Simple mode	84	-0.00122088	0.013856	0.93	or
Atrial fibrillation || id:ebi-a-GCST006414	Betaine || id:met-a-362	Weighted median	84	-0.00732456	0.00590758	0.215028	or
Atrial fibrillation || id:ebi-a-GCST006414	Betaine || id:met-a-362	Weighted mode	84	-0.00327115	0.00607166	0.591496	or
Atrial fibrillation || id:ebi-a-GCST006414	Bifunctional 3'-phosphoadenosine 5'-phosphosulfate synthase 1 || id:prot-a-2178	Inverse variance weighted	110	-0.0548271	0.0369339	0.137685	or
Atrial fibrillation || id:ebi-a-GCST006414	Bifunctional 3'-phosphoadenosine 5'-phosphosulfate synthase 1 || id:prot-a-2178	MR Egger	110	-0.0818109	0.0732877	0.266772	or
Atrial fibrillation || id:ebi-a-GCST006414	Bifunctional 3'-phosphoadenosine 5'-phosphosulfate synthase 1 || id:prot-a-2178	Simple mode	110	-0.139794	0.129942	0.284383	or
Atrial fibrillation || id:ebi-a-GCST006414	Bifunctional 3'-phosphoadenosine 5'-phosphosulfate synthase 1 || id:prot-a-2178	Weighted median	110	-0.122507	0.0577302	0.0338321	or
Atrial fibrillation || id:ebi-a-GCST006414	Bifunctional 3'-phosphoadenosine 5'-phosphosulfate synthase 1 || id:prot-a-2178	Weighted mode	110	-0.155288	0.0759597	0.0433296	or
Atrial fibrillation || id:ebi-a-GCST006414	Bifunctional heparan sulfate N-deacetylase/N-sulfotransferase 1 || id:prot-a-2021	Inverse variance weighted	110	0.0464078	0.0380717	0.222861	or
Atrial fibrillation || id:ebi-a-GCST006414	Bifunctional heparan sulfate N-deacetylase/N-sulfotransferase 1 || id:prot-a-2021	MR Egger	110	0.126943	0.0753563	0.0949602	or
Atrial fibrillation || id:ebi-a-GCST006414	Bifunctional heparan sulfate N-deacetylase/N-sulfotransferase 1 || id:prot-a-2021	Simple mode	110	0.11666	0.140773	0.409079	or
Atrial fibrillation || id:ebi-a-GCST006414	Bifunctional heparan sulfate N-deacetylase/N-sulfotransferase 1 || id:prot-a-2021	Weighted median	110	-0.00633651	0.0600243	0.915927	or
Atrial fibrillation || id:ebi-a-GCST006414	Bifunctional heparan sulfate N-deacetylase/N-sulfotransferase 1 || id:prot-a-2021	Weighted mode	110	-0.0283749	0.0735561	0.700427	or
Atrial fibrillation || id:ebi-a-GCST006414	Bifunctional polynucleotide phosphatase/kinase || id:prot-a-2314	Inverse variance weighted	110	-0.0259707	0.0369355	0.48197	or
Atrial fibrillation || id:ebi-a-GCST006414	Bifunctional polynucleotide phosphatase/kinase || id:prot-a-2314	MR Egger	110	-0.108442	0.0732867	0.141867	or
Atrial fibrillation || id:ebi-a-GCST006414	Bifunctional polynucleotide phosphatase/kinase || id:prot-a-2314	Simple mode	110	-0.105303	0.133956	0.433512	or
Atrial fibrillation || id:ebi-a-GCST006414	Bifunctional polynucleotide phosphatase/kinase || id:prot-a-2314	Weighted median	110	-0.0252588	0.0677273	0.709186	or
Atrial fibrillation || id:ebi-a-GCST006414	Bifunctional polynucleotide phosphatase/kinase || id:prot-a-2314	Weighted mode	110	-0.0759311	0.0757123	0.318135	or
Atrial fibrillation || id:ebi-a-GCST006414	Biglycan || id:prot-a-247	Inverse variance weighted	110	0.00267604	0.0369308	0.942235	or
Atrial fibrillation || id:ebi-a-GCST006414	Biglycan || id:prot-a-247	MR Egger	110	0.0296417	0.0732832	0.686659	or
Atrial fibrillation || id:ebi-a-GCST006414	Biglycan || id:prot-a-247	Simple mode	110	0.0213765	0.120154	0.859125	or
Atrial fibrillation || id:ebi-a-GCST006414	Biglycan || id:prot-a-247	Weighted median	110	-0.000921788	0.0598315	0.987708	or
Atrial fibrillation || id:ebi-a-GCST006414	Biglycan || id:prot-a-247	Weighted mode	110	-0.054411	0.0678681	0.424461	or
Atrial fibrillation || id:ebi-a-GCST006414	Bilateral oophorectomy (both ovaries removed) || id:ukb-b-17868	Inverse variance weighted	111	-0.0228546	0.0155631	0.141966	or
Atrial fibrillation || id:ebi-a-GCST006414	Bilateral oophorectomy (both ovaries removed) || id:ukb-b-17868	Inverse variance weighted	103	-0.0202784	0.0158319	0.200243	steiger
Atrial fibrillation || id:ebi-a-GCST006414	Bilateral oophorectomy (both ovaries removed) || id:ukb-b-17868	MR Egger	111	-0.0359555	0.0310553	0.249482	or
Atrial fibrillation || id:ebi-a-GCST006414	Bilateral oophorectomy (both ovaries removed) || id:ukb-b-17868	Simple mode	111	-0.0211341	0.053903	0.695761	or
Atrial fibrillation || id:ebi-a-GCST006414	Bilateral oophorectomy (both ovaries removed) || id:ukb-b-17868	Weighted median	111	-0.0303384	0.0277441	0.274171	or
Atrial fibrillation || id:ebi-a-GCST006414	Bilateral oophorectomy (both ovaries removed) || id:ukb-b-17868	Weighted mode	111	-0.0242284	0.0288387	0.402657	or
Atrial fibrillation || id:ebi-a-GCST006414	Bile salt sulfotransferase || id:prot-a-2893	Inverse variance weighted	110	-0.0243943	0.0369316	0.508917	or
Atrial fibrillation || id:ebi-a-GCST006414	Bile salt sulfotransferase || id:prot-a-2893	MR Egger	110	0.016671	0.0732793	0.820466	or
Atrial fibrillation || id:ebi-a-GCST006414	Bile salt sulfotransferase || id:prot-a-2893	Simple mode	110	0.097862	0.157745	0.536302	or
Atrial fibrillation || id:ebi-a-GCST006414	Bile salt sulfotransferase || id:prot-a-2893	Weighted median	110	-0.0130122	0.0686951	0.849764	or
Atrial fibrillation || id:ebi-a-GCST006414	Bile salt sulfotransferase || id:prot-a-2893	Weighted mode	110	0.0248041	0.0779156	0.750832	or
Atrial fibrillation || id:ebi-a-GCST006414	Bile salt-activated lipase || id:prot-a-507	Inverse variance weighted	110	-0.044295	0.0387184	0.252611	or
Atrial fibrillation || id:ebi-a-GCST006414	Bile salt-activated lipase || id:prot-a-507	MR Egger	110	-0.0842239	0.0770567	0.276821	or
Atrial fibrillation || id:ebi-a-GCST006414	Bile salt-activated lipase || id:prot-a-507	Simple mode	110	0.0500699	0.119544	0.676157	or
Atrial fibrillation || id:ebi-a-GCST006414	Bile salt-activated lipase || id:prot-a-507	Weighted median	110	-0.0382771	0.0710215	0.589921	or
Atrial fibrillation || id:ebi-a-GCST006414	Bile salt-activated lipase || id:prot-a-507	Weighted mode	110	-0.0138842	0.0643507	0.829579	or
Atrial fibrillation || id:ebi-a-GCST006414	Bilirubin (E,E)* || id:met-a-491	Inverse variance weighted	84	-0.00267358	0.0101845	0.792926	or
Atrial fibrillation || id:ebi-a-GCST006414	Bilirubin (E,E)* || id:met-a-491	MR Egger	84	-0.0143841	0.019575	0.464546	or
Atrial fibrillation || id:ebi-a-GCST006414	Bilirubin (E,E)* || id:met-a-491	Simple mode	84	0.00451754	0.0310312	0.884606	or
Atrial fibrillation || id:ebi-a-GCST006414	Bilirubin (E,E)* || id:met-a-491	Weighted median	84	-0.00568355	0.0156802	0.717003	or
Atrial fibrillation || id:ebi-a-GCST006414	Bilirubin (E,E)* || id:met-a-491	Weighted mode	84	-0.00778849	0.016576	0.639684	or
Atrial fibrillation || id:ebi-a-GCST006414	Bilirubin (E,Z or Z,E)* || id:met-a-631	Inverse variance weighted	84	-0.00346127	0.00855817	0.685889	or
Atrial fibrillation || id:ebi-a-GCST006414	Bilirubin (E,Z or Z,E)* || id:met-a-631	MR Egger	84	-0.00208847	0.0163532	0.898691	or
Atrial fibrillation || id:ebi-a-GCST006414	Bilirubin (E,Z or Z,E)* || id:met-a-631	Simple mode	84	-0.0117289	0.0278468	0.674701	or
Atrial fibrillation || id:ebi-a-GCST006414	Bilirubin (E,Z or Z,E)* || id:met-a-631	Weighted median	84	-0.00197446	0.0144491	0.891308	or
Atrial fibrillation || id:ebi-a-GCST006414	Bilirubin (E,Z or Z,E)* || id:met-a-631	Weighted mode	84	-0.0048895	0.0137314	0.722683	or
Atrial fibrillation || id:ebi-a-GCST006414	Bilirubin (Z,Z) || id:met-a-450	Inverse variance weighted	84	6.90056e-05	0.010249	0.994628	or
Atrial fibrillation || id:ebi-a-GCST006414	Bilirubin (Z,Z) || id:met-a-450	MR Egger	84	-0.0200032	0.0195383	0.308944	or
Atrial fibrillation || id:ebi-a-GCST006414	Bilirubin (Z,Z) || id:met-a-450	Simple mode	84	-0.00528134	0.032218	0.870189	or
Atrial fibrillation || id:ebi-a-GCST006414	Bilirubin (Z,Z) || id:met-a-450	Weighted median	84	-0.0202902	0.0169877	0.232319	or
Atrial fibrillation || id:ebi-a-GCST006414	Bilirubin (Z,Z) || id:met-a-450	Weighted mode	84	-0.022121	0.0178725	0.219312	or
Atrial fibrillation || id:ebi-a-GCST006414	Biliverdin reductase A || id:prot-a-253	Inverse variance weighted	110	0.000337938	0.0374356	0.992797	or
Atrial fibrillation || id:ebi-a-GCST006414	Biliverdin reductase A || id:prot-a-253	MR Egger	110	0.00556692	0.0746234	0.940671	or
Atrial fibrillation || id:ebi-a-GCST006414	Biliverdin reductase A || id:prot-a-253	Simple mode	110	-0.0312985	0.115879	0.787596	or
Atrial fibrillation || id:ebi-a-GCST006414	Biliverdin reductase A || id:prot-a-253	Weighted median	110	0.0378637	0.0625286	0.544819	or
Atrial fibrillation || id:ebi-a-GCST006414	Biliverdin reductase A || id:prot-a-253	Weighted mode	110	0.0179902	0.0676608	0.790827	or
Atrial fibrillation || id:ebi-a-GCST006414	Biliverdin || id:met-a-357	Inverse variance weighted	84	-0.00111299	0.00647847	0.863596	or
Atrial fibrillation || id:ebi-a-GCST006414	Biliverdin || id:met-a-357	MR Egger	84	-0.00801454	0.0122177	0.513673	or
Atrial fibrillation || id:ebi-a-GCST006414	Biliverdin || id:met-a-357	Simple mode	84	0.0235602	0.0211532	0.268585	or
Atrial fibrillation || id:ebi-a-GCST006414	Biliverdin || id:met-a-357	Weighted median	84	-0.0029168	0.0116755	0.802724	or
Atrial fibrillation || id:ebi-a-GCST006414	Biliverdin || id:met-a-357	Weighted mode	84	-0.000333968	0.0108682	0.975559	or
Atrial fibrillation || id:ebi-a-GCST006414	Bipolar and major depression status: No Bipolar or Depression || id:ukb-d-20126_0	Inverse variance weighted	111	-0.00107241	0.0167796	0.949041	or
Atrial fibrillation || id:ebi-a-GCST006414	Bipolar and major depression status: No Bipolar or Depression || id:ukb-d-20126_0	Inverse variance weighted	42	-0.00423556	0.0189412	0.823056	steiger
Atrial fibrillation || id:ebi-a-GCST006414	Bipolar and major depression status: No Bipolar or Depression || id:ukb-d-20126_0	MR Egger	111	0.0056352	0.0336937	0.867485	or
Atrial fibrillation || id:ebi-a-GCST006414	Bipolar and major depression status: No Bipolar or Depression || id:ukb-d-20126_0	Simple mode	111	0.0295983	0.0639423	0.644357	or
Atrial fibrillation || id:ebi-a-GCST006414	Bipolar and major depression status: No Bipolar or Depression || id:ukb-d-20126_0	Weighted median	111	-0.0190328	0.026666	0.475382	or
Atrial fibrillation || id:ebi-a-GCST006414	Bipolar and major depression status: No Bipolar or Depression || id:ukb-d-20126_0	Weighted mode	111	-0.0228763	0.0312929	0.46631	or
Atrial fibrillation || id:ebi-a-GCST006414	Bipolar and major depression status: Probable Recurrent major depression (moderate) || id:ukb-d-20126_4	Inverse variance weighted	111	0.0103857	0.0217879	0.633596	or
Atrial fibrillation || id:ebi-a-GCST006414	Bipolar and major depression status: Probable Recurrent major depression (moderate) || id:ukb-d-20126_4	Inverse variance weighted	40	-0.00195871	0.0257613	0.939393	steiger
Atrial fibrillation || id:ebi-a-GCST006414	Bipolar and major depression status: Probable Recurrent major depression (moderate) || id:ukb-d-20126_4	MR Egger	111	-0.00701571	0.0437186	0.872805	or
Atrial fibrillation || id:ebi-a-GCST006414	Bipolar and major depression status: Probable Recurrent major depression (moderate) || id:ukb-d-20126_4	Simple mode	111	0.064665	0.0826519	0.435674	or
Atrial fibrillation || id:ebi-a-GCST006414	Bipolar and major depression status: Probable Recurrent major depression (moderate) || id:ukb-d-20126_4	Weighted median	111	0.0430379	0.0337356	0.202047	or
Atrial fibrillation || id:ebi-a-GCST006414	Bipolar and major depression status: Probable Recurrent major depression (moderate) || id:ukb-d-20126_4	Weighted mode	111	0.040473	0.0400737	0.314728	or
Atrial fibrillation || id:ebi-a-GCST006414	Bipolar and major depression status: Probable Recurrent major depression (severe) || id:ukb-d-20126_3	Inverse variance weighted	111	0.0353289	0.0297481	0.234991	or
Atrial fibrillation || id:ebi-a-GCST006414	Bipolar and major depression status: Probable Recurrent major depression (severe) || id:ukb-d-20126_3	Inverse variance weighted	32	0.000496836	0.0350339	0.988685	steiger
Atrial fibrillation || id:ebi-a-GCST006414	Bipolar and major depression status: Probable Recurrent major depression (severe) || id:ukb-d-20126_3	MR Egger	111	0.00910764	0.0596787	0.878987	or
Atrial fibrillation || id:ebi-a-GCST006414	Bipolar and major depression status: Probable Recurrent major depression (severe) || id:ukb-d-20126_3	Simple mode	111	-0.0970227	0.110487	0.381785	or
Atrial fibrillation || id:ebi-a-GCST006414	Bipolar and major depression status: Probable Recurrent major depression (severe) || id:ukb-d-20126_3	Weighted median	111	-0.0254634	0.0499803	0.610424	or
Atrial fibrillation || id:ebi-a-GCST006414	Bipolar and major depression status: Probable Recurrent major depression (severe) || id:ukb-d-20126_3	Weighted mode	111	-0.0424883	0.0508355	0.40508	or
Atrial fibrillation || id:ebi-a-GCST006414	Bipolar and major depression status: Single Probable major depression episode || id:ukb-d-20126_5	Inverse variance weighted	111	-0.0354218	0.030244	0.241519	or
Atrial fibrillation || id:ebi-a-GCST006414	Bipolar and major depression status: Single Probable major depression episode || id:ukb-d-20126_5	Inverse variance weighted	32	0.0295564	0.0360616	0.412439	steiger
Atrial fibrillation || id:ebi-a-GCST006414	Bipolar and major depression status: Single Probable major depression episode || id:ukb-d-20126_5	MR Egger	111	0.0261833	0.0603617	0.665311	or
Atrial fibrillation || id:ebi-a-GCST006414	Bipolar and major depression status: Single Probable major depression episode || id:ukb-d-20126_5	Simple mode	111	0.0472159	0.098645	0.633141	or
Atrial fibrillation || id:ebi-a-GCST006414	Bipolar and major depression status: Single Probable major depression episode || id:ukb-d-20126_5	Weighted median	111	0.0366267	0.0468406	0.434248	or
Atrial fibrillation || id:ebi-a-GCST006414	Bipolar and major depression status: Single Probable major depression episode || id:ukb-d-20126_5	Weighted mode	111	0.0472159	0.0513515	0.359864	or
Atrial fibrillation || id:ebi-a-GCST006414	Bipolar disorder || id:ebi-a-GCST003724	Inverse variance weighted	111	0.0078242	0.0418826	0.851808	or
Atrial fibrillation || id:ebi-a-GCST006414	Bipolar disorder || id:ebi-a-GCST003724	Inverse variance weighted	12	-0.0515724	0.0497597	0.300001	steiger
Atrial fibrillation || id:ebi-a-GCST006414	Bipolar disorder || id:ebi-a-GCST003724	MR Egger	111	-0.0484297	0.082471	0.558261	or
Atrial fibrillation || id:ebi-a-GCST006414	Bipolar disorder || id:ebi-a-GCST003724	Simple mode	111	-0.00943768	0.125188	0.940043	or
Atrial fibrillation || id:ebi-a-GCST006414	Bipolar disorder || id:ebi-a-GCST003724	Weighted median	111	-0.0698527	0.0585682	0.232998	or
Atrial fibrillation || id:ebi-a-GCST006414	Bipolar disorder || id:ebi-a-GCST003724	Weighted mode	111	-0.0378031	0.0644123	0.558478	or
Atrial fibrillation || id:ebi-a-GCST006414	Birth length || id:ieu-a-29	Inverse variance weighted	44	0.0343187	0.0208548	0.0998457	or
Atrial fibrillation || id:ebi-a-GCST006414	Birth length || id:ieu-a-29	Inverse variance weighted	3	0.0370778	0.0311077	0.233294	steiger
Atrial fibrillation || id:ebi-a-GCST006414	Birth length || id:ieu-a-29	MR Egger	44	0.0910742	0.0362763	0.0159906	or
Atrial fibrillation || id:ebi-a-GCST006414	Birth length || id:ieu-a-29	Simple mode	44	-0.00305274	0.0736473	0.967128	or
Atrial fibrillation || id:ebi-a-GCST006414	Birth length || id:ieu-a-29	Weighted median	44	0.0603824	0.0340155	0.0758739	or
Atrial fibrillation || id:ebi-a-GCST006414	Birth length || id:ieu-a-29	Weighted mode	44	0.0530348	0.034111	0.12733	or
Atrial fibrillation || id:ebi-a-GCST006414	Birth weight of first child || id:ukb-b-3357	Inverse variance weighted	111	-0.000871078	0.00790799	0.912289	or
Atrial fibrillation || id:ebi-a-GCST006414	Birth weight of first child || id:ukb-b-3357	Inverse variance weighted	78	0.00357661	0.00706316	0.612593	steiger
Atrial fibrillation || id:ebi-a-GCST006414	Birth weight of first child || id:ukb-b-3357	MR Egger	111	0.00921849	0.015817	0.561217	or
Atrial fibrillation || id:ebi-a-GCST006414	Birth weight of first child || id:ukb-b-3357	Simple mode	111	0.0196732	0.0256069	0.44397	or
Atrial fibrillation || id:ebi-a-GCST006414	Birth weight of first child || id:ukb-b-3357	Weighted median	111	-0.0180872	0.0104251	0.082748	or
Atrial fibrillation || id:ebi-a-GCST006414	Birth weight of first child || id:ukb-b-3357	Weighted mode	111	-0.0137934	0.0122548	0.262804	or
Atrial fibrillation || id:ebi-a-GCST006414	Birth weight || id:ebi-a-GCST007557	Inverse variance weighted	111	0.0102001	0.00721986	0.157719	or
Atrial fibrillation || id:ebi-a-GCST006414	Birth weight || id:ebi-a-GCST007557	Inverse variance weighted	66	0.0113574	0.00639509	0.0757399	steiger
Atrial fibrillation || id:ebi-a-GCST006414	Birth weight || id:ebi-a-GCST007557	MR Egger	111	0.00807295	0.014372	0.575464	or
Atrial fibrillation || id:ebi-a-GCST006414	Birth weight || id:ebi-a-GCST007557	Simple mode	111	-0.00808733	0.0241958	0.738831	or
Atrial fibrillation || id:ebi-a-GCST006414	Birth weight || id:ebi-a-GCST007557	Weighted median	111	0.0156261	0.0098696	0.113363	or
Atrial fibrillation || id:ebi-a-GCST006414	Birth weight || id:ebi-a-GCST007557	Weighted mode	111	0.014052	0.0117963	0.236129	or
Atrial fibrillation || id:ebi-a-GCST006414	Birth weight || id:ukb-b-13378	Inverse variance weighted	111	0.00810164	0.00612882	0.186204	or
Atrial fibrillation || id:ebi-a-GCST006414	Birth weight || id:ukb-b-13378	Inverse variance weighted	98	0.00868983	0.00507349	0.0867507	steiger
Atrial fibrillation || id:ebi-a-GCST006414	Birth weight || id:ukb-b-13378	MR Egger	111	0.0172201	0.0122548	0.162813	or
Atrial fibrillation || id:ebi-a-GCST006414	Birth weight || id:ukb-b-13378	Simple mode	111	0.0352288	0.017868	0.0511638	or
Atrial fibrillation || id:ebi-a-GCST006414	Birth weight || id:ukb-b-13378	Weighted median	111	0.0165268	0.00781951	0.0345554	or
Atrial fibrillation || id:ebi-a-GCST006414	Birth weight || id:ukb-b-13378	Weighted mode	111	0.0170429	0.00885174	0.0567646	or
Atrial fibrillation || id:ebi-a-GCST006414	Bis(5'-adenosyl)-triphosphatase || id:prot-a-1107	Inverse variance weighted	110	-0.00725912	0.0383017	0.849682	or
Atrial fibrillation || id:ebi-a-GCST006414	Bis(5'-adenosyl)-triphosphatase || id:prot-a-1107	MR Egger	110	-0.0417554	0.0762499	0.585088	or
Atrial fibrillation || id:ebi-a-GCST006414	Bis(5'-adenosyl)-triphosphatase || id:prot-a-1107	Simple mode	110	-0.0188157	0.11723	0.872783	or
Atrial fibrillation || id:ebi-a-GCST006414	Bis(5'-adenosyl)-triphosphatase || id:prot-a-1107	Weighted median	110	-0.0108003	0.0661694	0.870344	or
Atrial fibrillation || id:ebi-a-GCST006414	Bis(5'-adenosyl)-triphosphatase || id:prot-a-1107	Weighted mode	110	-0.0188157	0.0713339	0.792456	or
Atrial fibrillation || id:ebi-a-GCST006414	Bisphosphoglycerate mutase || id:prot-a-265	Inverse variance weighted	110	-0.00334823	0.0369355	0.92777	or
Atrial fibrillation || id:ebi-a-GCST006414	Bisphosphoglycerate mutase || id:prot-a-265	MR Egger	110	-0.0333862	0.0732886	0.649632	or
Atrial fibrillation || id:ebi-a-GCST006414	Bisphosphoglycerate mutase || id:prot-a-265	Simple mode	110	0.0275062	0.112668	0.807584	or
Atrial fibrillation || id:ebi-a-GCST006414	Bisphosphoglycerate mutase || id:prot-a-265	Weighted median	110	-0.00663451	0.0624268	0.915363	or
Atrial fibrillation || id:ebi-a-GCST006414	Bisphosphoglycerate mutase || id:prot-a-265	Weighted mode	110	-0.0123212	0.0661216	0.852523	or
Atrial fibrillation || id:ebi-a-GCST006414	Blood clot, DVT, bronchitis, emphysema, asthma, rhinitis, eczema, allergy diagnosed by doctor: Asthma || id:ukb-b-20296	Inverse variance weighted	111	0.00544376	0.017085	0.750009	or
Atrial fibrillation || id:ebi-a-GCST006414	Blood clot, DVT, bronchitis, emphysema, asthma, rhinitis, eczema, allergy diagnosed by doctor: Asthma || id:ukb-b-20296	Inverse variance weighted	107	-0.00306385	0.012237	0.802296	steiger
Atrial fibrillation || id:ebi-a-GCST006414	Blood clot, DVT, bronchitis, emphysema, asthma, rhinitis, eczema, allergy diagnosed by doctor: Asthma || id:ukb-b-20296	MR Egger	111	-0.058551	0.0335098	0.0834052	or
Atrial fibrillation || id:ebi-a-GCST006414	Blood clot, DVT, bronchitis, emphysema, asthma, rhinitis, eczema, allergy diagnosed by doctor: Asthma || id:ukb-b-20296	Simple mode	111	0.0118103	0.0313981	0.707532	or
Atrial fibrillation || id:ebi-a-GCST006414	Blood clot, DVT, bronchitis, emphysema, asthma, rhinitis, eczema, allergy diagnosed by doctor: Asthma || id:ukb-b-20296	Weighted median	111	-0.0223759	0.0169246	0.186137	or
Atrial fibrillation || id:ebi-a-GCST006414	Blood clot, DVT, bronchitis, emphysema, asthma, rhinitis, eczema, allergy diagnosed by doctor: Asthma || id:ukb-b-20296	Weighted mode	111	-0.0162447	0.0187799	0.388917	or
Atrial fibrillation || id:ebi-a-GCST006414	Blood clot, DVT, bronchitis, emphysema, asthma, rhinitis, eczema, allergy diagnosed by doctor: Blood clot in the leg (DVT) || id:ukb-b-11411	Inverse variance weighted	108	0.0227405	0.0249604	0.362262	or
Atrial fibrillation || id:ebi-a-GCST006414	Blood clot, DVT, bronchitis, emphysema, asthma, rhinitis, eczema, allergy diagnosed by doctor: Blood clot in the leg (DVT) || id:ukb-b-11411	Inverse variance weighted	91	-0.00892061	0.0229445	0.697431	steiger
Atrial fibrillation || id:ebi-a-GCST006414	Blood clot, DVT, bronchitis, emphysema, asthma, rhinitis, eczema, allergy diagnosed by doctor: Blood clot in the leg (DVT) || id:ukb-b-11411	MR Egger	108	-0.0400803	0.0496699	0.421512	or
Atrial fibrillation || id:ebi-a-GCST006414	Blood clot, DVT, bronchitis, emphysema, asthma, rhinitis, eczema, allergy diagnosed by doctor: Blood clot in the leg (DVT) || id:ukb-b-11411	Simple mode	108	0.036825	0.0670339	0.58391	or
Atrial fibrillation || id:ebi-a-GCST006414	Blood clot, DVT, bronchitis, emphysema, asthma, rhinitis, eczema, allergy diagnosed by doctor: Blood clot in the leg (DVT) || id:ukb-b-11411	Weighted median	108	0.0154902	0.0416303	0.709826	or
Atrial fibrillation || id:ebi-a-GCST006414	Blood clot, DVT, bronchitis, emphysema, asthma, rhinitis, eczema, allergy diagnosed by doctor: Blood clot in the leg (DVT) || id:ukb-b-11411	Weighted mode	108	0.0222087	0.0413047	0.591915	or
Atrial fibrillation || id:ebi-a-GCST006414	Blood clot, DVT, bronchitis, emphysema, asthma, rhinitis, eczema, allergy diagnosed by doctor: Blood clot in the lung || id:ukb-b-13704	Inverse variance weighted	96	0.0533257	0.037062	0.1502	or
Atrial fibrillation || id:ebi-a-GCST006414	Blood clot, DVT, bronchitis, emphysema, asthma, rhinitis, eczema, allergy diagnosed by doctor: Blood clot in the lung || id:ukb-b-13704	Inverse variance weighted	65	0.00992022	0.0392802	0.800616	steiger
Atrial fibrillation || id:ebi-a-GCST006414	Blood clot, DVT, bronchitis, emphysema, asthma, rhinitis, eczema, allergy diagnosed by doctor: Blood clot in the lung || id:ukb-b-13704	MR Egger	96	0.00107179	0.0740436	0.988482	or
Atrial fibrillation || id:ebi-a-GCST006414	Blood clot, DVT, bronchitis, emphysema, asthma, rhinitis, eczema, allergy diagnosed by doctor: Blood clot in the lung || id:ukb-b-13704	Simple mode	96	-0.0663901	0.124211	0.594247	or
Atrial fibrillation || id:ebi-a-GCST006414	Blood clot, DVT, bronchitis, emphysema, asthma, rhinitis, eczema, allergy diagnosed by doctor: Blood clot in the lung || id:ukb-b-13704	Weighted median	96	-0.0372442	0.0595377	0.531606	or
Atrial fibrillation || id:ebi-a-GCST006414	Blood clot, DVT, bronchitis, emphysema, asthma, rhinitis, eczema, allergy diagnosed by doctor: Blood clot in the lung || id:ukb-b-13704	Weighted mode	96	0.00406149	0.0716463	0.954913	or
Atrial fibrillation || id:ebi-a-GCST006414	Blood clot, DVT, bronchitis, emphysema, asthma, rhinitis, eczema, allergy diagnosed by doctor: Emphysema/chronic bronchitis || id:ukb-b-16207	Inverse variance weighted	108	0.020942	0.0263136	0.426112	or
Atrial fibrillation || id:ebi-a-GCST006414	Blood clot, DVT, bronchitis, emphysema, asthma, rhinitis, eczema, allergy diagnosed by doctor: Emphysema/chronic bronchitis || id:ukb-b-16207	Inverse variance weighted	90	0.0082368	0.0251588	0.743371	steiger
Atrial fibrillation || id:ebi-a-GCST006414	Blood clot, DVT, bronchitis, emphysema, asthma, rhinitis, eczema, allergy diagnosed by doctor: Emphysema/chronic bronchitis || id:ukb-b-16207	MR Egger	108	-0.0376448	0.0524774	0.474735	or
Atrial fibrillation || id:ebi-a-GCST006414	Blood clot, DVT, bronchitis, emphysema, asthma, rhinitis, eczema, allergy diagnosed by doctor: Emphysema/chronic bronchitis || id:ukb-b-16207	Simple mode	108	-0.0265838	0.0906612	0.769921	or
Atrial fibrillation || id:ebi-a-GCST006414	Blood clot, DVT, bronchitis, emphysema, asthma, rhinitis, eczema, allergy diagnosed by doctor: Emphysema/chronic bronchitis || id:ukb-b-16207	Weighted median	108	-0.010279	0.0456581	0.821877	or
Atrial fibrillation || id:ebi-a-GCST006414	Blood clot, DVT, bronchitis, emphysema, asthma, rhinitis, eczema, allergy diagnosed by doctor: Emphysema/chronic bronchitis || id:ukb-b-16207	Weighted mode	108	-0.0211979	0.0459509	0.645508	or
Atrial fibrillation || id:ebi-a-GCST006414	Blood clot, DVT, bronchitis, emphysema, asthma, rhinitis, eczema, allergy diagnosed by doctor: Hayfever, allergic rhinitis or eczema || id:ukb-b-17241	Inverse variance weighted	111	-0.00390411	0.0106356	0.713559	or
Atrial fibrillation || id:ebi-a-GCST006414	Blood clot, DVT, bronchitis, emphysema, asthma, rhinitis, eczema, allergy diagnosed by doctor: Hayfever, allergic rhinitis or eczema || id:ukb-b-17241	Inverse variance weighted	109	-0.0039974	0.0098151	0.683809	steiger
Atrial fibrillation || id:ebi-a-GCST006414	Blood clot, DVT, bronchitis, emphysema, asthma, rhinitis, eczema, allergy diagnosed by doctor: Hayfever, allergic rhinitis or eczema || id:ukb-b-17241	MR Egger	111	0.00643776	0.0212906	0.762942	or
Atrial fibrillation || id:ebi-a-GCST006414	Blood clot, DVT, bronchitis, emphysema, asthma, rhinitis, eczema, allergy diagnosed by doctor: Hayfever, allergic rhinitis or eczema || id:ukb-b-17241	Simple mode	111	-0.0414451	0.0260589	0.114606	or
Atrial fibrillation || id:ebi-a-GCST006414	Blood clot, DVT, bronchitis, emphysema, asthma, rhinitis, eczema, allergy diagnosed by doctor: Hayfever, allergic rhinitis or eczema || id:ukb-b-17241	Weighted median	111	-0.00660762	0.0140937	0.639187	or
Atrial fibrillation || id:ebi-a-GCST006414	Blood clot, DVT, bronchitis, emphysema, asthma, rhinitis, eczema, allergy diagnosed by doctor: Hayfever, allergic rhinitis or eczema || id:ukb-b-17241	Weighted mode	111	-0.00724449	0.0122458	0.555341	or
Atrial fibrillation || id:ebi-a-GCST006414	Blood clot, DVT, bronchitis, emphysema, asthma, rhinitis, eczema, allergy diagnosed by doctor: None of the above || id:ukb-b-18200	Inverse variance weighted	111	-0.00357355	0.0108625	0.74217	or
Atrial fibrillation || id:ebi-a-GCST006414	Blood clot, DVT, bronchitis, emphysema, asthma, rhinitis, eczema, allergy diagnosed by doctor: None of the above || id:ukb-b-18200	Inverse variance weighted	108	0.00258685	0.00911472	0.776556	steiger
Atrial fibrillation || id:ebi-a-GCST006414	Blood clot, DVT, bronchitis, emphysema, asthma, rhinitis, eczema, allergy diagnosed by doctor: None of the above || id:ukb-b-18200	MR Egger	111	0.0117648	0.0217095	0.588978	or
Atrial fibrillation || id:ebi-a-GCST006414	Blood clot, DVT, bronchitis, emphysema, asthma, rhinitis, eczema, allergy diagnosed by doctor: None of the above || id:ukb-b-18200	Simple mode	111	0.0112153	0.0232588	0.630624	or
Atrial fibrillation || id:ebi-a-GCST006414	Blood clot, DVT, bronchitis, emphysema, asthma, rhinitis, eczema, allergy diagnosed by doctor: None of the above || id:ukb-b-18200	Weighted median	111	0.0156489	0.0110841	0.157997	or
Atrial fibrillation || id:ebi-a-GCST006414	Blood clot, DVT, bronchitis, emphysema, asthma, rhinitis, eczema, allergy diagnosed by doctor: None of the above || id:ukb-b-18200	Weighted mode	111	0.0142089	0.0127235	0.26654	or
Atrial fibrillation || id:ebi-a-GCST006414	Blood sample #, note contents: Poor venous access/flow || id:ukb-b-11262	Inverse variance weighted	106	0.00232355	0.0281383	0.934188	or
Atrial fibrillation || id:ebi-a-GCST006414	Blood sample #, note contents: Poor venous access/flow || id:ukb-b-11262	Inverse variance weighted	82	-0.00454809	0.0289872	0.875324	steiger
Atrial fibrillation || id:ebi-a-GCST006414	Blood sample #, note contents: Poor venous access/flow || id:ukb-b-11262	MR Egger	106	0.0292354	0.056341	0.604932	or
Atrial fibrillation || id:ebi-a-GCST006414	Blood sample #, note contents: Poor venous access/flow || id:ukb-b-11262	Simple mode	106	-0.0825078	0.0884946	0.353295	or
Atrial fibrillation || id:ebi-a-GCST006414	Blood sample #, note contents: Poor venous access/flow || id:ukb-b-11262	Weighted median	106	-0.0165883	0.0472391	0.725471	or
Atrial fibrillation || id:ebi-a-GCST006414	Blood sample #, note contents: Poor venous access/flow || id:ukb-b-11262	Weighted mode	106	0.00321499	0.0484786	0.947251	or
Atrial fibrillation || id:ebi-a-GCST006414	Blue cheese intake || id:ukb-b-7429	Inverse variance weighted	111	-0.0019644	0.00224053	0.38062	or
Atrial fibrillation || id:ebi-a-GCST006414	Blue cheese intake || id:ukb-b-7429	Inverse variance weighted	40	-0.00157228	0.00263603	0.550869	steiger
Atrial fibrillation || id:ebi-a-GCST006414	Blue cheese intake || id:ukb-b-7429	MR Egger	111	0.000996214	0.0044657	0.82389	or
Atrial fibrillation || id:ebi-a-GCST006414	Blue cheese intake || id:ukb-b-7429	Simple mode	111	-0.000878739	0.00793562	0.91203	or
Atrial fibrillation || id:ebi-a-GCST006414	Blue cheese intake || id:ukb-b-7429	Weighted median	111	0.00157187	0.00404625	0.697664	or
Atrial fibrillation || id:ebi-a-GCST006414	Blue cheese intake || id:ukb-b-7429	Weighted mode	111	0.000992065	0.00450754	0.826209	or
Atrial fibrillation || id:ebi-a-GCST006414	Body fat percentage || id:ebi-a-GCST003435	Inverse variance weighted	85	-0.0102837	0.00900607	0.253509	or
Atrial fibrillation || id:ebi-a-GCST006414	Body fat percentage || id:ebi-a-GCST003435	Inverse variance weighted	23	0.00110668	0.011071	0.920374	steiger
Atrial fibrillation || id:ebi-a-GCST006414	Body fat percentage || id:ebi-a-GCST003435	MR Egger	85	0.00496629	0.0168182	0.768509	or
Atrial fibrillation || id:ebi-a-GCST006414	Body fat percentage || id:ebi-a-GCST003435	Simple mode	85	0.0170115	0.0343647	0.621873	or
Atrial fibrillation || id:ebi-a-GCST006414	Body fat percentage || id:ebi-a-GCST003435	Weighted median	85	0.00998765	0.0154001	0.516634	or
Atrial fibrillation || id:ebi-a-GCST006414	Body fat percentage || id:ebi-a-GCST003435	Weighted mode	85	0.0130135	0.0160199	0.418897	or
Atrial fibrillation || id:ebi-a-GCST006414	Body fat percentage || id:ukb-b-8909	Inverse variance weighted	111	-0.00120355	0.00441761	0.785281	or
Atrial fibrillation || id:ebi-a-GCST006414	Body fat percentage || id:ukb-b-8909	Inverse variance weighted	108	-0.001759	0.00413911	0.670859	steiger
Atrial fibrillation || id:ebi-a-GCST006414	Body fat percentage || id:ukb-b-8909	MR Egger	111	-0.000243246	0.00885669	0.978139	or
Atrial fibrillation || id:ebi-a-GCST006414	Body fat percentage || id:ukb-b-8909	Simple mode	111	-0.0160857	0.0113443	0.159032	or
Atrial fibrillation || id:ebi-a-GCST006414	Body fat percentage || id:ukb-b-8909	Weighted median	111	0.000197819	0.00476313	0.966872	or
Atrial fibrillation || id:ebi-a-GCST006414	Body fat percentage || id:ukb-b-8909	Weighted mode	111	-0.00246692	0.00482509	0.610187	or
Atrial fibrillation || id:ebi-a-GCST006414	Body fat || id:ieu-a-999	Inverse variance weighted	85	-0.0102837	0.00900607	0.253509	or
Atrial fibrillation || id:ebi-a-GCST006414	Body fat || id:ieu-a-999	Inverse variance weighted	25	-0.00405142	0.0107875	0.707239	steiger
Atrial fibrillation || id:ebi-a-GCST006414	Body fat || id:ieu-a-999	MR Egger	85	0.00496629	0.0168182	0.768509	or
Atrial fibrillation || id:ebi-a-GCST006414	Body fat || id:ieu-a-999	Simple mode	85	0.0170115	0.0337805	0.615869	or
Atrial fibrillation || id:ebi-a-GCST006414	Body fat || id:ieu-a-999	Weighted median	85	0.00998765	0.0148964	0.502557	or
Atrial fibrillation || id:ebi-a-GCST006414	Body fat || id:ieu-a-999	Weighted mode	85	0.0130135	0.015352	0.399029	or
Atrial fibrillation || id:ebi-a-GCST006414	Body mass index (BMI) || id:ukb-b-19953	Inverse variance weighted	111	-0.00196843	0.00577637	0.733275	or
Atrial fibrillation || id:ebi-a-GCST006414	Body mass index (BMI) || id:ukb-b-19953	Inverse variance weighted	104	-0.00479677	0.00479339	0.316969	steiger
Atrial fibrillation || id:ebi-a-GCST006414	Body mass index (BMI) || id:ukb-b-19953	MR Egger	111	-0.00868396	0.011557	0.454029	or
Atrial fibrillation || id:ebi-a-GCST006414	Body mass index (BMI) || id:ukb-b-19953	Simple mode	111	-0.0120748	0.0121822	0.323771	or
Atrial fibrillation || id:ebi-a-GCST006414	Body mass index (BMI) || id:ukb-b-19953	Weighted median	111	-0.00209298	0.00582237	0.719242	or
Atrial fibrillation || id:ebi-a-GCST006414	Body mass index (BMI) || id:ukb-b-19953	Weighted mode	111	-0.00622483	0.00627773	0.323581	or
Atrial fibrillation || id:ebi-a-GCST006414	Body mass index || id:ebi-a-GCST006368	Inverse variance weighted	111	-0.00258129	0.00605814	0.670045	or
Atrial fibrillation || id:ebi-a-GCST006414	Body mass index || id:ebi-a-GCST006368	Inverse variance weighted	105	-0.00230345	0.0049085	0.63887	steiger
Atrial fibrillation || id:ebi-a-GCST006414	Body mass index || id:ebi-a-GCST006368	MR Egger	111	-0.00539963	0.0118732	0.650176	or
Atrial fibrillation || id:ebi-a-GCST006414	Body mass index || id:ebi-a-GCST006368	Simple mode	111	-0.0255683	0.0170024	0.135498	or
Atrial fibrillation || id:ebi-a-GCST006414	Body mass index || id:ebi-a-GCST006368	Weighted median	111	-0.00948701	0.00812561	0.24299	or
Atrial fibrillation || id:ebi-a-GCST006414	Body mass index || id:ebi-a-GCST006368	Weighted mode	111	-0.0109073	0.00838789	0.196194	or
Atrial fibrillation || id:ebi-a-GCST006414	Boiled/baked potatoes intake || id:ukb-b-18007	Inverse variance weighted	111	0.010997	0.0109361	0.314624	or
Atrial fibrillation || id:ebi-a-GCST006414	Boiled/baked potatoes intake || id:ukb-b-18007	Inverse variance weighted	26	-0.00473594	0.0143295	0.74102	steiger
Atrial fibrillation || id:ebi-a-GCST006414	Boiled/baked potatoes intake || id:ukb-b-18007	MR Egger	111	0.00712536	0.0217567	0.743917	or
Atrial fibrillation || id:ebi-a-GCST006414	Boiled/baked potatoes intake || id:ukb-b-18007	Simple mode	111	0.00282307	0.0377335	0.940497	or
Atrial fibrillation || id:ebi-a-GCST006414	Boiled/baked potatoes intake || id:ukb-b-18007	Weighted median	111	0.00392757	0.0201047	0.845114	or
Atrial fibrillation || id:ebi-a-GCST006414	Boiled/baked potatoes intake || id:ukb-b-18007	Weighted mode	111	0.000561545	0.0208007	0.978512	or
Atrial fibrillation || id:ebi-a-GCST006414	BolA-like protein 2 || id:prot-a-264	Inverse variance weighted	110	0.00786334	0.0372348	0.832745	or
Atrial fibrillation || id:ebi-a-GCST006414	BolA-like protein 2 || id:prot-a-264	MR Egger	110	0.0360567	0.0741631	0.627824	or
Atrial fibrillation || id:ebi-a-GCST006414	BolA-like protein 2 || id:prot-a-264	Simple mode	110	-0.0742894	0.141791	0.601386	or
Atrial fibrillation || id:ebi-a-GCST006414	BolA-like protein 2 || id:prot-a-264	Weighted median	110	0.0070025	0.0623295	0.910549	or
Atrial fibrillation || id:ebi-a-GCST006414	BolA-like protein 2 || id:prot-a-264	Weighted mode	110	0.00644133	0.0759855	0.932599	or
Atrial fibrillation || id:ebi-a-GCST006414	Bombesin receptor-activated protein C6orf89 || id:prot-a-320	Inverse variance weighted	110	0.0258508	0.0369341	0.483979	or
Atrial fibrillation || id:ebi-a-GCST006414	Bombesin receptor-activated protein C6orf89 || id:prot-a-320	MR Egger	110	0.0263247	0.0733705	0.720451	or
Atrial fibrillation || id:ebi-a-GCST006414	Bombesin receptor-activated protein C6orf89 || id:prot-a-320	Simple mode	110	-0.0203337	0.129773	0.875782	or
Atrial fibrillation || id:ebi-a-GCST006414	Bombesin receptor-activated protein C6orf89 || id:prot-a-320	Weighted median	110	0.0380159	0.0690533	0.581956	or
Atrial fibrillation || id:ebi-a-GCST006414	Bombesin receptor-activated protein C6orf89 || id:prot-a-320	Weighted mode	110	0.00518647	0.0728263	0.943356	or
Atrial fibrillation || id:ebi-a-GCST006414	Bone mineral density (paediatric, total body less head) || id:ebi-a-GCST004772	Inverse variance weighted	104	0.0277731	0.021302	0.19231	or
Atrial fibrillation || id:ebi-a-GCST006414	Bone mineral density (paediatric, total body less head) || id:ebi-a-GCST004772	MR Egger	104	-0.017946	0.0427849	0.675771	or
Atrial fibrillation || id:ebi-a-GCST006414	Bone mineral density (paediatric, total body less head) || id:ebi-a-GCST004772	Simple mode	104	0.199184	0.076234	0.0103236	or
Atrial fibrillation || id:ebi-a-GCST006414	Bone mineral density (paediatric, total body less head) || id:ebi-a-GCST004772	Weighted median	104	0.0109669	0.0388007	0.777447	or
Atrial fibrillation || id:ebi-a-GCST006414	Bone mineral density (paediatric, total body less head) || id:ebi-a-GCST004772	Weighted mode	104	-0.0210403	0.0355088	0.55479	or
Atrial fibrillation || id:ebi-a-GCST006414	Bone morphogenetic protein 10 || id:prot-a-254	Inverse variance weighted	110	0.00581729	0.0369317	0.874839	or
Atrial fibrillation || id:ebi-a-GCST006414	Bone morphogenetic protein 10 || id:prot-a-254	MR Egger	110	-0.0761437	0.0732851	0.301122	or
Atrial fibrillation || id:ebi-a-GCST006414	Bone morphogenetic protein 10 || id:prot-a-254	Simple mode	110	-0.125131	0.12249	0.309249	or
Atrial fibrillation || id:ebi-a-GCST006414	Bone morphogenetic protein 10 || id:prot-a-254	Weighted median	110	0.0135121	0.0611525	0.825126	or
Atrial fibrillation || id:ebi-a-GCST006414	Bone morphogenetic protein 10 || id:prot-a-254	Weighted mode	110	-0.0340524	0.0648265	0.600452	or
Atrial fibrillation || id:ebi-a-GCST006414	Bone morphogenetic protein 6 || id:prot-a-256	Inverse variance weighted	110	-0.004775	0.0383883	0.901009	or
Atrial fibrillation || id:ebi-a-GCST006414	Bone morphogenetic protein 6 || id:prot-a-256	MR Egger	110	0.0245718	0.0764631	0.748563	or
Atrial fibrillation || id:ebi-a-GCST006414	Bone morphogenetic protein 6 || id:prot-a-256	Simple mode	110	0.075446	0.139679	0.590205	or
Atrial fibrillation || id:ebi-a-GCST006414	Bone morphogenetic protein 6 || id:prot-a-256	Weighted median	110	-0.0406832	0.0658249	0.536541	or
Atrial fibrillation || id:ebi-a-GCST006414	Bone morphogenetic protein 6 || id:prot-a-256	Weighted mode	110	-0.0191187	0.0725358	0.792605	or
Atrial fibrillation || id:ebi-a-GCST006414	Bone morphogenetic protein 7 || id:prot-a-257	Inverse variance weighted	110	-0.00862007	0.0390674	0.825368	or
Atrial fibrillation || id:ebi-a-GCST006414	Bone morphogenetic protein 7 || id:prot-a-257	MR Egger	110	-0.0354291	0.0778265	0.649856	or
Atrial fibrillation || id:ebi-a-GCST006414	Bone morphogenetic protein 7 || id:prot-a-257	Simple mode	110	0.0323133	0.11735	0.783563	or
Atrial fibrillation || id:ebi-a-GCST006414	Bone morphogenetic protein 7 || id:prot-a-257	Weighted median	110	-0.0220497	0.0629669	0.726204	or
Atrial fibrillation || id:ebi-a-GCST006414	Bone morphogenetic protein 7 || id:prot-a-257	Weighted mode	110	-0.00991668	0.0650544	0.879124	or
Atrial fibrillation || id:ebi-a-GCST006414	Bone morphogenetic protein receptor type-1A || id:prot-a-259	Inverse variance weighted	110	0.0362685	0.0407814	0.373821	or
Atrial fibrillation || id:ebi-a-GCST006414	Bone morphogenetic protein receptor type-1A || id:prot-a-259	MR Egger	110	0.0864792	0.0811112	0.288719	or
Atrial fibrillation || id:ebi-a-GCST006414	Bone morphogenetic protein receptor type-1A || id:prot-a-259	Simple mode	110	-0.147196	0.140684	0.297743	or
Atrial fibrillation || id:ebi-a-GCST006414	Bone morphogenetic protein receptor type-1A || id:prot-a-259	Weighted median	110	0.0241811	0.0614801	0.694086	or
Atrial fibrillation || id:ebi-a-GCST006414	Bone morphogenetic protein receptor type-1A || id:prot-a-259	Weighted mode	110	-0.00759133	0.0708634	0.914886	or
Atrial fibrillation || id:ebi-a-GCST006414	Bone sialoprotein 2 || id:prot-a-1396	Inverse variance weighted	110	0.00162204	0.0375667	0.96556	or
Atrial fibrillation || id:ebi-a-GCST006414	Bone sialoprotein 2 || id:prot-a-1396	MR Egger	110	0.0147426	0.0748772	0.844283	or
Atrial fibrillation || id:ebi-a-GCST006414	Bone sialoprotein 2 || id:prot-a-1396	Simple mode	110	-0.0185724	0.136588	0.892093	or
Atrial fibrillation || id:ebi-a-GCST006414	Bone sialoprotein 2 || id:prot-a-1396	Weighted median	110	-0.013566	0.0655945	0.836153	or
Atrial fibrillation || id:ebi-a-GCST006414	Bone sialoprotein 2 || id:prot-a-1396	Weighted mode	110	0.00726447	0.0703195	0.91791	or
Atrial fibrillation || id:ebi-a-GCST006414	Both eyes present: Yes || id:ukb-d-5182_1	Inverse variance weighted	111	-0.18395	0.225705	0.415072	or
Atrial fibrillation || id:ebi-a-GCST006414	Both eyes present: Yes || id:ukb-d-5182_1	Inverse variance weighted	11	-0.134029	0.390371	0.731344	steiger
Atrial fibrillation || id:ebi-a-GCST006414	Both eyes present: Yes || id:ukb-d-5182_1	MR Egger	111	-0.653777	0.450651	0.149724	or
Atrial fibrillation || id:ebi-a-GCST006414	Both eyes present: Yes || id:ukb-d-5182_1	Simple mode	111	-0.470042	0.695204	0.500383	or
Atrial fibrillation || id:ebi-a-GCST006414	Both eyes present: Yes || id:ukb-d-5182_1	Weighted median	111	-0.265758	0.38675	0.491983	or
Atrial fibrillation || id:ebi-a-GCST006414	Both eyes present: Yes || id:ukb-d-5182_1	Weighted mode	111	-0.287268	0.409744	0.484726	or
Atrial fibrillation || id:ebi-a-GCST006414	Bradykinin, des-arg(9) || id:met-a-656	Inverse variance weighted	84	0.00981175	0.0167179	0.557269	or
Atrial fibrillation || id:ebi-a-GCST006414	Bradykinin, des-arg(9) || id:met-a-656	MR Egger	84	0.0348481	0.0318338	0.276858	or
Atrial fibrillation || id:ebi-a-GCST006414	Bradykinin, des-arg(9) || id:met-a-656	Simple mode	84	0.00491871	0.0549417	0.92888	or
Atrial fibrillation || id:ebi-a-GCST006414	Bradykinin, des-arg(9) || id:met-a-656	Weighted median	84	0.0289857	0.028703	0.312568	or
Atrial fibrillation || id:ebi-a-GCST006414	Bradykinin, des-arg(9) || id:met-a-656	Weighted mode	84	0.0196783	0.0307391	0.523824	or
Atrial fibrillation || id:ebi-a-GCST006414	Brain natriuretic peptide 32 || id:prot-a-2077	Inverse variance weighted	110	0.00263828	0.0380104	0.944664	or
Atrial fibrillation || id:ebi-a-GCST006414	Brain natriuretic peptide 32 || id:prot-a-2077	MR Egger	110	0.0286696	0.0757142	0.705687	or
Atrial fibrillation || id:ebi-a-GCST006414	Brain natriuretic peptide 32 || id:prot-a-2077	Simple mode	110	-0.126496	0.131877	0.339583	or
Atrial fibrillation || id:ebi-a-GCST006414	Brain natriuretic peptide 32 || id:prot-a-2077	Weighted median	110	-0.0156343	0.0723144	0.828833	or
Atrial fibrillation || id:ebi-a-GCST006414	Brain natriuretic peptide 32 || id:prot-a-2077	Weighted mode	110	-0.0333519	0.0781702	0.67047	or
Atrial fibrillation || id:ebi-a-GCST006414	Brain-derived neurotrophic factor || id:prot-a-242	Inverse variance weighted	110	-0.065793	0.0402137	0.101822	or
Atrial fibrillation || id:ebi-a-GCST006414	Brain-derived neurotrophic factor || id:prot-a-242	MR Egger	110	-0.0557891	0.0801604	0.487943	or
Atrial fibrillation || id:ebi-a-GCST006414	Brain-derived neurotrophic factor || id:prot-a-242	Simple mode	110	0.0445738	0.119729	0.7104	or
Atrial fibrillation || id:ebi-a-GCST006414	Brain-derived neurotrophic factor || id:prot-a-242	Weighted median	110	-0.0226719	0.0641925	0.723948	or
Atrial fibrillation || id:ebi-a-GCST006414	Brain-derived neurotrophic factor || id:prot-a-242	Weighted mode	110	-0.0145219	0.0711968	0.838759	or
Atrial fibrillation || id:ebi-a-GCST006414	Brain-specific serine protease 4 || id:prot-a-2391	Inverse variance weighted	110	-0.0089773	0.037	0.808292	or
Atrial fibrillation || id:ebi-a-GCST006414	Brain-specific serine protease 4 || id:prot-a-2391	MR Egger	110	0.00815973	0.0737334	0.912087	or
Atrial fibrillation || id:ebi-a-GCST006414	Brain-specific serine protease 4 || id:prot-a-2391	Simple mode	110	0.148845	0.127494	0.245569	or
Atrial fibrillation || id:ebi-a-GCST006414	Brain-specific serine protease 4 || id:prot-a-2391	Weighted median	110	-0.00143785	0.0681319	0.983163	or
Atrial fibrillation || id:ebi-a-GCST006414	Brain-specific serine protease 4 || id:prot-a-2391	Weighted mode	110	0.00719106	0.0678352	0.915771	or
Atrial fibrillation || id:ebi-a-GCST006414	Bran cereal intake || id:ukb-b-19498	Inverse variance weighted	111	0.000952087	0.00461838	0.836672	or
Atrial fibrillation || id:ebi-a-GCST006414	Bran cereal intake || id:ukb-b-19498	Inverse variance weighted	39	-0.00455144	0.00571383	0.425703	steiger
Atrial fibrillation || id:ebi-a-GCST006414	Bran cereal intake || id:ukb-b-19498	MR Egger	111	-0.00177396	0.00922502	0.847866	or
Atrial fibrillation || id:ebi-a-GCST006414	Bran cereal intake || id:ukb-b-19498	Simple mode	111	-0.0172138	0.0179291	0.339108	or
Atrial fibrillation || id:ebi-a-GCST006414	Bran cereal intake || id:ukb-b-19498	Weighted median	111	0.00558222	0.00719934	0.438115	or
Atrial fibrillation || id:ebi-a-GCST006414	Bran cereal intake || id:ukb-b-19498	Weighted mode	111	0.00347542	0.00944244	0.713533	or
Atrial fibrillation || id:ebi-a-GCST006414	Bread consumed || id:ukb-b-14977	Inverse variance weighted	111	-0.0183554	0.0252447	0.467166	or
Atrial fibrillation || id:ebi-a-GCST006414	Bread consumed || id:ukb-b-14977	Inverse variance weighted	29	-0.0143679	0.0297752	0.629417	steiger
Atrial fibrillation || id:ebi-a-GCST006414	Bread consumed || id:ukb-b-14977	MR Egger	111	-0.00148251	0.0504176	0.976596	or
Atrial fibrillation || id:ebi-a-GCST006414	Bread consumed || id:ukb-b-14977	Simple mode	111	-0.101463	0.0919905	0.272448	or
Atrial fibrillation || id:ebi-a-GCST006414	Bread consumed || id:ukb-b-14977	Weighted median	111	-0.0408705	0.0431988	0.344096	or
Atrial fibrillation || id:ebi-a-GCST006414	Bread consumed || id:ukb-b-14977	Weighted mode	111	-0.0382438	0.0468708	0.416298	or
Atrial fibrillation || id:ebi-a-GCST006414	Bread intake || id:ukb-b-11348	Inverse variance weighted	111	-0.00276307	0.00384357	0.472215	or
Atrial fibrillation || id:ebi-a-GCST006414	Bread intake || id:ukb-b-11348	Inverse variance weighted	109	-0.00136758	0.00356514	0.701277	steiger
Atrial fibrillation || id:ebi-a-GCST006414	Bread intake || id:ukb-b-11348	MR Egger	111	0.00686935	0.00763196	0.370064	or
Atrial fibrillation || id:ebi-a-GCST006414	Bread intake || id:ukb-b-11348	Simple mode	111	0.00580149	0.01029	0.57404	or
Atrial fibrillation || id:ebi-a-GCST006414	Bread intake || id:ukb-b-11348	Weighted median	111	-0.00129748	0.00509804	0.799105	or
Atrial fibrillation || id:ebi-a-GCST006414	Bread intake || id:ukb-b-11348	Weighted mode	111	-0.00113367	0.00580276	0.845466	or
Atrial fibrillation || id:ebi-a-GCST006414	Bread roll intake || id:ukb-b-6246	Inverse variance weighted	111	0.00745023	0.00698667	0.286265	or
Atrial fibrillation || id:ebi-a-GCST006414	Bread roll intake || id:ukb-b-6246	Inverse variance weighted	30	0.00523603	0.00874839	0.549497	steiger
Atrial fibrillation || id:ebi-a-GCST006414	Bread roll intake || id:ukb-b-6246	MR Egger	111	0.0168355	0.0139241	0.229243	or
Atrial fibrillation || id:ebi-a-GCST006414	Bread roll intake || id:ukb-b-6246	Simple mode	111	0.0197146	0.0262724	0.454623	or
Atrial fibrillation || id:ebi-a-GCST006414	Bread roll intake || id:ukb-b-6246	Weighted median	111	0.00364126	0.0116173	0.753951	or
Atrial fibrillation || id:ebi-a-GCST006414	Bread roll intake || id:ukb-b-6246	Weighted mode	111	0.00347487	0.0140479	0.805091	or
Atrial fibrillation || id:ebi-a-GCST006414	Bread type: Brown || id:ukb-d-1448_2	Inverse variance weighted	111	-0.0139992	0.0112469	0.213236	or
Atrial fibrillation || id:ebi-a-GCST006414	Bread type: Brown || id:ukb-d-1448_2	Inverse variance weighted	105	-0.011091	0.0112001	0.322043	steiger
Atrial fibrillation || id:ebi-a-GCST006414	Bread type: Brown || id:ukb-d-1448_2	MR Egger	111	-0.000358505	0.0226037	0.987375	or
Atrial fibrillation || id:ebi-a-GCST006414	Bread type: Brown || id:ukb-d-1448_2	Simple mode	111	-0.0667441	0.0386067	0.0866468	or
Atrial fibrillation || id:ebi-a-GCST006414	Bread type: Brown || id:ukb-d-1448_2	Weighted median	111	-0.0196939	0.0199833	0.32437	or
Atrial fibrillation || id:ebi-a-GCST006414	Bread type: Brown || id:ukb-d-1448_2	Weighted mode	111	-0.0194563	0.0210247	0.356784	or
Atrial fibrillation || id:ebi-a-GCST006414	Bread type: Other type of bread || id:ukb-d-1448_4	Inverse variance weighted	111	-0.01128	0.0208672	0.588809	or
Atrial fibrillation || id:ebi-a-GCST006414	Bread type: Other type of bread || id:ukb-d-1448_4	Inverse variance weighted	91	-0.0240028	0.0187354	0.200143	steiger
Atrial fibrillation || id:ebi-a-GCST006414	Bread type: Other type of bread || id:ukb-d-1448_4	MR Egger	111	-0.0379934	0.0419276	0.366847	or
Atrial fibrillation || id:ebi-a-GCST006414	Bread type: Other type of bread || id:ukb-d-1448_4	Simple mode	111	-0.0761173	0.0626784	0.227191	or
Atrial fibrillation || id:ebi-a-GCST006414	Bread type: Other type of bread || id:ukb-d-1448_4	Weighted median	111	-0.0485378	0.0315655	0.124126	or
Atrial fibrillation || id:ebi-a-GCST006414	Bread type: Other type of bread || id:ukb-d-1448_4	Weighted mode	111	-0.0475709	0.0351033	0.178141	or
Atrial fibrillation || id:ebi-a-GCST006414	Bread type: White || id:ukb-d-1448_1	Inverse variance weighted	111	-0.00235559	0.0102223	0.817753	or
Atrial fibrillation || id:ebi-a-GCST006414	Bread type: White || id:ukb-d-1448_1	Inverse variance weighted	109	-0.00168805	0.00963687	0.860949	steiger
Atrial fibrillation || id:ebi-a-GCST006414	Bread type: White || id:ukb-d-1448_1	MR Egger	111	0.0359149	0.0201512	0.0774886	or
Atrial fibrillation || id:ebi-a-GCST006414	Bread type: White || id:ukb-d-1448_1	Simple mode	111	0.0213668	0.0274318	0.437707	or
Atrial fibrillation || id:ebi-a-GCST006414	Bread type: White || id:ukb-d-1448_1	Weighted median	111	0.0248858	0.0139429	0.0742884	or
Atrial fibrillation || id:ebi-a-GCST006414	Bread type: White || id:ukb-d-1448_1	Weighted mode	111	0.0259167	0.0141131	0.0690063	or
Atrial fibrillation || id:ebi-a-GCST006414	Bread type: Wholemeal or wholegrain || id:ukb-d-1448_3	Inverse variance weighted	111	0.00972397	0.00883198	0.270899	or
Atrial fibrillation || id:ebi-a-GCST006414	Bread type: Wholemeal or wholegrain || id:ukb-d-1448_3	Inverse variance weighted	110	0.00832639	0.00858151	0.331911	steiger
Atrial fibrillation || id:ebi-a-GCST006414	Bread type: Wholemeal or wholegrain || id:ukb-d-1448_3	MR Egger	111	-0.0221457	0.0174376	0.206791	or
Atrial fibrillation || id:ebi-a-GCST006414	Bread type: Wholemeal or wholegrain || id:ukb-d-1448_3	Simple mode	111	0.0145546	0.0251686	0.564254	or
Atrial fibrillation || id:ebi-a-GCST006414	Bread type: Wholemeal or wholegrain || id:ukb-d-1448_3	Weighted median	111	-0.00303167	0.0127489	0.812037	or
Atrial fibrillation || id:ebi-a-GCST006414	Bread type: Wholemeal or wholegrain || id:ukb-d-1448_3	Weighted mode	111	-0.00319393	0.0134061	0.812136	or
Atrial fibrillation || id:ebi-a-GCST006414	Breaded fish intake || id:ukb-b-5753	Inverse variance weighted	111	-0.00331193	0.00304211	0.276289	or
Atrial fibrillation || id:ebi-a-GCST006414	Breaded fish intake || id:ukb-b-5753	Inverse variance weighted	38	-0.00149214	0.00351456	0.671157	steiger
Atrial fibrillation || id:ebi-a-GCST006414	Breaded fish intake || id:ukb-b-5753	MR Egger	111	-0.00326429	0.00607974	0.592422	or
Atrial fibrillation || id:ebi-a-GCST006414	Breaded fish intake || id:ukb-b-5753	Simple mode	111	-0.00184867	0.00904475	0.838425	or
Atrial fibrillation || id:ebi-a-GCST006414	Breaded fish intake || id:ukb-b-5753	Weighted median	111	0.000407683	0.00491993	0.93396	or
Atrial fibrillation || id:ebi-a-GCST006414	Breaded fish intake || id:ukb-b-5753	Weighted mode	111	-0.0012758	0.00568892	0.822971	or
Atrial fibrillation || id:ebi-a-GCST006414	Breakfast cereal consumed || id:ukb-b-10286	Inverse variance weighted	111	-0.00406681	0.0189812	0.830349	or
Atrial fibrillation || id:ebi-a-GCST006414	Breakfast cereal consumed || id:ukb-b-10286	Inverse variance weighted	32	-0.00677186	0.0215822	0.753696	steiger
Atrial fibrillation || id:ebi-a-GCST006414	Breakfast cereal consumed || id:ukb-b-10286	MR Egger	111	-0.00882153	0.0379298	0.816527	or
Atrial fibrillation || id:ebi-a-GCST006414	Breakfast cereal consumed || id:ukb-b-10286	Simple mode	111	-0.0327733	0.0544217	0.548274	or
Atrial fibrillation || id:ebi-a-GCST006414	Breakfast cereal consumed || id:ukb-b-10286	Weighted median	111	-0.0226034	0.0311648	0.468276	or
Atrial fibrillation || id:ebi-a-GCST006414	Breakfast cereal consumed || id:ukb-b-10286	Weighted mode	111	-0.0249368	0.0323145	0.441953	or
Atrial fibrillation || id:ebi-a-GCST006414	Breast cancer (Combined Oncoarray; iCOGS; GWAS meta analysis) || id:ieu-a-1126	Inverse variance weighted	103	0.00409407	0.0164906	0.803928	or
Atrial fibrillation || id:ebi-a-GCST006414	Breast cancer (Combined Oncoarray; iCOGS; GWAS meta analysis) || id:ieu-a-1126	Inverse variance weighted	83	0.00011838	0.0137739	0.993143	steiger
Atrial fibrillation || id:ebi-a-GCST006414	Breast cancer (Combined Oncoarray; iCOGS; GWAS meta analysis) || id:ieu-a-1126	MR Egger	103	0.0241274	0.0321364	0.45453	or
Atrial fibrillation || id:ebi-a-GCST006414	Breast cancer (Combined Oncoarray; iCOGS; GWAS meta analysis) || id:ieu-a-1126	Simple mode	103	0.0181938	0.0374818	0.628432	or
Atrial fibrillation || id:ebi-a-GCST006414	Breast cancer (Combined Oncoarray; iCOGS; GWAS meta analysis) || id:ieu-a-1126	Weighted median	103	-0.0113833	0.016541	0.491336	or
Atrial fibrillation || id:ebi-a-GCST006414	Breast cancer (Combined Oncoarray; iCOGS; GWAS meta analysis) || id:ieu-a-1126	Weighted mode	103	-0.00709539	0.0180337	0.694807	or
Atrial fibrillation || id:ebi-a-GCST006414	Breast cancer (GWAS) || id:ieu-a-1168	Inverse variance weighted	110	0.0139253	0.0203442	0.493671	or
Atrial fibrillation || id:ebi-a-GCST006414	Breast cancer (GWAS) || id:ieu-a-1168	Inverse variance weighted	13	0.0132887	0.0266756	0.618371	steiger
Atrial fibrillation || id:ebi-a-GCST006414	Breast cancer (GWAS) || id:ieu-a-1168	MR Egger	110	0.0116825	0.0412305	0.777454	or
Atrial fibrillation || id:ebi-a-GCST006414	Breast cancer (GWAS) || id:ieu-a-1168	Simple mode	110	-0.0334	0.06132	0.587084	or
Atrial fibrillation || id:ebi-a-GCST006414	Breast cancer (GWAS) || id:ieu-a-1168	Weighted median	110	-0.0342249	0.0278441	0.219011	or
Atrial fibrillation || id:ebi-a-GCST006414	Breast cancer (GWAS) || id:ieu-a-1168	Weighted mode	110	-0.0292609	0.0318353	0.360054	or
Atrial fibrillation || id:ebi-a-GCST006414	Breast cancer (Oncoarray) || id:ieu-a-1129	Inverse variance weighted	103	-0.00725186	0.0180887	0.68849	or
Atrial fibrillation || id:ebi-a-GCST006414	Breast cancer (Oncoarray) || id:ieu-a-1129	Inverse variance weighted	43	-0.0116022	0.0161168	0.471598	steiger
Atrial fibrillation || id:ebi-a-GCST006414	Breast cancer (Oncoarray) || id:ieu-a-1129	MR Egger	103	0.0145473	0.0348555	0.677302	or
Atrial fibrillation || id:ebi-a-GCST006414	Breast cancer (Oncoarray) || id:ieu-a-1129	Simple mode	103	-0.0105514	0.0503434	0.834407	or
Atrial fibrillation || id:ebi-a-GCST006414	Breast cancer (Oncoarray) || id:ieu-a-1129	Weighted median	103	-0.0188576	0.023849	0.429114	or
Atrial fibrillation || id:ebi-a-GCST006414	Breast cancer (Oncoarray) || id:ieu-a-1129	Weighted mode	103	-0.0207399	0.0233025	0.375544	or
Atrial fibrillation || id:ebi-a-GCST006414	Breast cancer (Survival) || id:ieu-a-1165	Inverse variance weighted	110	-0.0546844	0.0496562	0.270784	or
Atrial fibrillation || id:ebi-a-GCST006414	Breast cancer (Survival) || id:ieu-a-1165	Inverse variance weighted	10	-0.0199964	0.068772	0.771232	steiger
Atrial fibrillation || id:ebi-a-GCST006414	Breast cancer (Survival) || id:ieu-a-1165	MR Egger	110	-0.0732473	0.0992295	0.462018	or
Atrial fibrillation || id:ebi-a-GCST006414	Breast cancer (Survival) || id:ieu-a-1165	Simple mode	110	0.115365	0.177806	0.517814	or
Atrial fibrillation || id:ebi-a-GCST006414	Breast cancer (Survival) || id:ieu-a-1165	Weighted median	110	-0.102853	0.081709	0.208113	or
Atrial fibrillation || id:ebi-a-GCST006414	Breast cancer (Survival) || id:ieu-a-1165	Weighted mode	110	-0.0984716	0.0915085	0.284262	or
Atrial fibrillation || id:ebi-a-GCST006414	Breast cancer (iCOGS) || id:ieu-a-1130	Inverse variance weighted	103	0.0129985	0.0207906	0.531831	or
Atrial fibrillation || id:ebi-a-GCST006414	Breast cancer (iCOGS) || id:ieu-a-1130	Inverse variance weighted	41	0.0016539	0.0212175	0.937868	steiger
Atrial fibrillation || id:ebi-a-GCST006414	Breast cancer (iCOGS) || id:ieu-a-1130	MR Egger	103	0.0402727	0.0412402	0.33113	or
Atrial fibrillation || id:ebi-a-GCST006414	Breast cancer (iCOGS) || id:ieu-a-1130	Simple mode	103	-0.00728196	0.0672416	0.913974	or
Atrial fibrillation || id:ebi-a-GCST006414	Breast cancer (iCOGS) || id:ieu-a-1130	Weighted median	103	-0.00775632	0.0302432	0.797592	or
Atrial fibrillation || id:ebi-a-GCST006414	Breast cancer (iCOGS) || id:ieu-a-1130	Weighted mode	103	-0.00728196	0.0316031	0.818228	or
Atrial fibrillation || id:ebi-a-GCST006414	Breast cancer anti-estrogen resistance protein 3 || id:prot-a-234	Inverse variance weighted	110	-0.020169	0.0414161	0.626269	or
Atrial fibrillation || id:ebi-a-GCST006414	Breast cancer anti-estrogen resistance protein 3 || id:prot-a-234	MR Egger	110	-0.112774	0.0819053	0.171398	or
Atrial fibrillation || id:ebi-a-GCST006414	Breast cancer anti-estrogen resistance protein 3 || id:prot-a-234	Simple mode	110	-0.200001	0.145496	0.17207	or
Atrial fibrillation || id:ebi-a-GCST006414	Breast cancer anti-estrogen resistance protein 3 || id:prot-a-234	Weighted median	110	0.0456723	0.0637792	0.473929	or
Atrial fibrillation || id:ebi-a-GCST006414	Breast cancer anti-estrogen resistance protein 3 || id:prot-a-234	Weighted mode	110	0.0109658	0.0715681	0.878506	or
Atrial fibrillation || id:ebi-a-GCST006414	Breast cancer || id:ebi-a-GCST004988	Inverse variance weighted	111	0.00538716	0.015703	0.73155	or
Atrial fibrillation || id:ebi-a-GCST006414	Breast cancer || id:ebi-a-GCST004988	Inverse variance weighted	65	0.00340621	0.0126593	0.787877	steiger
Atrial fibrillation || id:ebi-a-GCST006414	Breast cancer || id:ebi-a-GCST004988	MR Egger	111	0.0224748	0.0310517	0.470748	or
Atrial fibrillation || id:ebi-a-GCST006414	Breast cancer || id:ebi-a-GCST004988	Simple mode	111	0.0127382	0.0350943	0.717324	or
Atrial fibrillation || id:ebi-a-GCST006414	Breast cancer || id:ebi-a-GCST004988	Weighted median	111	-0.0112093	0.016852	0.505949	or
Atrial fibrillation || id:ebi-a-GCST006414	Breast cancer || id:ebi-a-GCST004988	Weighted mode	111	-0.00913166	0.0164381	0.579669	or
Atrial fibrillation || id:ebi-a-GCST006414	Breastfed as a baby || id:ukb-b-13423	Inverse variance weighted	111	-0.000643247	0.00933793	0.945081	or
Atrial fibrillation || id:ebi-a-GCST006414	Breastfed as a baby || id:ukb-b-13423	Inverse variance weighted	110	0.000514194	0.00917054	0.955286	steiger
Atrial fibrillation || id:ebi-a-GCST006414	Breastfed as a baby || id:ukb-b-13423	MR Egger	111	0.0247306	0.0185088	0.184282	or
Atrial fibrillation || id:ebi-a-GCST006414	Breastfed as a baby || id:ukb-b-13423	Simple mode	111	0.0158322	0.0360601	0.661486	or
Atrial fibrillation || id:ebi-a-GCST006414	Breastfed as a baby || id:ukb-b-13423	Weighted median	111	0.0173883	0.0144496	0.22883	or
Atrial fibrillation || id:ebi-a-GCST006414	Breastfed as a baby || id:ukb-b-13423	Weighted mode	111	0.0119543	0.0173957	0.493404	or
Atrial fibrillation || id:ebi-a-GCST006414	Breathing problems during period of job: No || id:ukb-d-22616_0	Inverse variance weighted	111	0.0112379	0.0588988	0.848683	or
Atrial fibrillation || id:ebi-a-GCST006414	Breathing problems during period of job: No || id:ukb-d-22616_0	Inverse variance weighted	24	0.000780503	0.0756472	0.991768	steiger
Atrial fibrillation || id:ebi-a-GCST006414	Breathing problems during period of job: No || id:ukb-d-22616_0	MR Egger	111	0.143968	0.117851	0.22449	or
Atrial fibrillation || id:ebi-a-GCST006414	Breathing problems during period of job: No || id:ukb-d-22616_0	Simple mode	111	0.087502	0.190539	0.646972	or
Atrial fibrillation || id:ebi-a-GCST006414	Breathing problems during period of job: No || id:ukb-d-22616_0	Weighted median	111	0.0783239	0.0967816	0.418351	or
Atrial fibrillation || id:ebi-a-GCST006414	Breathing problems during period of job: No || id:ukb-d-22616_0	Weighted mode	111	0.0284284	0.102223	0.781456	or
Atrial fibrillation || id:ebi-a-GCST006414	Breathing problems during period of job: Yes || id:ukb-d-22616_1	Inverse variance weighted	111	-0.0159072	0.0270363	0.556287	or
Atrial fibrillation || id:ebi-a-GCST006414	Breathing problems during period of job: Yes || id:ukb-d-22616_1	Inverse variance weighted	42	-0.0494851	0.0318591	0.120364	steiger
Atrial fibrillation || id:ebi-a-GCST006414	Breathing problems during period of job: Yes || id:ukb-d-22616_1	MR Egger	111	-0.128876	0.0540751	0.0188892	or
Atrial fibrillation || id:ebi-a-GCST006414	Breathing problems during period of job: Yes || id:ukb-d-22616_1	Simple mode	111	-0.0964673	0.0877965	0.274272	or
Atrial fibrillation || id:ebi-a-GCST006414	Breathing problems during period of job: Yes || id:ukb-d-22616_1	Weighted median	111	-0.0679458	0.0454168	0.134641	or
Atrial fibrillation || id:ebi-a-GCST006414	Breathing problems during period of job: Yes || id:ukb-d-22616_1	Weighted mode	111	-0.0809627	0.0556949	0.148881	or
Atrial fibrillation || id:ebi-a-GCST006414	Breathing problems improved/stopped away from workplace or on holiday: No || id:ukb-d-22618_0	Inverse variance weighted	111	0.00326131	0.0328772	0.920982	or
Atrial fibrillation || id:ebi-a-GCST006414	Breathing problems improved/stopped away from workplace or on holiday: No || id:ukb-d-22618_0	Inverse variance weighted	33	-0.0291958	0.0409374	0.475733	steiger
Atrial fibrillation || id:ebi-a-GCST006414	Breathing problems improved/stopped away from workplace or on holiday: No || id:ukb-d-22618_0	MR Egger	111	-0.0415023	0.0659894	0.530715	or
Atrial fibrillation || id:ebi-a-GCST006414	Breathing problems improved/stopped away from workplace or on holiday: No || id:ukb-d-22618_0	Simple mode	111	0.10953	0.120658	0.365981	or
Atrial fibrillation || id:ebi-a-GCST006414	Breathing problems improved/stopped away from workplace or on holiday: No || id:ukb-d-22618_0	Weighted median	111	0.00151918	0.0539395	0.977531	or
Atrial fibrillation || id:ebi-a-GCST006414	Breathing problems improved/stopped away from workplace or on holiday: No || id:ukb-d-22618_0	Weighted mode	111	-0.0333491	0.0671504	0.620439	or
Atrial fibrillation || id:ebi-a-GCST006414	Breathing problems improved/stopped away from workplace or on holiday: Yes || id:ukb-d-22618_1	Inverse variance weighted	111	-0.0471285	0.0443537	0.287981	or
Atrial fibrillation || id:ebi-a-GCST006414	Breathing problems improved/stopped away from workplace or on holiday: Yes || id:ukb-d-22618_1	Inverse variance weighted	31	-0.0523036	0.0525383	0.319477	steiger
Atrial fibrillation || id:ebi-a-GCST006414	Breathing problems improved/stopped away from workplace or on holiday: Yes || id:ukb-d-22618_1	MR Egger	111	-0.254765	0.0864401	0.00392147	or
Atrial fibrillation || id:ebi-a-GCST006414	Breathing problems improved/stopped away from workplace or on holiday: Yes || id:ukb-d-22618_1	Simple mode	111	-0.091486	0.149949	0.543045	or
Atrial fibrillation || id:ebi-a-GCST006414	Breathing problems improved/stopped away from workplace or on holiday: Yes || id:ukb-d-22618_1	Weighted median	111	-0.126252	0.0632973	0.0460884	or
Atrial fibrillation || id:ebi-a-GCST006414	Breathing problems improved/stopped away from workplace or on holiday: Yes || id:ukb-d-22618_1	Weighted mode	111	-0.14811	0.0860063	0.0878643	or
Atrial fibrillation || id:ebi-a-GCST006414	Breathing problems responsible for leaving job: No || id:ukb-d-22619_0	Inverse variance weighted	111	-0.0071776	0.0297559	0.809388	or
Atrial fibrillation || id:ebi-a-GCST006414	Breathing problems responsible for leaving job: No || id:ukb-d-22619_0	Inverse variance weighted	41	-0.0400789	0.035428	0.257939	steiger
Atrial fibrillation || id:ebi-a-GCST006414	Breathing problems responsible for leaving job: No || id:ukb-d-22619_0	MR Egger	111	-0.0874156	0.0597246	0.146169	or
Atrial fibrillation || id:ebi-a-GCST006414	Breathing problems responsible for leaving job: No || id:ukb-d-22619_0	Simple mode	111	0.116893	0.104213	0.264445	or
Atrial fibrillation || id:ebi-a-GCST006414	Breathing problems responsible for leaving job: No || id:ukb-d-22619_0	Weighted median	111	-0.0517875	0.0522804	0.321894	or
Atrial fibrillation || id:ebi-a-GCST006414	Breathing problems responsible for leaving job: No || id:ukb-d-22619_0	Weighted mode	111	-0.0600569	0.0577989	0.301052	or
Atrial fibrillation || id:ebi-a-GCST006414	Brevican core protein || id:prot-a-232	Inverse variance weighted	110	-0.0322299	0.0391743	0.410661	or
Atrial fibrillation || id:ebi-a-GCST006414	Brevican core protein || id:prot-a-232	MR Egger	110	-0.0832393	0.0778883	0.287587	or
Atrial fibrillation || id:ebi-a-GCST006414	Brevican core protein || id:prot-a-232	Simple mode	110	-0.000568407	0.124571	0.996368	or
Atrial fibrillation || id:ebi-a-GCST006414	Brevican core protein || id:prot-a-232	Weighted median	110	-0.0687773	0.0688529	0.317843	or
Atrial fibrillation || id:ebi-a-GCST006414	Brevican core protein || id:prot-a-232	Weighted mode	110	-0.0622008	0.0752487	0.410268	or
Atrial fibrillation || id:ebi-a-GCST006414	Bring up phlegm/sputum/mucus on most days || id:ukb-b-12841	Inverse variance weighted	108	-0.0169224	0.0242332	0.484981	or
Atrial fibrillation || id:ebi-a-GCST006414	Bring up phlegm/sputum/mucus on most days || id:ukb-b-12841	Inverse variance weighted	51	-0.02953	0.0257127	0.250779	steiger
Atrial fibrillation || id:ebi-a-GCST006414	Bring up phlegm/sputum/mucus on most days || id:ukb-b-12841	MR Egger	108	-0.099226	0.047872	0.0406223	or
Atrial fibrillation || id:ebi-a-GCST006414	Bring up phlegm/sputum/mucus on most days || id:ukb-b-12841	Simple mode	108	-0.0182219	0.0719138	0.800457	or
Atrial fibrillation || id:ebi-a-GCST006414	Bring up phlegm/sputum/mucus on most days || id:ukb-b-12841	Weighted median	108	-0.0692257	0.0383656	0.0711732	or
Atrial fibrillation || id:ebi-a-GCST006414	Bring up phlegm/sputum/mucus on most days || id:ukb-b-12841	Weighted mode	108	-0.0602629	0.0427277	0.161324	or
Atrial fibrillation || id:ebi-a-GCST006414	Broad bean intake || id:ukb-b-15212	Inverse variance weighted	111	0.00384223	0.00369407	0.298289	or
Atrial fibrillation || id:ebi-a-GCST006414	Broad bean intake || id:ukb-b-15212	Inverse variance weighted	37	0.00645729	0.00465617	0.165495	steiger
Atrial fibrillation || id:ebi-a-GCST006414	Broad bean intake || id:ukb-b-15212	MR Egger	111	0.00661338	0.0073763	0.371924	or
Atrial fibrillation || id:ebi-a-GCST006414	Broad bean intake || id:ukb-b-15212	Simple mode	111	-0.000840257	0.0145525	0.954061	or
Atrial fibrillation || id:ebi-a-GCST006414	Broad bean intake || id:ukb-b-15212	Weighted median	111	-0.00232051	0.00644994	0.719017	or
Atrial fibrillation || id:ebi-a-GCST006414	Broad bean intake || id:ukb-b-15212	Weighted mode	111	-0.00209514	0.00794388	0.792472	or
Atrial fibrillation || id:ebi-a-GCST006414	Broccoli intake || id:ukb-b-15601	Inverse variance weighted	111	0.00534444	0.00826948	0.518095	or
Atrial fibrillation || id:ebi-a-GCST006414	Broccoli intake || id:ukb-b-15601	Inverse variance weighted	28	-0.00152104	0.0105815	0.885702	steiger
Atrial fibrillation || id:ebi-a-GCST006414	Broccoli intake || id:ukb-b-15601	MR Egger	111	-0.0109028	0.0164515	0.508906	or
Atrial fibrillation || id:ebi-a-GCST006414	Broccoli intake || id:ukb-b-15601	Simple mode	111	0.00102486	0.0283918	0.97127	or
Atrial fibrillation || id:ebi-a-GCST006414	Broccoli intake || id:ukb-b-15601	Weighted median	111	-0.0118134	0.013505	0.381711	or
Atrial fibrillation || id:ebi-a-GCST006414	Broccoli intake || id:ukb-b-15601	Weighted mode	111	-0.0111716	0.0165419	0.500869	or
Atrial fibrillation || id:ebi-a-GCST006414	Bromodomain testis-specific protein || id:prot-a-270	Inverse variance weighted	110	-0.038197	0.0370365	0.302384	or
Atrial fibrillation || id:ebi-a-GCST006414	Bromodomain testis-specific protein || id:prot-a-270	MR Egger	110	0.06758	0.0732845	0.358501	or
Atrial fibrillation || id:ebi-a-GCST006414	Bromodomain testis-specific protein || id:prot-a-270	Simple mode	110	-0.204507	0.120819	0.0933753	or
Atrial fibrillation || id:ebi-a-GCST006414	Bromodomain testis-specific protein || id:prot-a-270	Weighted median	110	-0.0160736	0.0653593	0.805739	or
Atrial fibrillation || id:ebi-a-GCST006414	Bromodomain testis-specific protein || id:prot-a-270	Weighted mode	110	-0.0448092	0.0634284	0.481414	or
Atrial fibrillation || id:ebi-a-GCST006414	Bromodomain-containing protein 1 || id:prot-a-269	Inverse variance weighted	110	0.0218806	0.0369345	0.553572	or
Atrial fibrillation || id:ebi-a-GCST006414	Bromodomain-containing protein 1 || id:prot-a-269	MR Egger	110	-0.0532254	0.0732837	0.469231	or
Atrial fibrillation || id:ebi-a-GCST006414	Bromodomain-containing protein 1 || id:prot-a-269	Simple mode	110	-0.0562937	0.135201	0.677957	or
Atrial fibrillation || id:ebi-a-GCST006414	Bromodomain-containing protein 1 || id:prot-a-269	Weighted median	110	-0.046998	0.0644208	0.465668	or
Atrial fibrillation || id:ebi-a-GCST006414	Bromodomain-containing protein 1 || id:prot-a-269	Weighted mode	110	-0.0439181	0.073101	0.549229	or
Atrial fibrillation || id:ebi-a-GCST006414	Bronchitis || id:ukb-d-BRONCHITIS	Inverse variance weighted	111	0.0532115	0.0330791	0.107701	or
Atrial fibrillation || id:ebi-a-GCST006414	Bronchitis || id:ukb-d-BRONCHITIS	Inverse variance weighted	76	0.0382771	0.0352536	0.277584	steiger
Atrial fibrillation || id:ebi-a-GCST006414	Bronchitis || id:ukb-d-BRONCHITIS	MR Egger	111	0.0153874	0.0665001	0.817446	or
Atrial fibrillation || id:ebi-a-GCST006414	Bronchitis || id:ukb-d-BRONCHITIS	Simple mode	111	0.0934946	0.111602	0.403988	or
Atrial fibrillation || id:ebi-a-GCST006414	Bronchitis || id:ukb-d-BRONCHITIS	Weighted median	111	0.0689139	0.0600704	0.251291	or
Atrial fibrillation || id:ebi-a-GCST006414	Bronchitis || id:ukb-d-BRONCHITIS	Weighted mode	111	0.0556404	0.0666418	0.405574	or
Atrial fibrillation || id:ebi-a-GCST006414	Brorin || id:prot-a-3216	Inverse variance weighted	110	-0.0449402	0.0384878	0.242949	or
Atrial fibrillation || id:ebi-a-GCST006414	Brorin || id:prot-a-3216	MR Egger	110	0.0178992	0.0764066	0.815225	or
Atrial fibrillation || id:ebi-a-GCST006414	Brorin || id:prot-a-3216	Simple mode	110	-0.157315	0.124351	0.208535	or
Atrial fibrillation || id:ebi-a-GCST006414	Brorin || id:prot-a-3216	Weighted median	110	0.0216359	0.06128	0.724039	or
Atrial fibrillation || id:ebi-a-GCST006414	Brorin || id:prot-a-3216	Weighted mode	110	-0.0203677	0.0701549	0.772119	or
Atrial fibrillation || id:ebi-a-GCST006414	Brother of CDO || id:prot-a-263	Inverse variance weighted	110	0.0479324	0.0369323	0.19434	or
Atrial fibrillation || id:ebi-a-GCST006414	Brother of CDO || id:prot-a-263	MR Egger	110	0.0654585	0.0732875	0.373749	or
Atrial fibrillation || id:ebi-a-GCST006414	Brother of CDO || id:prot-a-263	Simple mode	110	0.0715845	0.11973	0.551157	or
Atrial fibrillation || id:ebi-a-GCST006414	Brother of CDO || id:prot-a-263	Weighted median	110	0.0167952	0.0637828	0.792306	or
Atrial fibrillation || id:ebi-a-GCST006414	Brother of CDO || id:prot-a-263	Weighted mode	110	0.0307804	0.0674741	0.649168	or
Atrial fibrillation || id:ebi-a-GCST006414	Butternut squash intake || id:ukb-b-20341	Inverse variance weighted	111	0.000724767	0.00278546	0.794713	or
Atrial fibrillation || id:ebi-a-GCST006414	Butternut squash intake || id:ukb-b-20341	Inverse variance weighted	39	0.00119663	0.00326101	0.713655	steiger
Atrial fibrillation || id:ebi-a-GCST006414	Butternut squash intake || id:ukb-b-20341	MR Egger	111	2.08729e-05	0.00556628	0.997015	or
Atrial fibrillation || id:ebi-a-GCST006414	Butternut squash intake || id:ukb-b-20341	Simple mode	111	-0.0182801	0.0108205	0.0939781	or
Atrial fibrillation || id:ebi-a-GCST006414	Butternut squash intake || id:ukb-b-20341	Weighted median	111	0.00488656	0.00463118	0.29136	or
Atrial fibrillation || id:ebi-a-GCST006414	Butternut squash intake || id:ukb-b-20341	Weighted mode	111	0.00551447	0.00596958	0.357632	or
Atrial fibrillation || id:ebi-a-GCST006414	Butyrophilin-like protein 9 || id:prot-a-278	Inverse variance weighted	110	-0.0351904	0.0385637	0.361492	or
Atrial fibrillation || id:ebi-a-GCST006414	Butyrophilin-like protein 9 || id:prot-a-278	MR Egger	110	-0.0443329	0.0768721	0.565335	or
Atrial fibrillation || id:ebi-a-GCST006414	Butyrophilin-like protein 9 || id:prot-a-278	Simple mode	110	-0.200912	0.124652	0.109902	or
Atrial fibrillation || id:ebi-a-GCST006414	Butyrophilin-like protein 9 || id:prot-a-278	Weighted median	110	-0.0580165	0.0595796	0.330173	or
Atrial fibrillation || id:ebi-a-GCST006414	Butyrophilin-like protein 9 || id:prot-a-278	Weighted mode	110	-0.0520664	0.068023	0.445673	or
Atrial fibrillation || id:ebi-a-GCST006414	Butyrylcarnitine || id:met-a-476	Inverse variance weighted	84	0.00191991	0.00649116	0.767403	or
Atrial fibrillation || id:ebi-a-GCST006414	Butyrylcarnitine || id:met-a-476	MR Egger	84	0.0098772	0.0121084	0.417017	or
Atrial fibrillation || id:ebi-a-GCST006414	Butyrylcarnitine || id:met-a-476	Simple mode	84	0.0110257	0.021372	0.607298	or
Atrial fibrillation || id:ebi-a-GCST006414	Butyrylcarnitine || id:met-a-476	Weighted median	84	0.00789857	0.0111492	0.47867	or
Atrial fibrillation || id:ebi-a-GCST006414	Butyrylcarnitine || id:met-a-476	Weighted mode	84	0.0135654	0.0105962	0.204037	or
Atrial fibrillation || id:ebi-a-GCST006414	C-C motif chemokine 1 || id:prot-a-386	Inverse variance weighted	110	-0.0435963	0.036933	0.237835	or
Atrial fibrillation || id:ebi-a-GCST006414	C-C motif chemokine 1 || id:prot-a-386	MR Egger	110	-0.0619942	0.07329	0.399493	or
Atrial fibrillation || id:ebi-a-GCST006414	C-C motif chemokine 1 || id:prot-a-386	Simple mode	110	0.0347401	0.124894	0.781419	or
Atrial fibrillation || id:ebi-a-GCST006414	C-C motif chemokine 1 || id:prot-a-386	Weighted median	110	-0.0281726	0.0658435	0.668745	or
Atrial fibrillation || id:ebi-a-GCST006414	C-C motif chemokine 1 || id:prot-a-386	Weighted mode	110	0.0194379	0.0662865	0.769896	or
Atrial fibrillation || id:ebi-a-GCST006414	C-C motif chemokine 13 || id:prot-a-389	Inverse variance weighted	110	0.0290165	0.0374987	0.43905	or
Atrial fibrillation || id:ebi-a-GCST006414	C-C motif chemokine 13 || id:prot-a-389	MR Egger	110	0.0607919	0.0746723	0.41737	or
Atrial fibrillation || id:ebi-a-GCST006414	C-C motif chemokine 13 || id:prot-a-389	Simple mode	110	0.00537755	0.112276	0.961887	or
Atrial fibrillation || id:ebi-a-GCST006414	C-C motif chemokine 13 || id:prot-a-389	Weighted median	110	0.0449108	0.064609	0.486982	or
Atrial fibrillation || id:ebi-a-GCST006414	C-C motif chemokine 13 || id:prot-a-389	Weighted mode	110	0.0468371	0.0623607	0.454231	or
Atrial fibrillation || id:ebi-a-GCST006414	C-C motif chemokine 14 || id:prot-a-390	Inverse variance weighted	110	0.0333846	0.0369333	0.366039	or
Atrial fibrillation || id:ebi-a-GCST006414	C-C motif chemokine 14 || id:prot-a-390	MR Egger	110	0.0672638	0.0732848	0.360747	or
Atrial fibrillation || id:ebi-a-GCST006414	C-C motif chemokine 14 || id:prot-a-390	Simple mode	110	-0.0507618	0.126272	0.688468	or
Atrial fibrillation || id:ebi-a-GCST006414	C-C motif chemokine 14 || id:prot-a-390	Weighted median	110	0.0617462	0.0612419	0.313342	or
Atrial fibrillation || id:ebi-a-GCST006414	C-C motif chemokine 14 || id:prot-a-390	Weighted mode	110	0.0503345	0.0729608	0.491734	or
Atrial fibrillation || id:ebi-a-GCST006414	C-C motif chemokine 15 || id:prot-a-391	Inverse variance weighted	110	0.00912411	0.0399343	0.819275	or
Atrial fibrillation || id:ebi-a-GCST006414	C-C motif chemokine 15 || id:prot-a-391	MR Egger	110	0.0898383	0.0790991	0.258567	or
Atrial fibrillation || id:ebi-a-GCST006414	C-C motif chemokine 15 || id:prot-a-391	Simple mode	110	0.0960623	0.132363	0.469548	or
Atrial fibrillation || id:ebi-a-GCST006414	C-C motif chemokine 15 || id:prot-a-391	Weighted median	110	-0.0399799	0.0644352	0.53495	or
Atrial fibrillation || id:ebi-a-GCST006414	C-C motif chemokine 15 || id:prot-a-391	Weighted mode	110	0.0241396	0.0660056	0.715282	or
Atrial fibrillation || id:ebi-a-GCST006414	C-C motif chemokine 16 || id:prot-a-393	Inverse variance weighted	110	0.00507879	0.0402204	0.899515	or
Atrial fibrillation || id:ebi-a-GCST006414	C-C motif chemokine 16 || id:prot-a-393	MR Egger	110	-0.0114113	0.0801548	0.887057	or
Atrial fibrillation || id:ebi-a-GCST006414	C-C motif chemokine 16 || id:prot-a-393	Simple mode	110	-0.0499393	0.126371	0.693483	or
Atrial fibrillation || id:ebi-a-GCST006414	C-C motif chemokine 16 || id:prot-a-393	Weighted median	110	0.0139132	0.0689344	0.840048	or
Atrial fibrillation || id:ebi-a-GCST006414	C-C motif chemokine 16 || id:prot-a-393	Weighted mode	110	-0.00567694	0.0672564	0.932887	or
Atrial fibrillation || id:ebi-a-GCST006414	C-C motif chemokine 17 || id:prot-a-394	Inverse variance weighted	110	-0.0407769	0.0369304	0.269526	or
Atrial fibrillation || id:ebi-a-GCST006414	C-C motif chemokine 17 || id:prot-a-394	MR Egger	110	-0.129761	0.0732789	0.0794174	or
Atrial fibrillation || id:ebi-a-GCST006414	C-C motif chemokine 17 || id:prot-a-394	Simple mode	110	-0.0126246	0.138795	0.927692	or
Atrial fibrillation || id:ebi-a-GCST006414	C-C motif chemokine 17 || id:prot-a-394	Weighted median	110	-0.0638476	0.0677003	0.345634	or
Atrial fibrillation || id:ebi-a-GCST006414	C-C motif chemokine 17 || id:prot-a-394	Weighted mode	110	-0.0555449	0.0767497	0.470791	or
Atrial fibrillation || id:ebi-a-GCST006414	C-C motif chemokine 19 || id:prot-a-395	Inverse variance weighted	110	0.0065178	0.0390414	0.867413	or
Atrial fibrillation || id:ebi-a-GCST006414	C-C motif chemokine 19 || id:prot-a-395	MR Egger	110	0.00365808	0.0778243	0.962597	or
Atrial fibrillation || id:ebi-a-GCST006414	C-C motif chemokine 19 || id:prot-a-395	Simple mode	110	-0.0291587	0.122163	0.811796	or
Atrial fibrillation || id:ebi-a-GCST006414	C-C motif chemokine 19 || id:prot-a-395	Weighted median	110	-0.0579742	0.0603217	0.33651	or
Atrial fibrillation || id:ebi-a-GCST006414	C-C motif chemokine 19 || id:prot-a-395	Weighted mode	110	-0.0133041	0.0675042	0.844127	or
Atrial fibrillation || id:ebi-a-GCST006414	C-C motif chemokine 20 || id:prot-a-396	Inverse variance weighted	110	0.0440995	0.041236	0.284871	or
Atrial fibrillation || id:ebi-a-GCST006414	C-C motif chemokine 20 || id:prot-a-396	MR Egger	110	0.118252	0.0817888	0.151125	or
Atrial fibrillation || id:ebi-a-GCST006414	C-C motif chemokine 20 || id:prot-a-396	Simple mode	110	0.118238	0.104867	0.262004	or
Atrial fibrillation || id:ebi-a-GCST006414	C-C motif chemokine 20 || id:prot-a-396	Weighted median	110	0.0690637	0.064205	0.282073	or
Atrial fibrillation || id:ebi-a-GCST006414	C-C motif chemokine 20 || id:prot-a-396	Weighted mode	110	0.0925096	0.0603129	0.127969	or
Atrial fibrillation || id:ebi-a-GCST006414	C-C motif chemokine 21 || id:prot-a-397	Inverse variance weighted	110	0.00392905	0.0369338	0.91528	or
Atrial fibrillation || id:ebi-a-GCST006414	C-C motif chemokine 21 || id:prot-a-397	MR Egger	110	0.0337671	0.0732882	0.645909	or
Atrial fibrillation || id:ebi-a-GCST006414	C-C motif chemokine 21 || id:prot-a-397	Simple mode	110	0.0158107	0.11062	0.886611	or
Atrial fibrillation || id:ebi-a-GCST006414	C-C motif chemokine 21 || id:prot-a-397	Weighted median	110	0.0161691	0.0645083	0.802084	or
Atrial fibrillation || id:ebi-a-GCST006414	C-C motif chemokine 21 || id:prot-a-397	Weighted mode	110	8.75274e-05	0.0701444	0.999007	or
Atrial fibrillation || id:ebi-a-GCST006414	C-C motif chemokine 22 || id:prot-a-398	Inverse variance weighted	110	-0.0277801	0.0369296	0.451903	or
Atrial fibrillation || id:ebi-a-GCST006414	C-C motif chemokine 22 || id:prot-a-398	MR Egger	110	-0.244145	0.0732778	0.0011821	or
Atrial fibrillation || id:ebi-a-GCST006414	C-C motif chemokine 22 || id:prot-a-398	Simple mode	110	-0.126323	0.133351	0.345583	or
Atrial fibrillation || id:ebi-a-GCST006414	C-C motif chemokine 22 || id:prot-a-398	Weighted median	110	-0.10323	0.0582278	0.0762505	or
Atrial fibrillation || id:ebi-a-GCST006414	C-C motif chemokine 22 || id:prot-a-398	Weighted mode	110	-0.179064	0.0692022	0.0109818	or
Atrial fibrillation || id:ebi-a-GCST006414	C-C motif chemokine 23 || id:prot-a-399	Inverse variance weighted	110	0.060535	0.0383688	0.114631	or
Atrial fibrillation || id:ebi-a-GCST006414	C-C motif chemokine 23 || id:prot-a-399	MR Egger	110	0.0910536	0.0764142	0.236038	or
Atrial fibrillation || id:ebi-a-GCST006414	C-C motif chemokine 23 || id:prot-a-399	Simple mode	110	0.144409	0.124575	0.248904	or
Atrial fibrillation || id:ebi-a-GCST006414	C-C motif chemokine 23 || id:prot-a-399	Weighted median	110	0.0951944	0.0598792	0.111885	or
Atrial fibrillation || id:ebi-a-GCST006414	C-C motif chemokine 23 || id:prot-a-399	Weighted mode	110	0.0838636	0.0740584	0.259952	or
Atrial fibrillation || id:ebi-a-GCST006414	C-C motif chemokine 24 || id:prot-a-401	Inverse variance weighted	110	0.0179229	0.0369343	0.62749	or
Atrial fibrillation || id:ebi-a-GCST006414	C-C motif chemokine 24 || id:prot-a-401	MR Egger	110	0.0509168	0.0732881	0.488705	or
Atrial fibrillation || id:ebi-a-GCST006414	C-C motif chemokine 24 || id:prot-a-401	Simple mode	110	0.0797663	0.122477	0.516238	or
Atrial fibrillation || id:ebi-a-GCST006414	C-C motif chemokine 24 || id:prot-a-401	Weighted median	110	0.0172865	0.0660506	0.79354	or
Atrial fibrillation || id:ebi-a-GCST006414	C-C motif chemokine 24 || id:prot-a-401	Weighted mode	110	0.0346694	0.0729455	0.63554	or
Atrial fibrillation || id:ebi-a-GCST006414	C-C motif chemokine 25 || id:prot-a-402	Inverse variance weighted	110	-0.0120626	0.042412	0.776093	or
Atrial fibrillation || id:ebi-a-GCST006414	C-C motif chemokine 25 || id:prot-a-402	MR Egger	110	0.00506901	0.0845289	0.952292	or
Atrial fibrillation || id:ebi-a-GCST006414	C-C motif chemokine 25 || id:prot-a-402	Simple mode	110	0.107176	0.132236	0.419423	or
Atrial fibrillation || id:ebi-a-GCST006414	C-C motif chemokine 25 || id:prot-a-402	Weighted median	110	0.0169705	0.065539	0.795684	or
Atrial fibrillation || id:ebi-a-GCST006414	C-C motif chemokine 25 || id:prot-a-402	Weighted mode	110	0.0359473	0.0677103	0.596569	or
Atrial fibrillation || id:ebi-a-GCST006414	C-C motif chemokine 26 || id:prot-a-404	Inverse variance weighted	110	0.0093556	0.0369325	0.800024	or
Atrial fibrillation || id:ebi-a-GCST006414	C-C motif chemokine 26 || id:prot-a-404	MR Egger	110	-0.0387346	0.0732857	0.598208	or
Atrial fibrillation || id:ebi-a-GCST006414	C-C motif chemokine 26 || id:prot-a-404	Simple mode	110	0.210658	0.146871	0.154347	or
Atrial fibrillation || id:ebi-a-GCST006414	C-C motif chemokine 26 || id:prot-a-404	Weighted median	110	0.0512932	0.0682636	0.452412	or
Atrial fibrillation || id:ebi-a-GCST006414	C-C motif chemokine 26 || id:prot-a-404	Weighted mode	110	0.0750803	0.0764546	0.328263	or
Atrial fibrillation || id:ebi-a-GCST006414	C-C motif chemokine 27 || id:prot-a-405	Inverse variance weighted	110	0.00126848	0.036935	0.972603	or
Atrial fibrillation || id:ebi-a-GCST006414	C-C motif chemokine 27 || id:prot-a-405	MR Egger	110	0.0679749	0.0732913	0.355755	or
Atrial fibrillation || id:ebi-a-GCST006414	C-C motif chemokine 27 || id:prot-a-405	Simple mode	110	-0.000664801	0.124151	0.995737	or
Atrial fibrillation || id:ebi-a-GCST006414	C-C motif chemokine 27 || id:prot-a-405	Weighted median	110	0.0736706	0.0606638	0.224592	or
Atrial fibrillation || id:ebi-a-GCST006414	C-C motif chemokine 27 || id:prot-a-405	Weighted mode	110	0.0698641	0.0695066	0.317054	or
Atrial fibrillation || id:ebi-a-GCST006414	C-C motif chemokine 28 || id:prot-a-406	Inverse variance weighted	110	-0.0545556	0.0397334	0.169739	or
Atrial fibrillation || id:ebi-a-GCST006414	C-C motif chemokine 28 || id:prot-a-406	MR Egger	110	-0.018783	0.0791053	0.812763	or
Atrial fibrillation || id:ebi-a-GCST006414	C-C motif chemokine 28 || id:prot-a-406	Simple mode	110	-0.0725761	0.114841	0.528731	or
Atrial fibrillation || id:ebi-a-GCST006414	C-C motif chemokine 28 || id:prot-a-406	Weighted median	110	-0.0238872	0.0647892	0.712358	or
Atrial fibrillation || id:ebi-a-GCST006414	C-C motif chemokine 28 || id:prot-a-406	Weighted mode	110	-0.0311002	0.0620076	0.616992	or
Atrial fibrillation || id:ebi-a-GCST006414	C-C motif chemokine 3 || id:prot-a-407	Inverse variance weighted	110	0.0245752	0.0369351	0.505819	or
Atrial fibrillation || id:ebi-a-GCST006414	C-C motif chemokine 3 || id:prot-a-407	MR Egger	110	0.0305546	0.0732873	0.677568	or
Atrial fibrillation || id:ebi-a-GCST006414	C-C motif chemokine 3 || id:prot-a-407	Simple mode	110	-0.12795	0.125813	0.311413	or
Atrial fibrillation || id:ebi-a-GCST006414	C-C motif chemokine 3 || id:prot-a-407	Weighted median	110	0.0118888	0.0677652	0.860733	or
Atrial fibrillation || id:ebi-a-GCST006414	C-C motif chemokine 3 || id:prot-a-407	Weighted mode	110	-4.68114e-05	0.0687582	0.999458	or
Atrial fibrillation || id:ebi-a-GCST006414	C-C motif chemokine 3-like 1 || id:prot-a-408	Inverse variance weighted	110	0.0217436	0.0373711	0.560681	or
Atrial fibrillation || id:ebi-a-GCST006414	C-C motif chemokine 3-like 1 || id:prot-a-408	MR Egger	110	0.0626745	0.0743582	0.401162	or
Atrial fibrillation || id:ebi-a-GCST006414	C-C motif chemokine 3-like 1 || id:prot-a-408	Simple mode	110	0.0446629	0.12864	0.729117	or
Atrial fibrillation || id:ebi-a-GCST006414	C-C motif chemokine 3-like 1 || id:prot-a-408	Weighted median	110	0.068466	0.0591383	0.246976	or
Atrial fibrillation || id:ebi-a-GCST006414	C-C motif chemokine 3-like 1 || id:prot-a-408	Weighted mode	110	0.0522605	0.0693437	0.452688	or
Atrial fibrillation || id:ebi-a-GCST006414	C-C motif chemokine 5 || id:prot-a-409	Inverse variance weighted	110	-0.0477972	0.0414841	0.249247	or
Atrial fibrillation || id:ebi-a-GCST006414	C-C motif chemokine 5 || id:prot-a-409	MR Egger	110	-0.108145	0.0824356	0.192344	or
Atrial fibrillation || id:ebi-a-GCST006414	C-C motif chemokine 5 || id:prot-a-409	Simple mode	110	0.0351198	0.143175	0.806692	or
Atrial fibrillation || id:ebi-a-GCST006414	C-C motif chemokine 5 || id:prot-a-409	Weighted median	110	-0.031228	0.0692295	0.651932	or
Atrial fibrillation || id:ebi-a-GCST006414	C-C motif chemokine 5 || id:prot-a-409	Weighted mode	110	-0.00418582	0.0709339	0.953052	or
Atrial fibrillation || id:ebi-a-GCST006414	C-C motif chemokine 7 || id:prot-a-410	Inverse variance weighted	110	-0.0340821	0.0369337	0.356116	or
Atrial fibrillation || id:ebi-a-GCST006414	C-C motif chemokine 7 || id:prot-a-410	MR Egger	110	-0.147805	0.0732904	0.0462074	or
Atrial fibrillation || id:ebi-a-GCST006414	C-C motif chemokine 7 || id:prot-a-410	Simple mode	110	0.0513072	0.115572	0.657964	or
Atrial fibrillation || id:ebi-a-GCST006414	C-C motif chemokine 7 || id:prot-a-410	Weighted median	110	-0.053105	0.0576166	0.356687	or
Atrial fibrillation || id:ebi-a-GCST006414	C-C motif chemokine 7 || id:prot-a-410	Weighted mode	110	-0.0786231	0.0704009	0.266539	or
Atrial fibrillation || id:ebi-a-GCST006414	C-C motif chemokine 8 || id:prot-a-411	Inverse variance weighted	110	0.038606	0.0372832	0.300445	or
Atrial fibrillation || id:ebi-a-GCST006414	C-C motif chemokine 8 || id:prot-a-411	MR Egger	110	0.0783383	0.0741951	0.293397	or
Atrial fibrillation || id:ebi-a-GCST006414	C-C motif chemokine 8 || id:prot-a-411	Simple mode	110	0.0266712	0.128578	0.836059	or
Atrial fibrillation || id:ebi-a-GCST006414	C-C motif chemokine 8 || id:prot-a-411	Weighted median	110	0.0582968	0.0663197	0.379387	or
Atrial fibrillation || id:ebi-a-GCST006414	C-C motif chemokine 8 || id:prot-a-411	Weighted mode	110	0.0599286	0.067057	0.373454	or
Atrial fibrillation || id:ebi-a-GCST006414	C-C motif chemokine ligand 2 || id:prot-b-4	Inverse variance weighted	83	-0.00676563	0.0441194	0.878124	or
Atrial fibrillation || id:ebi-a-GCST006414	C-C motif chemokine ligand 2 || id:prot-b-4	MR Egger	83	0.0254406	0.0756221	0.737426	or
Atrial fibrillation || id:ebi-a-GCST006414	C-C motif chemokine ligand 2 || id:prot-b-4	Simple mode	83	0.0848497	0.143507	0.555973	or
Atrial fibrillation || id:ebi-a-GCST006414	C-C motif chemokine ligand 2 || id:prot-b-4	Weighted median	83	-0.0194093	0.0742683	0.79383	or
Atrial fibrillation || id:ebi-a-GCST006414	C-C motif chemokine ligand 2 || id:prot-b-4	Weighted mode	83	-0.0145963	0.0648858	0.822574	or
Atrial fibrillation || id:ebi-a-GCST006414	C-C motif chemokine ligand 20 || id:prot-b-74	Inverse variance weighted	83	0.0351708	0.0439369	0.42343	or
Atrial fibrillation || id:ebi-a-GCST006414	C-C motif chemokine ligand 20 || id:prot-b-74	MR Egger	83	-0.0122598	0.0749691	0.870508	or
Atrial fibrillation || id:ebi-a-GCST006414	C-C motif chemokine ligand 20 || id:prot-b-74	Simple mode	83	-0.0295216	0.146395	0.840684	or
Atrial fibrillation || id:ebi-a-GCST006414	C-C motif chemokine ligand 20 || id:prot-b-74	Weighted median	83	-0.0592035	0.0719293	0.410464	or
Atrial fibrillation || id:ebi-a-GCST006414	C-C motif chemokine ligand 20 || id:prot-b-74	Weighted mode	83	-0.0295216	0.0645308	0.648535	or
Atrial fibrillation || id:ebi-a-GCST006414	C-C motif chemokine ligand 3 || id:prot-b-53	Inverse variance weighted	83	0.0524072	0.0439258	0.232837	or
Atrial fibrillation || id:ebi-a-GCST006414	C-C motif chemokine ligand 3 || id:prot-b-53	MR Egger	83	0.0785029	0.0749614	0.298102	or
Atrial fibrillation || id:ebi-a-GCST006414	C-C motif chemokine ligand 3 || id:prot-b-53	Simple mode	83	0.109415	0.140905	0.439679	or
Atrial fibrillation || id:ebi-a-GCST006414	C-C motif chemokine ligand 3 || id:prot-b-53	Weighted median	83	0.092709	0.0750757	0.216877	or
Atrial fibrillation || id:ebi-a-GCST006414	C-C motif chemokine ligand 3 || id:prot-b-53	Weighted mode	83	0.0957774	0.0625259	0.12942	or
Atrial fibrillation || id:ebi-a-GCST006414	C-C motif chemokine ligand 4 || id:prot-b-50	Inverse variance weighted	83	0.000843442	0.0447769	0.984971	or
Atrial fibrillation || id:ebi-a-GCST006414	C-C motif chemokine ligand 4 || id:prot-b-50	MR Egger	83	0.0186598	0.0768362	0.808734	or
Atrial fibrillation || id:ebi-a-GCST006414	C-C motif chemokine ligand 4 || id:prot-b-50	Simple mode	83	-0.0873642	0.138345	0.529474	or
Atrial fibrillation || id:ebi-a-GCST006414	C-C motif chemokine ligand 4 || id:prot-b-50	Weighted median	83	0.00967019	0.0728038	0.894332	or
Atrial fibrillation || id:ebi-a-GCST006414	C-C motif chemokine ligand 4 || id:prot-b-50	Weighted mode	83	0.00331782	0.0612459	0.95693	or
Atrial fibrillation || id:ebi-a-GCST006414	C-X-C motif chemokine 10 || id:prot-a-738	Inverse variance weighted	110	-0.00125852	0.0413372	0.975712	or
Atrial fibrillation || id:ebi-a-GCST006414	C-X-C motif chemokine 10 || id:prot-a-738	MR Egger	110	-0.0759223	0.0819773	0.356439	or
Atrial fibrillation || id:ebi-a-GCST006414	C-X-C motif chemokine 10 || id:prot-a-738	Simple mode	110	0.0362137	0.131039	0.782797	or
Atrial fibrillation || id:ebi-a-GCST006414	C-X-C motif chemokine 10 || id:prot-a-738	Weighted median	110	0.00125493	0.067027	0.985062	or
Atrial fibrillation || id:ebi-a-GCST006414	C-X-C motif chemokine 10 || id:prot-a-738	Weighted mode	110	0.0362137	0.0662159	0.585564	or
Atrial fibrillation || id:ebi-a-GCST006414	C-X-C motif chemokine 11 || id:prot-a-739	Inverse variance weighted	110	-0.0284275	0.045092	0.528411	or
Atrial fibrillation || id:ebi-a-GCST006414	C-X-C motif chemokine 11 || id:prot-a-739	MR Egger	110	-0.104319	0.0894966	0.246336	or
Atrial fibrillation || id:ebi-a-GCST006414	C-X-C motif chemokine 11 || id:prot-a-739	Simple mode	110	0.0107447	0.127279	0.932879	or
Atrial fibrillation || id:ebi-a-GCST006414	C-X-C motif chemokine 11 || id:prot-a-739	Weighted median	110	0.0396217	0.0652216	0.543523	or
Atrial fibrillation || id:ebi-a-GCST006414	C-X-C motif chemokine 11 || id:prot-a-739	Weighted mode	110	0.0301053	0.0681105	0.65936	or
Atrial fibrillation || id:ebi-a-GCST006414	C-X-C motif chemokine 13 || id:prot-a-743	Inverse variance weighted	110	0.00975956	0.0378842	0.796704	or
Atrial fibrillation || id:ebi-a-GCST006414	C-X-C motif chemokine 13 || id:prot-a-743	MR Egger	110	-0.0696182	0.0749951	0.355321	or
Atrial fibrillation || id:ebi-a-GCST006414	C-X-C motif chemokine 13 || id:prot-a-743	Simple mode	110	-0.0857224	0.129172	0.508327	or
Atrial fibrillation || id:ebi-a-GCST006414	C-X-C motif chemokine 13 || id:prot-a-743	Weighted median	110	-0.0163567	0.0661381	0.804668	or
Atrial fibrillation || id:ebi-a-GCST006414	C-X-C motif chemokine 13 || id:prot-a-743	Weighted mode	110	-0.0320382	0.071757	0.656135	or
Atrial fibrillation || id:ebi-a-GCST006414	C-X-C motif chemokine 14 || id:prot-a-744	Inverse variance weighted	110	0.0364535	0.0369362	0.323677	or
Atrial fibrillation || id:ebi-a-GCST006414	C-X-C motif chemokine 14 || id:prot-a-744	MR Egger	110	-0.0153656	0.0732903	0.834333	or
Atrial fibrillation || id:ebi-a-GCST006414	C-X-C motif chemokine 14 || id:prot-a-744	Simple mode	110	-0.00419751	0.128044	0.973909	or
Atrial fibrillation || id:ebi-a-GCST006414	C-X-C motif chemokine 14 || id:prot-a-744	Weighted median	110	0.079306	0.0667683	0.23492	or
Atrial fibrillation || id:ebi-a-GCST006414	C-X-C motif chemokine 14 || id:prot-a-744	Weighted mode	110	0.0654003	0.0695022	0.348795	or
Atrial fibrillation || id:ebi-a-GCST006414	C-X-C motif chemokine 16 || id:prot-a-745	Inverse variance weighted	110	0.0144011	0.0369343	0.696602	or
Atrial fibrillation || id:ebi-a-GCST006414	C-X-C motif chemokine 16 || id:prot-a-745	MR Egger	110	0.0917641	0.0732874	0.213233	or
Atrial fibrillation || id:ebi-a-GCST006414	C-X-C motif chemokine 16 || id:prot-a-745	Simple mode	110	-0.0469144	0.128185	0.715083	or
Atrial fibrillation || id:ebi-a-GCST006414	C-X-C motif chemokine 16 || id:prot-a-745	Weighted median	110	-0.0142212	0.0579607	0.806178	or
Atrial fibrillation || id:ebi-a-GCST006414	C-X-C motif chemokine 16 || id:prot-a-745	Weighted mode	110	-0.0310319	0.0755372	0.682014	or
Atrial fibrillation || id:ebi-a-GCST006414	C-X-C motif chemokine 5 || id:prot-a-748	Inverse variance weighted	110	0.0171167	0.0370274	0.643887	or
Atrial fibrillation || id:ebi-a-GCST006414	C-X-C motif chemokine 5 || id:prot-a-748	MR Egger	110	0.00979591	0.0738134	0.894668	or
Atrial fibrillation || id:ebi-a-GCST006414	C-X-C motif chemokine 5 || id:prot-a-748	Simple mode	110	-0.00333059	0.121527	0.978186	or
Atrial fibrillation || id:ebi-a-GCST006414	C-X-C motif chemokine 5 || id:prot-a-748	Weighted median	110	0.0630015	0.0665785	0.344009	or
Atrial fibrillation || id:ebi-a-GCST006414	C-X-C motif chemokine 5 || id:prot-a-748	Weighted mode	110	0.0430385	0.0695988	0.537614	or
Atrial fibrillation || id:ebi-a-GCST006414	C-X-C motif chemokine 9 || id:prot-a-751	Inverse variance weighted	110	-0.00132272	0.0373377	0.97174	or
Atrial fibrillation || id:ebi-a-GCST006414	C-X-C motif chemokine 9 || id:prot-a-751	MR Egger	110	-0.12	0.0732844	0.104445	or
Atrial fibrillation || id:ebi-a-GCST006414	C-X-C motif chemokine 9 || id:prot-a-751	Simple mode	110	0.0125244	0.137953	0.927828	or
Atrial fibrillation || id:ebi-a-GCST006414	C-X-C motif chemokine 9 || id:prot-a-751	Weighted median	110	-0.0244936	0.0668039	0.713881	or
Atrial fibrillation || id:ebi-a-GCST006414	C-X-C motif chemokine 9 || id:prot-a-751	Weighted mode	110	-0.0255607	0.0695801	0.714065	or
Atrial fibrillation || id:ebi-a-GCST006414	C-X-C motif chemokine ligand 1 || id:prot-b-16	Inverse variance weighted	83	-0.0117779	0.0467599	0.801133	or
Atrial fibrillation || id:ebi-a-GCST006414	C-X-C motif chemokine ligand 1 || id:prot-b-16	MR Egger	83	0.0444425	0.0799259	0.579712	or
Atrial fibrillation || id:ebi-a-GCST006414	C-X-C motif chemokine ligand 1 || id:prot-b-16	Simple mode	83	0.0256367	0.166053	0.877683	or
Atrial fibrillation || id:ebi-a-GCST006414	C-X-C motif chemokine ligand 1 || id:prot-b-16	Weighted median	83	0.0180036	0.0705253	0.798508	or
Atrial fibrillation || id:ebi-a-GCST006414	C-X-C motif chemokine ligand 1 || id:prot-b-16	Weighted mode	83	0.00951181	0.0656092	0.885085	or
Atrial fibrillation || id:ebi-a-GCST006414	C-X-C motif chemokine ligand 16 || id:prot-b-57	Inverse variance weighted	83	0.00700796	0.044328	0.874383	or
Atrial fibrillation || id:ebi-a-GCST006414	C-X-C motif chemokine ligand 16 || id:prot-b-57	MR Egger	83	0.0391246	0.0759841	0.608021	or
Atrial fibrillation || id:ebi-a-GCST006414	C-X-C motif chemokine ligand 16 || id:prot-b-57	Simple mode	83	-0.195423	0.143933	0.178274	or
Atrial fibrillation || id:ebi-a-GCST006414	C-X-C motif chemokine ligand 16 || id:prot-b-57	Weighted median	83	0.0475237	0.0739413	0.520405	or
Atrial fibrillation || id:ebi-a-GCST006414	C-X-C motif chemokine ligand 16 || id:prot-b-57	Weighted mode	83	0.034647	0.0685263	0.614493	or
Atrial fibrillation || id:ebi-a-GCST006414	C-X-C motif chemokine ligand 6 || id:prot-b-56	Inverse variance weighted	83	-0.0162545	0.044977	0.717804	or
Atrial fibrillation || id:ebi-a-GCST006414	C-X-C motif chemokine ligand 6 || id:prot-b-56	MR Egger	83	-0.0401972	0.0771692	0.60386	or
Atrial fibrillation || id:ebi-a-GCST006414	C-X-C motif chemokine ligand 6 || id:prot-b-56	Simple mode	83	-0.245502	0.149127	0.103537	or
Atrial fibrillation || id:ebi-a-GCST006414	C-X-C motif chemokine ligand 6 || id:prot-b-56	Weighted median	83	-0.00485759	0.0735773	0.947362	or
Atrial fibrillation || id:ebi-a-GCST006414	C-X-C motif chemokine ligand 6 || id:prot-b-56	Weighted mode	83	-0.0375652	0.0680493	0.582429	or
Atrial fibrillation || id:ebi-a-GCST006414	C-X-C motif chemokine ligand 8 || id:prot-b-11	Inverse variance weighted	83	-0.0531225	0.0457965	0.246062	or
Atrial fibrillation || id:ebi-a-GCST006414	C-X-C motif chemokine ligand 8 || id:prot-b-11	MR Egger	83	-0.0730932	0.0785834	0.355065	or
Atrial fibrillation || id:ebi-a-GCST006414	C-X-C motif chemokine ligand 8 || id:prot-b-11	Simple mode	83	-0.0922599	0.139887	0.511402	or
Atrial fibrillation || id:ebi-a-GCST006414	C-X-C motif chemokine ligand 8 || id:prot-b-11	Weighted median	83	-0.0694652	0.0744191	0.350597	or
Atrial fibrillation || id:ebi-a-GCST006414	C-X-C motif chemokine ligand 8 || id:prot-b-11	Weighted mode	83	-0.0922599	0.063724	0.151484	or
Atrial fibrillation || id:ebi-a-GCST006414	C-X3-C motif chemokine ligand 1 || id:prot-b-70	Inverse variance weighted	83	-0.0264211	0.0500886	0.597856	or
Atrial fibrillation || id:ebi-a-GCST006414	C-X3-C motif chemokine ligand 1 || id:prot-b-70	MR Egger	83	0.0173584	0.0857921	0.840165	or
Atrial fibrillation || id:ebi-a-GCST006414	C-X3-C motif chemokine ligand 1 || id:prot-b-70	Simple mode	83	0.0239906	0.124851	0.848096	or
Atrial fibrillation || id:ebi-a-GCST006414	C-X3-C motif chemokine ligand 1 || id:prot-b-70	Weighted median	83	-0.00184398	0.0726242	0.979743	or
Atrial fibrillation || id:ebi-a-GCST006414	C-X3-C motif chemokine ligand 1 || id:prot-b-70	Weighted mode	83	0.00778454	0.0610231	0.898804	or
Atrial fibrillation || id:ebi-a-GCST006414	C-glycosyltryptophan* || id:met-a-502	Inverse variance weighted	84	0.00540321	0.00263904	0.040617	or
Atrial fibrillation || id:ebi-a-GCST006414	C-glycosyltryptophan* || id:met-a-502	MR Egger	84	0.00496911	0.00509696	0.33247	or
Atrial fibrillation || id:ebi-a-GCST006414	C-glycosyltryptophan* || id:met-a-502	Simple mode	84	0.00945859	0.00853153	0.270778	or
Atrial fibrillation || id:ebi-a-GCST006414	C-glycosyltryptophan* || id:met-a-502	Weighted median	84	0.00524008	0.00430573	0.223603	or
Atrial fibrillation || id:ebi-a-GCST006414	C-glycosyltryptophan* || id:met-a-502	Weighted mode	84	0.00724383	0.0043303	0.0981278	or
Atrial fibrillation || id:ebi-a-GCST006414	C-reactive protein levels || id:ebi-a-GCST005067	Inverse variance weighted	89	-0.00622963	0.0302477	0.836827	or
Atrial fibrillation || id:ebi-a-GCST006414	C-reactive protein levels || id:ebi-a-GCST005067	MR Egger	89	0.0333248	0.0591482	0.574604	or
Atrial fibrillation || id:ebi-a-GCST006414	C-reactive protein levels || id:ebi-a-GCST005067	Simple mode	89	-0.237866	0.103426	0.0238222	or
Atrial fibrillation || id:ebi-a-GCST006414	C-reactive protein levels || id:ebi-a-GCST005067	Weighted median	89	-0.024792	0.0532483	0.641508	or
Atrial fibrillation || id:ebi-a-GCST006414	C-reactive protein levels || id:ebi-a-GCST005067	Weighted mode	89	-0.00329636	0.0573375	0.954285	or
Atrial fibrillation || id:ebi-a-GCST006414	C-reactive protein || id:prot-a-670	Inverse variance weighted	110	-0.00586726	0.0392647	0.881216	or
Atrial fibrillation || id:ebi-a-GCST006414	C-reactive protein || id:prot-a-670	MR Egger	110	0.000612048	0.0782717	0.993775	or
Atrial fibrillation || id:ebi-a-GCST006414	C-reactive protein || id:prot-a-670	Simple mode	110	0.0615351	0.143666	0.669264	or
Atrial fibrillation || id:ebi-a-GCST006414	C-reactive protein || id:prot-a-670	Weighted median	110	0.0670731	0.0604948	0.267542	or
Atrial fibrillation || id:ebi-a-GCST006414	C-reactive protein || id:prot-a-670	Weighted mode	110	0.0938538	0.0719193	0.194645	or
Atrial fibrillation || id:ebi-a-GCST006414	C-reactive protein || id:ukb-d-30710_irnt	Inverse variance weighted	111	-0.00169596	0.0103141	0.869391	or
Atrial fibrillation || id:ebi-a-GCST006414	C-reactive protein || id:ukb-d-30710_irnt	Inverse variance weighted	101	-0.00696837	0.00507257	0.169524	steiger
Atrial fibrillation || id:ebi-a-GCST006414	C-reactive protein || id:ukb-d-30710_irnt	MR Egger	111	-0.0149627	0.0207267	0.471899	or
Atrial fibrillation || id:ebi-a-GCST006414	C-reactive protein || id:ukb-d-30710_irnt	Simple mode	111	-0.00282472	0.0124704	0.821222	or
Atrial fibrillation || id:ebi-a-GCST006414	C-reactive protein || id:ukb-d-30710_irnt	Weighted median	111	0.000432687	0.0063208	0.945424	or
Atrial fibrillation || id:ebi-a-GCST006414	C-reactive protein || id:ukb-d-30710_irnt	Weighted mode	111	-0.00661487	0.00693297	0.342116	or
Atrial fibrillation || id:ebi-a-GCST006414	C-type lectin domain family 10 member A || id:prot-a-568	Inverse variance weighted	110	0.0116978	0.0372954	0.753785	or
Atrial fibrillation || id:ebi-a-GCST006414	C-type lectin domain family 10 member A || id:prot-a-568	MR Egger	110	0.153739	0.0732773	0.038234	or
Atrial fibrillation || id:ebi-a-GCST006414	C-type lectin domain family 10 member A || id:prot-a-568	Simple mode	110	-0.0807754	0.130384	0.536868	or
Atrial fibrillation || id:ebi-a-GCST006414	C-type lectin domain family 10 member A || id:prot-a-568	Weighted median	110	0.054152	0.0611022	0.375481	or
Atrial fibrillation || id:ebi-a-GCST006414	C-type lectin domain family 10 member A || id:prot-a-568	Weighted mode	110	0.0766525	0.0761422	0.316308	or
Atrial fibrillation || id:ebi-a-GCST006414	C-type lectin domain family 12 member A || id:prot-a-570	Inverse variance weighted	110	-0.0228897	0.0369317	0.535399	or
Atrial fibrillation || id:ebi-a-GCST006414	C-type lectin domain family 12 member A || id:prot-a-570	MR Egger	110	-0.116741	0.0732889	0.114108	or
Atrial fibrillation || id:ebi-a-GCST006414	C-type lectin domain family 12 member A || id:prot-a-570	Simple mode	110	-0.0546432	0.130794	0.67693	or
Atrial fibrillation || id:ebi-a-GCST006414	C-type lectin domain family 12 member A || id:prot-a-570	Weighted median	110	-0.0348039	0.066302	0.599631	or
Atrial fibrillation || id:ebi-a-GCST006414	C-type lectin domain family 12 member A || id:prot-a-570	Weighted mode	110	-0.0412863	0.068554	0.548262	or
Atrial fibrillation || id:ebi-a-GCST006414	C-type lectin domain family 14 member A || id:prot-a-571	Inverse variance weighted	110	0.0482458	0.0410103	0.239422	or
Atrial fibrillation || id:ebi-a-GCST006414	C-type lectin domain family 14 member A || id:prot-a-571	MR Egger	110	0.0565928	0.081751	0.490261	or
Atrial fibrillation || id:ebi-a-GCST006414	C-type lectin domain family 14 member A || id:prot-a-571	Simple mode	110	0.077577	0.123714	0.531927	or
Atrial fibrillation || id:ebi-a-GCST006414	C-type lectin domain family 14 member A || id:prot-a-571	Weighted median	110	0.0751746	0.0670568	0.262263	or
Atrial fibrillation || id:ebi-a-GCST006414	C-type lectin domain family 14 member A || id:prot-a-571	Weighted mode	110	0.077577	0.072016	0.283761	or
Atrial fibrillation || id:ebi-a-GCST006414	C-type lectin domain family 2 member A || id:prot-a-572	Inverse variance weighted	110	-0.0337021	0.0369301	0.361458	or
Atrial fibrillation || id:ebi-a-GCST006414	C-type lectin domain family 2 member A || id:prot-a-572	MR Egger	110	-0.0339697	0.0732784	0.643888	or
Atrial fibrillation || id:ebi-a-GCST006414	C-type lectin domain family 2 member A || id:prot-a-572	Simple mode	110	-0.0536893	0.123148	0.663718	or
Atrial fibrillation || id:ebi-a-GCST006414	C-type lectin domain family 2 member A || id:prot-a-572	Weighted median	110	-0.0378332	0.0668355	0.57135	or
Atrial fibrillation || id:ebi-a-GCST006414	C-type lectin domain family 2 member A || id:prot-a-572	Weighted mode	110	-0.0383548	0.068311	0.575628	or
Atrial fibrillation || id:ebi-a-GCST006414	C-type lectin domain family 2 member B || id:prot-a-573	Inverse variance weighted	110	-0.00766145	0.0409925	0.85174	or
Atrial fibrillation || id:ebi-a-GCST006414	C-type lectin domain family 2 member B || id:prot-a-573	MR Egger	110	-0.141502	0.0803472	0.0810465	or
Atrial fibrillation || id:ebi-a-GCST006414	C-type lectin domain family 2 member B || id:prot-a-573	Simple mode	110	0.12893	0.137676	0.351102	or
Atrial fibrillation || id:ebi-a-GCST006414	C-type lectin domain family 2 member B || id:prot-a-573	Weighted median	110	-0.00999351	0.0607302	0.869293	or
Atrial fibrillation || id:ebi-a-GCST006414	C-type lectin domain family 2 member B || id:prot-a-573	Weighted mode	110	-0.0508336	0.0739935	0.493542	or
Atrial fibrillation || id:ebi-a-GCST006414	C-type lectin domain family 2 member D || id:prot-a-574	Inverse variance weighted	110	-0.0207147	0.0408906	0.612445	or
Atrial fibrillation || id:ebi-a-GCST006414	C-type lectin domain family 2 member D || id:prot-a-574	MR Egger	110	0.0261949	0.0813438	0.748055	or
Atrial fibrillation || id:ebi-a-GCST006414	C-type lectin domain family 2 member D || id:prot-a-574	Simple mode	110	0.090277	0.124403	0.46959	or
Atrial fibrillation || id:ebi-a-GCST006414	C-type lectin domain family 2 member D || id:prot-a-574	Weighted median	110	-0.0109121	0.0632727	0.863075	or
Atrial fibrillation || id:ebi-a-GCST006414	C-type lectin domain family 2 member D || id:prot-a-574	Weighted mode	110	-0.00133098	0.0668304	0.984147	or
Atrial fibrillation || id:ebi-a-GCST006414	C-type lectin domain family 2 member L || id:prot-a-575	Inverse variance weighted	110	-0.0726609	0.0369323	0.0491365	or
Atrial fibrillation || id:ebi-a-GCST006414	C-type lectin domain family 2 member L || id:prot-a-575	MR Egger	110	-0.0740722	0.0732843	0.314395	or
Atrial fibrillation || id:ebi-a-GCST006414	C-type lectin domain family 2 member L || id:prot-a-575	Simple mode	110	-0.115671	0.122386	0.346682	or
Atrial fibrillation || id:ebi-a-GCST006414	C-type lectin domain family 2 member L || id:prot-a-575	Weighted median	110	-0.0300024	0.0645092	0.641868	or
Atrial fibrillation || id:ebi-a-GCST006414	C-type lectin domain family 2 member L || id:prot-a-575	Weighted mode	110	-0.053586	0.0731258	0.465258	or
Atrial fibrillation || id:ebi-a-GCST006414	C-type lectin domain family 4 member D || id:prot-a-576	Inverse variance weighted	110	0.0235097	0.0369331	0.524419	or
Atrial fibrillation || id:ebi-a-GCST006414	C-type lectin domain family 4 member D || id:prot-a-576	MR Egger	110	0.0297303	0.0732822	0.685768	or
Atrial fibrillation || id:ebi-a-GCST006414	C-type lectin domain family 4 member D || id:prot-a-576	Simple mode	110	0.101691	0.144926	0.484377	or
Atrial fibrillation || id:ebi-a-GCST006414	C-type lectin domain family 4 member D || id:prot-a-576	Weighted median	110	-0.00427779	0.0664965	0.948707	or
Atrial fibrillation || id:ebi-a-GCST006414	C-type lectin domain family 4 member D || id:prot-a-576	Weighted mode	110	0.039098	0.068281	0.568092	or
Atrial fibrillation || id:ebi-a-GCST006414	C-type lectin domain family 4 member E || id:prot-a-577	Inverse variance weighted	110	0.00702953	0.0369348	0.849057	or
Atrial fibrillation || id:ebi-a-GCST006414	C-type lectin domain family 4 member E || id:prot-a-577	MR Egger	110	-0.00170915	0.0732847	0.981436	or
Atrial fibrillation || id:ebi-a-GCST006414	C-type lectin domain family 4 member E || id:prot-a-577	Simple mode	110	0.102215	0.151626	0.501659	or
Atrial fibrillation || id:ebi-a-GCST006414	C-type lectin domain family 4 member E || id:prot-a-577	Weighted median	110	0.00446367	0.0693109	0.948651	or
Atrial fibrillation || id:ebi-a-GCST006414	C-type lectin domain family 4 member E || id:prot-a-577	Weighted mode	110	0.0419253	0.0836618	0.617291	or
Atrial fibrillation || id:ebi-a-GCST006414	C-type lectin domain family 4 member K || id:prot-a-425	Inverse variance weighted	110	0.00125597	0.0407909	0.975437	or
Atrial fibrillation || id:ebi-a-GCST006414	C-type lectin domain family 4 member K || id:prot-a-425	MR Egger	110	0.118631	0.0802559	0.142277	or
Atrial fibrillation || id:ebi-a-GCST006414	C-type lectin domain family 4 member K || id:prot-a-425	Simple mode	110	-0.122236	0.138913	0.380821	or
Atrial fibrillation || id:ebi-a-GCST006414	C-type lectin domain family 4 member K || id:prot-a-425	Weighted median	110	0.0318502	0.0593229	0.591339	or
Atrial fibrillation || id:ebi-a-GCST006414	C-type lectin domain family 4 member K || id:prot-a-425	Weighted mode	110	0.0406909	0.0730524	0.578663	or
Atrial fibrillation || id:ebi-a-GCST006414	C-type lectin domain family 4 member M || id:prot-a-578	Inverse variance weighted	110	-0.0254353	0.0369302	0.490987	or
Atrial fibrillation || id:ebi-a-GCST006414	C-type lectin domain family 4 member M || id:prot-a-578	MR Egger	110	-0.0379876	0.0732796	0.605245	or
Atrial fibrillation || id:ebi-a-GCST006414	C-type lectin domain family 4 member M || id:prot-a-578	Simple mode	110	0.121829	0.150354	0.419544	or
Atrial fibrillation || id:ebi-a-GCST006414	C-type lectin domain family 4 member M || id:prot-a-578	Weighted median	110	-0.0396448	0.0712859	0.578117	or
Atrial fibrillation || id:ebi-a-GCST006414	C-type lectin domain family 4 member M || id:prot-a-578	Weighted mode	110	-0.0236461	0.07306	0.746821	or
Atrial fibrillation || id:ebi-a-GCST006414	C-type lectin domain family 5 member A || id:prot-a-579	Inverse variance weighted	110	-0.00717587	0.0400006	0.857629	or
Atrial fibrillation || id:ebi-a-GCST006414	C-type lectin domain family 5 member A || id:prot-a-579	MR Egger	110	0.0841776	0.0790882	0.289544	or
Atrial fibrillation || id:ebi-a-GCST006414	C-type lectin domain family 5 member A || id:prot-a-579	Simple mode	110	0.146408	0.124362	0.24165	or
Atrial fibrillation || id:ebi-a-GCST006414	C-type lectin domain family 5 member A || id:prot-a-579	Weighted median	110	0.04085	0.0683846	0.550269	or
Atrial fibrillation || id:ebi-a-GCST006414	C-type lectin domain family 5 member A || id:prot-a-579	Weighted mode	110	0.06603	0.0659929	0.319254	or
Atrial fibrillation || id:ebi-a-GCST006414	C-type lectin domain family 6 member A || id:prot-a-580	Inverse variance weighted	110	-0.0152423	0.0392223	0.697561	or
Atrial fibrillation || id:ebi-a-GCST006414	C-type lectin domain family 6 member A || id:prot-a-580	MR Egger	110	0.165851	0.0755392	0.0302624	or
Atrial fibrillation || id:ebi-a-GCST006414	C-type lectin domain family 6 member A || id:prot-a-580	Simple mode	110	0.0858485	0.121376	0.480892	or
Atrial fibrillation || id:ebi-a-GCST006414	C-type lectin domain family 6 member A || id:prot-a-580	Weighted median	110	0.0555802	0.0661695	0.400927	or
Atrial fibrillation || id:ebi-a-GCST006414	C-type lectin domain family 6 member A || id:prot-a-580	Weighted mode	110	0.0697722	0.0659698	0.292559	or
Atrial fibrillation || id:ebi-a-GCST006414	C-type lectin domain family 7 member A || id:prot-a-581	Inverse variance weighted	110	-0.0167937	0.036933	0.649321	or
Atrial fibrillation || id:ebi-a-GCST006414	C-type lectin domain family 7 member A || id:prot-a-581	MR Egger	110	-0.0976634	0.0732856	0.185454	or
Atrial fibrillation || id:ebi-a-GCST006414	C-type lectin domain family 7 member A || id:prot-a-581	Simple mode	110	-0.0234385	0.123635	0.849992	or
Atrial fibrillation || id:ebi-a-GCST006414	C-type lectin domain family 7 member A || id:prot-a-581	Weighted median	110	-0.0502655	0.0650727	0.439847	or
Atrial fibrillation || id:ebi-a-GCST006414	C-type lectin domain family 7 member A || id:prot-a-581	Weighted mode	110	-0.0306961	0.0635634	0.630121	or
Atrial fibrillation || id:ebi-a-GCST006414	C-type lectin-like domain family 1 || id:prot-a-582	Inverse variance weighted	110	-0.047286	0.0394268	0.230397	or
Atrial fibrillation || id:ebi-a-GCST006414	C-type lectin-like domain family 1 || id:prot-a-582	MR Egger	110	-0.0198435	0.0785349	0.801003	or
Atrial fibrillation || id:ebi-a-GCST006414	C-type lectin-like domain family 1 || id:prot-a-582	Simple mode	110	-0.0742696	0.121735	0.543071	or
Atrial fibrillation || id:ebi-a-GCST006414	C-type lectin-like domain family 1 || id:prot-a-582	Weighted median	110	-0.0876572	0.0670897	0.19136	or
Atrial fibrillation || id:ebi-a-GCST006414	C-type lectin-like domain family 1 || id:prot-a-582	Weighted mode	110	-0.0742696	0.0698868	0.290261	or
Atrial fibrillation || id:ebi-a-GCST006414	C-type mannose receptor 2 || id:prot-a-1938	Inverse variance weighted	110	0.0234949	0.0376777	0.532906	or
Atrial fibrillation || id:ebi-a-GCST006414	C-type mannose receptor 2 || id:prot-a-1938	MR Egger	110	-0.000529834	0.0750618	0.994381	or
Atrial fibrillation || id:ebi-a-GCST006414	C-type mannose receptor 2 || id:prot-a-1938	Simple mode	110	0.058829	0.140875	0.677064	or
Atrial fibrillation || id:ebi-a-GCST006414	C-type mannose receptor 2 || id:prot-a-1938	Weighted median	110	-0.0707939	0.0600859	0.238712	or
Atrial fibrillation || id:ebi-a-GCST006414	C-type mannose receptor 2 || id:prot-a-1938	Weighted mode	110	-0.083097	0.0690105	0.231151	or
Atrial fibrillation || id:ebi-a-GCST006414	C1GALT1-specific chaperone 1 || id:prot-a-294	Inverse variance weighted	110	0.0207068	0.0438964	0.637126	or
Atrial fibrillation || id:ebi-a-GCST006414	C1GALT1-specific chaperone 1 || id:prot-a-294	MR Egger	110	0.00199287	0.087479	0.981867	or
Atrial fibrillation || id:ebi-a-GCST006414	C1GALT1-specific chaperone 1 || id:prot-a-294	Simple mode	110	0.160953	0.145472	0.27098	or
Atrial fibrillation || id:ebi-a-GCST006414	C1GALT1-specific chaperone 1 || id:prot-a-294	Weighted median	110	-0.0491289	0.0629667	0.435252	or
Atrial fibrillation || id:ebi-a-GCST006414	C1GALT1-specific chaperone 1 || id:prot-a-294	Weighted mode	110	-0.0329729	0.0710176	0.643365	or
Atrial fibrillation || id:ebi-a-GCST006414	C3a anaphylatoxin des Arginine || id:prot-a-313	Inverse variance weighted	110	-0.0300309	0.0381342	0.430986	or
Atrial fibrillation || id:ebi-a-GCST006414	C3a anaphylatoxin des Arginine || id:prot-a-313	MR Egger	110	-0.0189428	0.0760035	0.803652	or
Atrial fibrillation || id:ebi-a-GCST006414	C3a anaphylatoxin des Arginine || id:prot-a-313	Simple mode	110	0.0544764	0.126207	0.666852	or
Atrial fibrillation || id:ebi-a-GCST006414	C3a anaphylatoxin des Arginine || id:prot-a-313	Weighted median	110	-0.0183166	0.0691921	0.791224	or
Atrial fibrillation || id:ebi-a-GCST006414	C3a anaphylatoxin des Arginine || id:prot-a-313	Weighted mode	110	0.00645475	0.0660415	0.92232	or
Atrial fibrillation || id:ebi-a-GCST006414	CCAAT/enhancer-binding protein beta || id:prot-a-505	Inverse variance weighted	110	0.0634822	0.0369321	0.0856343	or
Atrial fibrillation || id:ebi-a-GCST006414	CCAAT/enhancer-binding protein beta || id:prot-a-505	MR Egger	110	0.0572831	0.0732842	0.436127	or
Atrial fibrillation || id:ebi-a-GCST006414	CCAAT/enhancer-binding protein beta || id:prot-a-505	Simple mode	110	0.0565854	0.120998	0.640963	or
Atrial fibrillation || id:ebi-a-GCST006414	CCAAT/enhancer-binding protein beta || id:prot-a-505	Weighted median	110	0.0871294	0.0658662	0.185894	or
Atrial fibrillation || id:ebi-a-GCST006414	CCAAT/enhancer-binding protein beta || id:prot-a-505	Weighted mode	110	0.0971392	0.0672574	0.151526	or
Atrial fibrillation || id:ebi-a-GCST006414	CCR4-NOT transcription complex subunit 1 || id:prot-a-602	Inverse variance weighted	110	0.0153995	0.0378795	0.684346	or
Atrial fibrillation || id:ebi-a-GCST006414	CCR4-NOT transcription complex subunit 1 || id:prot-a-602	MR Egger	110	0.00155203	0.0754949	0.983636	or
Atrial fibrillation || id:ebi-a-GCST006414	CCR4-NOT transcription complex subunit 1 || id:prot-a-602	Simple mode	110	-0.0208834	0.145799	0.88637	or
Atrial fibrillation || id:ebi-a-GCST006414	CCR4-NOT transcription complex subunit 1 || id:prot-a-602	Weighted median	110	0.00124087	0.0702185	0.985901	or
Atrial fibrillation || id:ebi-a-GCST006414	CCR4-NOT transcription complex subunit 1 || id:prot-a-602	Weighted mode	110	-0.0131881	0.0699375	0.850781	or
Atrial fibrillation || id:ebi-a-GCST006414	CD109 antigen || id:prot-a-418	Inverse variance weighted	110	-0.0152769	0.0369306	0.679119	or
Atrial fibrillation || id:ebi-a-GCST006414	CD109 antigen || id:prot-a-418	MR Egger	110	-0.0330124	0.0732825	0.653267	or
Atrial fibrillation || id:ebi-a-GCST006414	CD109 antigen || id:prot-a-418	Simple mode	110	-0.0270559	0.143046	0.850334	or
Atrial fibrillation || id:ebi-a-GCST006414	CD109 antigen || id:prot-a-418	Weighted median	110	-0.050085	0.0701006	0.474935	or
Atrial fibrillation || id:ebi-a-GCST006414	CD109 antigen || id:prot-a-418	Weighted mode	110	-0.0797994	0.0715565	0.26722	or
Atrial fibrillation || id:ebi-a-GCST006414	CD166 antigen || id:prot-a-74	Inverse variance weighted	110	-0.012519	0.0369325	0.734633	or
Atrial fibrillation || id:ebi-a-GCST006414	CD166 antigen || id:prot-a-74	MR Egger	110	0.0479198	0.0732865	0.514586	or
Atrial fibrillation || id:ebi-a-GCST006414	CD166 antigen || id:prot-a-74	Simple mode	110	0.108961	0.122232	0.374662	or
Atrial fibrillation || id:ebi-a-GCST006414	CD166 antigen || id:prot-a-74	Weighted median	110	-0.0202956	0.0656824	0.757324	or
Atrial fibrillation || id:ebi-a-GCST006414	CD166 antigen || id:prot-a-74	Weighted mode	110	-0.0171427	0.0648583	0.79204	or
Atrial fibrillation || id:ebi-a-GCST006414	CD177 antigen || id:prot-a-420	Inverse variance weighted	110	-0.0593171	0.0369311	0.108239	or
Atrial fibrillation || id:ebi-a-GCST006414	CD177 antigen || id:prot-a-420	MR Egger	110	-0.0947195	0.0732843	0.198945	or
Atrial fibrillation || id:ebi-a-GCST006414	CD177 antigen || id:prot-a-420	Simple mode	110	-0.134832	0.137034	0.327331	or
Atrial fibrillation || id:ebi-a-GCST006414	CD177 antigen || id:prot-a-420	Weighted median	110	-0.0983784	0.0676887	0.146114	or
Atrial fibrillation || id:ebi-a-GCST006414	CD177 antigen || id:prot-a-420	Weighted mode	110	-0.0974653	0.0697034	0.164866	or
Atrial fibrillation || id:ebi-a-GCST006414	CD209 antigen || id:prot-a-426	Inverse variance weighted	110	0.0114305	0.040769	0.779191	or
Atrial fibrillation || id:ebi-a-GCST006414	CD209 antigen || id:prot-a-426	MR Egger	110	0.0123846	0.0812712	0.879167	or
Atrial fibrillation || id:ebi-a-GCST006414	CD209 antigen || id:prot-a-426	Simple mode	110	-0.150869	0.141017	0.287043	or
Atrial fibrillation || id:ebi-a-GCST006414	CD209 antigen || id:prot-a-426	Weighted median	110	-0.0233247	0.065334	0.721087	or
Atrial fibrillation || id:ebi-a-GCST006414	CD209 antigen || id:prot-a-426	Weighted mode	110	-0.0234969	0.0715323	0.743179	or
Atrial fibrillation || id:ebi-a-GCST006414	CD226 antigen || id:prot-a-429	Inverse variance weighted	110	-0.0445237	0.0405222	0.271878	or
Atrial fibrillation || id:ebi-a-GCST006414	CD226 antigen || id:prot-a-429	MR Egger	110	-0.0764976	0.0807021	0.345296	or
Atrial fibrillation || id:ebi-a-GCST006414	CD226 antigen || id:prot-a-429	Simple mode	110	0.102607	0.122861	0.405464	or
Atrial fibrillation || id:ebi-a-GCST006414	CD226 antigen || id:prot-a-429	Weighted median	110	-0.0372497	0.0692755	0.590781	or
Atrial fibrillation || id:ebi-a-GCST006414	CD226 antigen || id:prot-a-429	Weighted mode	110	0.00912259	0.0691093	0.895226	or
Atrial fibrillation || id:ebi-a-GCST006414	CD40 ligand || id:prot-b-44	Inverse variance weighted	83	0.00635678	0.0439241	0.884931	or
Atrial fibrillation || id:ebi-a-GCST006414	CD40 ligand || id:prot-b-44	MR Egger	83	0.0796118	0.074961	0.291372	or
Atrial fibrillation || id:ebi-a-GCST006414	CD40 ligand || id:prot-b-44	Simple mode	83	0.0186193	0.13622	0.891614	or
Atrial fibrillation || id:ebi-a-GCST006414	CD40 ligand || id:prot-b-44	Weighted median	83	0.0716429	0.0695801	0.303176	or
Atrial fibrillation || id:ebi-a-GCST006414	CD40 ligand || id:prot-b-44	Weighted mode	83	0.0614439	0.0673709	0.364429	or
Atrial fibrillation || id:ebi-a-GCST006414	CD40 molecule || id:prot-b-61	Inverse variance weighted	83	-0.00386659	0.0463533	0.933521	or
Atrial fibrillation || id:ebi-a-GCST006414	CD40 molecule || id:prot-b-61	MR Egger	83	0.0637169	0.0790453	0.422556	or
Atrial fibrillation || id:ebi-a-GCST006414	CD40 molecule || id:prot-b-61	Simple mode	83	-0.109626	0.161728	0.499783	or
Atrial fibrillation || id:ebi-a-GCST006414	CD40 molecule || id:prot-b-61	Weighted median	83	0.00337569	0.0741869	0.963707	or
Atrial fibrillation || id:ebi-a-GCST006414	CD40 molecule || id:prot-b-61	Weighted mode	83	0.0145461	0.0661931	0.82661	or
Atrial fibrillation || id:ebi-a-GCST006414	CD44 antigen || id:prot-a-449	Inverse variance weighted	110	0.0119208	0.0369312	0.746859	or
Atrial fibrillation || id:ebi-a-GCST006414	CD44 antigen || id:prot-a-449	MR Egger	110	0.0988089	0.0732852	0.18039	or
Atrial fibrillation || id:ebi-a-GCST006414	CD44 antigen || id:prot-a-449	Simple mode	110	0.126487	0.118813	0.289417	or
Atrial fibrillation || id:ebi-a-GCST006414	CD44 antigen || id:prot-a-449	Weighted median	110	0.0267646	0.0627443	0.669695	or
Atrial fibrillation || id:ebi-a-GCST006414	CD44 antigen || id:prot-a-449	Weighted mode	110	0.0585313	0.0705975	0.408868	or
Atrial fibrillation || id:ebi-a-GCST006414	CD48 antigen || id:prot-a-451	Inverse variance weighted	110	0.0490398	0.0399978	0.220175	or
Atrial fibrillation || id:ebi-a-GCST006414	CD48 antigen || id:prot-a-451	MR Egger	110	-0.0127702	0.0794388	0.872586	or
Atrial fibrillation || id:ebi-a-GCST006414	CD48 antigen || id:prot-a-451	Simple mode	110	0.036834	0.122642	0.764493	or
Atrial fibrillation || id:ebi-a-GCST006414	CD48 antigen || id:prot-a-451	Weighted median	110	-0.0240653	0.0624433	0.699945	or
Atrial fibrillation || id:ebi-a-GCST006414	CD48 antigen || id:prot-a-451	Weighted mode	110	0.0130954	0.0674945	0.84652	or
Atrial fibrillation || id:ebi-a-GCST006414	CD59 glycoprotein || id:prot-a-455	Inverse variance weighted	110	0.0527093	0.0380234	0.165676	or
Atrial fibrillation || id:ebi-a-GCST006414	CD59 glycoprotein || id:prot-a-455	MR Egger	110	0.0941099	0.0756618	0.216258	or
Atrial fibrillation || id:ebi-a-GCST006414	CD59 glycoprotein || id:prot-a-455	Simple mode	110	0.0218127	0.116814	0.85222	or
Atrial fibrillation || id:ebi-a-GCST006414	CD59 glycoprotein || id:prot-a-455	Weighted median	110	0.0270499	0.0659337	0.681616	or
Atrial fibrillation || id:ebi-a-GCST006414	CD59 glycoprotein || id:prot-a-455	Weighted mode	110	0.0145905	0.0613237	0.812385	or
Atrial fibrillation || id:ebi-a-GCST006414	CD63 antigen || id:prot-a-456	Inverse variance weighted	110	0.074431	0.0369329	0.0438731	or
Atrial fibrillation || id:ebi-a-GCST006414	CD63 antigen || id:prot-a-456	MR Egger	110	0.0383587	0.0732849	0.601755	or
Atrial fibrillation || id:ebi-a-GCST006414	CD63 antigen || id:prot-a-456	Simple mode	110	-0.00407726	0.125483	0.974139	or
Atrial fibrillation || id:ebi-a-GCST006414	CD63 antigen || id:prot-a-456	Weighted median	110	0.0657613	0.0678064	0.332127	or
Atrial fibrillation || id:ebi-a-GCST006414	CD63 antigen || id:prot-a-456	Weighted mode	110	0.0339603	0.0678808	0.617878	or
Atrial fibrillation || id:ebi-a-GCST006414	CD70 antigen || id:prot-a-458	Inverse variance weighted	110	0.0153149	0.0369321	0.678378	or
Atrial fibrillation || id:ebi-a-GCST006414	CD70 antigen || id:prot-a-458	MR Egger	110	-0.0261112	0.0732845	0.722311	or
Atrial fibrillation || id:ebi-a-GCST006414	CD70 antigen || id:prot-a-458	Simple mode	110	0.00556623	0.129155	0.965703	or
Atrial fibrillation || id:ebi-a-GCST006414	CD70 antigen || id:prot-a-458	Weighted median	110	0.0985469	0.061929	0.111545	or
Atrial fibrillation || id:ebi-a-GCST006414	CD70 antigen || id:prot-a-458	Weighted mode	110	0.0612858	0.0709383	0.389523	or
Atrial fibrillation || id:ebi-a-GCST006414	CD97 antigen || id:prot-a-471	Inverse variance weighted	110	-0.00290026	0.0369292	0.937402	or
Atrial fibrillation || id:ebi-a-GCST006414	CD97 antigen || id:prot-a-471	MR Egger	110	0.0209566	0.0732804	0.775443	or
Atrial fibrillation || id:ebi-a-GCST006414	CD97 antigen || id:prot-a-471	Simple mode	110	0.18209	0.12744	0.155914	or
Atrial fibrillation || id:ebi-a-GCST006414	CD97 antigen || id:prot-a-471	Weighted median	110	-0.00886197	0.069516	0.89856	or
Atrial fibrillation || id:ebi-a-GCST006414	CD97 antigen || id:prot-a-471	Weighted mode	110	0.011885	0.0719755	0.869151	or
Atrial fibrillation || id:ebi-a-GCST006414	CDGSH iron-sulfur domain-containing protein 1 || id:prot-a-562	Inverse variance weighted	110	0.0549682	0.0373133	0.140709	or
Atrial fibrillation || id:ebi-a-GCST006414	CDGSH iron-sulfur domain-containing protein 1 || id:prot-a-562	MR Egger	110	0.0359302	0.0743524	0.629902	or
Atrial fibrillation || id:ebi-a-GCST006414	CDGSH iron-sulfur domain-containing protein 1 || id:prot-a-562	Simple mode	110	0.0103097	0.126442	0.935165	or
Atrial fibrillation || id:ebi-a-GCST006414	CDGSH iron-sulfur domain-containing protein 1 || id:prot-a-562	Weighted median	110	0.0291525	0.061051	0.632999	or
Atrial fibrillation || id:ebi-a-GCST006414	CDGSH iron-sulfur domain-containing protein 1 || id:prot-a-562	Weighted mode	110	0.026139	0.0732223	0.721796	or
Atrial fibrillation || id:ebi-a-GCST006414	CDGSH iron-sulfur domain-containing protein 2 || id:prot-a-563	Inverse variance weighted	110	0.00415995	0.0373357	0.911283	or
Atrial fibrillation || id:ebi-a-GCST006414	CDGSH iron-sulfur domain-containing protein 2 || id:prot-a-563	MR Egger	110	0.00253545	0.0744291	0.972888	or
Atrial fibrillation || id:ebi-a-GCST006414	CDGSH iron-sulfur domain-containing protein 2 || id:prot-a-563	Simple mode	110	-0.0537543	0.129281	0.678379	or
Atrial fibrillation || id:ebi-a-GCST006414	CDGSH iron-sulfur domain-containing protein 2 || id:prot-a-563	Weighted median	110	0.0333088	0.0664225	0.616041	or
Atrial fibrillation || id:ebi-a-GCST006414	CDGSH iron-sulfur domain-containing protein 2 || id:prot-a-563	Weighted mode	110	0.0239522	0.0666357	0.719954	or
Atrial fibrillation || id:ebi-a-GCST006414	CMP-N-acetylneuraminate-beta-galactosamide-alpha-2,3-sialyltransferase 1 || id:prot-a-2848	Inverse variance weighted	110	-0.00611259	0.0369305	0.868538	or
Atrial fibrillation || id:ebi-a-GCST006414	CMP-N-acetylneuraminate-beta-galactosamide-alpha-2,3-sialyltransferase 1 || id:prot-a-2848	MR Egger	110	-0.00154424	0.07328	0.983226	or
Atrial fibrillation || id:ebi-a-GCST006414	CMP-N-acetylneuraminate-beta-galactosamide-alpha-2,3-sialyltransferase 1 || id:prot-a-2848	Simple mode	110	-0.0179299	0.138099	0.896937	or
Atrial fibrillation || id:ebi-a-GCST006414	CMP-N-acetylneuraminate-beta-galactosamide-alpha-2,3-sialyltransferase 1 || id:prot-a-2848	Weighted median	110	-0.0788674	0.0633726	0.213315	or
Atrial fibrillation || id:ebi-a-GCST006414	CMP-N-acetylneuraminate-beta-galactosamide-alpha-2,3-sialyltransferase 1 || id:prot-a-2848	Weighted mode	110	-0.0389949	0.0722252	0.590363	or
Atrial fibrillation || id:ebi-a-GCST006414	CMP-N-acetylneuraminate-beta-galactosamide-alpha-2,3-sialyltransferase 2 || id:prot-a-2849	Inverse variance weighted	110	0.0120496	0.0414371	0.77121	or
Atrial fibrillation || id:ebi-a-GCST006414	CMP-N-acetylneuraminate-beta-galactosamide-alpha-2,3-sialyltransferase 2 || id:prot-a-2849	MR Egger	110	-0.0375337	0.0824192	0.649736	or
Atrial fibrillation || id:ebi-a-GCST006414	CMP-N-acetylneuraminate-beta-galactosamide-alpha-2,3-sialyltransferase 2 || id:prot-a-2849	Simple mode	110	0.0666772	0.139603	0.633878	or
Atrial fibrillation || id:ebi-a-GCST006414	CMP-N-acetylneuraminate-beta-galactosamide-alpha-2,3-sialyltransferase 2 || id:prot-a-2849	Weighted median	110	0.0262355	0.0712585	0.712744	or
Atrial fibrillation || id:ebi-a-GCST006414	CMP-N-acetylneuraminate-beta-galactosamide-alpha-2,3-sialyltransferase 2 || id:prot-a-2849	Weighted mode	110	0.0484697	0.0739871	0.513777	or
Atrial fibrillation || id:ebi-a-GCST006414	CMP-N-acetylneuraminate-poly-alpha-2,8-sialyltransferase || id:prot-a-2860	Inverse variance weighted	110	0.0202242	0.0369332	0.583973	or
Atrial fibrillation || id:ebi-a-GCST006414	CMP-N-acetylneuraminate-poly-alpha-2,8-sialyltransferase || id:prot-a-2860	MR Egger	110	-0.0131779	0.0732857	0.857634	or
Atrial fibrillation || id:ebi-a-GCST006414	CMP-N-acetylneuraminate-poly-alpha-2,8-sialyltransferase || id:prot-a-2860	Simple mode	110	-0.00382935	0.127645	0.976122	or
Atrial fibrillation || id:ebi-a-GCST006414	CMP-N-acetylneuraminate-poly-alpha-2,8-sialyltransferase || id:prot-a-2860	Weighted median	110	-0.0298882	0.0649005	0.645141	or
Atrial fibrillation || id:ebi-a-GCST006414	CMP-N-acetylneuraminate-poly-alpha-2,8-sialyltransferase || id:prot-a-2860	Weighted mode	110	0.00348607	0.0683733	0.95943	or
Atrial fibrillation || id:ebi-a-GCST006414	CMRF35-like molecule 1 || id:prot-a-437	Inverse variance weighted	110	0.0177933	0.0369344	0.629981	or
Atrial fibrillation || id:ebi-a-GCST006414	CMRF35-like molecule 1 || id:prot-a-437	MR Egger	110	-0.0265236	0.0732849	0.718116	or
Atrial fibrillation || id:ebi-a-GCST006414	CMRF35-like molecule 1 || id:prot-a-437	Simple mode	110	0.00484704	0.133932	0.971197	or
Atrial fibrillation || id:ebi-a-GCST006414	CMRF35-like molecule 1 || id:prot-a-437	Weighted median	110	0.0156512	0.0686108	0.819556	or
Atrial fibrillation || id:ebi-a-GCST006414	CMRF35-like molecule 1 || id:prot-a-437	Weighted mode	110	0.00484704	0.0719103	0.946384	or
Atrial fibrillation || id:ebi-a-GCST006414	CMRF35-like molecule 2 || id:prot-a-435	Inverse variance weighted	110	0.0384753	0.0369332	0.297527	or
Atrial fibrillation || id:ebi-a-GCST006414	CMRF35-like molecule 2 || id:prot-a-435	MR Egger	110	-0.0223883	0.0732817	0.760566	or
Atrial fibrillation || id:ebi-a-GCST006414	CMRF35-like molecule 2 || id:prot-a-435	Simple mode	110	0.0468084	0.123996	0.706536	or
Atrial fibrillation || id:ebi-a-GCST006414	CMRF35-like molecule 2 || id:prot-a-435	Weighted median	110	-0.0243614	0.0637731	0.702461	or
Atrial fibrillation || id:ebi-a-GCST006414	CMRF35-like molecule 2 || id:prot-a-435	Weighted mode	110	-0.00486281	0.0636449	0.939237	or
Atrial fibrillation || id:ebi-a-GCST006414	CMRF35-like molecule 6 || id:prot-a-433	Inverse variance weighted	110	-0.0117765	0.0369334	0.749834	or
Atrial fibrillation || id:ebi-a-GCST006414	CMRF35-like molecule 6 || id:prot-a-433	MR Egger	110	0.0266127	0.0732851	0.717211	or
Atrial fibrillation || id:ebi-a-GCST006414	CMRF35-like molecule 6 || id:prot-a-433	Simple mode	110	-0.0190141	0.148769	0.898536	or
Atrial fibrillation || id:ebi-a-GCST006414	CMRF35-like molecule 6 || id:prot-a-433	Weighted median	110	0.0605102	0.0633186	0.339251	or
Atrial fibrillation || id:ebi-a-GCST006414	CMRF35-like molecule 6 || id:prot-a-433	Weighted mode	110	0.0603812	0.0724241	0.406264	or
Atrial fibrillation || id:ebi-a-GCST006414	CMRF35-like molecule 7 || id:prot-a-436	Inverse variance weighted	110	0.0133663	0.0426286	0.753861	or
Atrial fibrillation || id:ebi-a-GCST006414	CMRF35-like molecule 7 || id:prot-a-436	MR Egger	110	-0.0478185	0.0847042	0.573561	or
Atrial fibrillation || id:ebi-a-GCST006414	CMRF35-like molecule 7 || id:prot-a-436	Simple mode	110	0.185937	0.134169	0.168623	or
Atrial fibrillation || id:ebi-a-GCST006414	CMRF35-like molecule 7 || id:prot-a-436	Weighted median	110	0.0618895	0.0613198	0.312835	or
Atrial fibrillation || id:ebi-a-GCST006414	CMRF35-like molecule 7 || id:prot-a-436	Weighted mode	110	0.034187	0.0741135	0.645518	or
Atrial fibrillation || id:ebi-a-GCST006414	CMRF35-like molecule 8 || id:prot-a-432	Inverse variance weighted	110	0.0337304	0.0392288	0.389879	or
Atrial fibrillation || id:ebi-a-GCST006414	CMRF35-like molecule 8 || id:prot-a-432	MR Egger	110	0.0184736	0.0781776	0.813646	or
Atrial fibrillation || id:ebi-a-GCST006414	CMRF35-like molecule 8 || id:prot-a-432	Simple mode	110	0.0219207	0.131087	0.867505	or
Atrial fibrillation || id:ebi-a-GCST006414	CMRF35-like molecule 8 || id:prot-a-432	Weighted median	110	-0.0143902	0.0654589	0.826	or
Atrial fibrillation || id:ebi-a-GCST006414	CMRF35-like molecule 8 || id:prot-a-432	Weighted mode	110	0.00389278	0.0696849	0.955554	or
Atrial fibrillation || id:ebi-a-GCST006414	CMRF35-like molecule 9 || id:prot-a-438	Inverse variance weighted	110	-0.000938933	0.0369349	0.979719	or
Atrial fibrillation || id:ebi-a-GCST006414	CMRF35-like molecule 9 || id:prot-a-438	MR Egger	110	0.0520513	0.0732888	0.479097	or
Atrial fibrillation || id:ebi-a-GCST006414	CMRF35-like molecule 9 || id:prot-a-438	Simple mode	110	0.0364455	0.115053	0.752022	or
Atrial fibrillation || id:ebi-a-GCST006414	CMRF35-like molecule 9 || id:prot-a-438	Weighted median	110	0.0699833	0.0646922	0.279346	or
Atrial fibrillation || id:ebi-a-GCST006414	CMRF35-like molecule 9 || id:prot-a-438	Weighted mode	110	0.0757044	0.063718	0.23737	or
Atrial fibrillation || id:ebi-a-GCST006414	COMM domain-containing protein 1 || id:prot-a-633	Inverse variance weighted	110	0.032829	0.0369318	0.374053	or
Atrial fibrillation || id:ebi-a-GCST006414	COMM domain-containing protein 1 || id:prot-a-633	MR Egger	110	0.0803	0.0732883	0.27566	or
Atrial fibrillation || id:ebi-a-GCST006414	COMM domain-containing protein 1 || id:prot-a-633	Simple mode	110	-0.052786	0.115367	0.648187	or
Atrial fibrillation || id:ebi-a-GCST006414	COMM domain-containing protein 1 || id:prot-a-633	Weighted median	110	0.0381008	0.0688366	0.579924	or
Atrial fibrillation || id:ebi-a-GCST006414	COMM domain-containing protein 1 || id:prot-a-633	Weighted mode	110	0.0179437	0.0688169	0.794781	or
Atrial fibrillation || id:ebi-a-GCST006414	COMM domain-containing protein 7 || id:prot-a-634	Inverse variance weighted	110	-0.00137057	0.0369363	0.9704	or
Atrial fibrillation || id:ebi-a-GCST006414	COMM domain-containing protein 7 || id:prot-a-634	MR Egger	110	-0.049987	0.073291	0.496677	or
Atrial fibrillation || id:ebi-a-GCST006414	COMM domain-containing protein 7 || id:prot-a-634	Simple mode	110	-0.0677037	0.140448	0.630734	or
Atrial fibrillation || id:ebi-a-GCST006414	COMM domain-containing protein 7 || id:prot-a-634	Weighted median	110	-0.048197	0.0663312	0.467465	or
Atrial fibrillation || id:ebi-a-GCST006414	COMM domain-containing protein 7 || id:prot-a-634	Weighted mode	110	-0.0319179	0.0714986	0.656185	or
Atrial fibrillation || id:ebi-a-GCST006414	COP9 signalosome complex subunit 2 || id:prot-a-635	Inverse variance weighted	110	-0.0248698	0.0380456	0.513315	or
Atrial fibrillation || id:ebi-a-GCST006414	COP9 signalosome complex subunit 2 || id:prot-a-635	MR Egger	110	0.0698652	0.0751041	0.354319	or
Atrial fibrillation || id:ebi-a-GCST006414	COP9 signalosome complex subunit 2 || id:prot-a-635	Simple mode	110	-0.196226	0.138956	0.160756	or
Atrial fibrillation || id:ebi-a-GCST006414	COP9 signalosome complex subunit 2 || id:prot-a-635	Weighted median	110	-0.023035	0.0689997	0.738499	or
Atrial fibrillation || id:ebi-a-GCST006414	COP9 signalosome complex subunit 2 || id:prot-a-635	Weighted mode	110	-0.0198874	0.0706563	0.778886	or
Atrial fibrillation || id:ebi-a-GCST006414	COPD differential diagnosis || id:ukb-d-COPD_EXCL	Inverse variance weighted	111	0.0110677	0.0137972	0.422456	or
Atrial fibrillation || id:ebi-a-GCST006414	COPD differential diagnosis || id:ukb-d-COPD_EXCL	Inverse variance weighted	104	0.00217228	0.0136231	0.87331	steiger
Atrial fibrillation || id:ebi-a-GCST006414	COPD differential diagnosis || id:ukb-d-COPD_EXCL	MR Egger	111	-0.012905	0.0276652	0.64181	or
Atrial fibrillation || id:ebi-a-GCST006414	COPD differential diagnosis || id:ukb-d-COPD_EXCL	Simple mode	111	-0.0250693	0.0446896	0.575962	or
Atrial fibrillation || id:ebi-a-GCST006414	COPD differential diagnosis || id:ukb-d-COPD_EXCL	Weighted median	111	-0.000576503	0.0235724	0.980488	or
Atrial fibrillation || id:ebi-a-GCST006414	COPD differential diagnosis || id:ukb-d-COPD_EXCL	Weighted mode	111	-0.0118417	0.0238125	0.619978	or
Atrial fibrillation || id:ebi-a-GCST006414	COPD, early/later onset || id:ukb-d-COPD_EARLYANDLATER	Inverse variance weighted	111	-0.0226142	0.0487985	0.643063	or
Atrial fibrillation || id:ebi-a-GCST006414	COPD, early/later onset || id:ukb-d-COPD_EARLYANDLATER	Inverse variance weighted	70	0.0238116	0.0550978	0.665618	steiger
Atrial fibrillation || id:ebi-a-GCST006414	COPD, early/later onset || id:ukb-d-COPD_EARLYANDLATER	MR Egger	111	0.0616826	0.0978469	0.529753	or
Atrial fibrillation || id:ebi-a-GCST006414	COPD, early/later onset || id:ukb-d-COPD_EARLYANDLATER	Simple mode	111	-0.0681212	0.187146	0.716557	or
Atrial fibrillation || id:ebi-a-GCST006414	COPD, early/later onset || id:ukb-d-COPD_EARLYANDLATER	Weighted median	111	-0.00170433	0.0785324	0.982686	or
Atrial fibrillation || id:ebi-a-GCST006414	COPD, early/later onset || id:ukb-d-COPD_EARLYANDLATER	Weighted mode	111	0.0765498	0.098195	0.437318	or
Atrial fibrillation || id:ebi-a-GCST006414	CREB-binding protein || id:prot-a-655	Inverse variance weighted	110	0.0218129	0.0379566	0.565507	or
Atrial fibrillation || id:ebi-a-GCST006414	CREB-binding protein || id:prot-a-655	MR Egger	110	0.0498899	0.0755985	0.510703	or
Atrial fibrillation || id:ebi-a-GCST006414	CREB-binding protein || id:prot-a-655	Simple mode	110	-0.100555	0.143157	0.483921	or
Atrial fibrillation || id:ebi-a-GCST006414	CREB-binding protein || id:prot-a-655	Weighted median	110	0.0212458	0.0597394	0.72211	or
Atrial fibrillation || id:ebi-a-GCST006414	CREB-binding protein || id:prot-a-655	Weighted mode	110	0.106587	0.0727258	0.145635	or
Atrial fibrillation || id:ebi-a-GCST006414	CTACK levels || id:ebi-a-GCST004420	Inverse variance weighted	110	-0.0129501	0.0350398	0.711694	or
Atrial fibrillation || id:ebi-a-GCST006414	CTACK levels || id:ebi-a-GCST004420	MR Egger	110	-0.092487	0.0667782	0.16891	or
Atrial fibrillation || id:ebi-a-GCST006414	CTACK levels || id:ebi-a-GCST004420	Simple mode	110	-0.00850531	0.108118	0.937442	or
Atrial fibrillation || id:ebi-a-GCST006414	CTACK levels || id:ebi-a-GCST004420	Weighted median	110	-0.0586613	0.0601268	0.32925	or
Atrial fibrillation || id:ebi-a-GCST006414	CTACK levels || id:ebi-a-GCST004420	Weighted mode	110	-0.0470065	0.0575458	0.415794	or
Atrial fibrillation || id:ebi-a-GCST006414	CUB and sushi domain-containing protein 1 || id:prot-a-690	Inverse variance weighted	110	-0.00994935	0.0401516	0.804293	or
Atrial fibrillation || id:ebi-a-GCST006414	CUB and sushi domain-containing protein 1 || id:prot-a-690	MR Egger	110	0.0466316	0.0797928	0.560164	or
Atrial fibrillation || id:ebi-a-GCST006414	CUB and sushi domain-containing protein 1 || id:prot-a-690	Simple mode	110	0.0803113	0.165075	0.627579	or
Atrial fibrillation || id:ebi-a-GCST006414	CUB and sushi domain-containing protein 1 || id:prot-a-690	Weighted median	110	0.0488623	0.0622581	0.43255	or
Atrial fibrillation || id:ebi-a-GCST006414	CUB and sushi domain-containing protein 1 || id:prot-a-690	Weighted mode	110	0.11721	0.08558	0.173629	or
Atrial fibrillation || id:ebi-a-GCST006414	CUB and sushi domain-containing protein 2 || id:prot-a-691	Inverse variance weighted	110	-0.0369984	0.0405202	0.361198	or
Atrial fibrillation || id:ebi-a-GCST006414	CUB and sushi domain-containing protein 2 || id:prot-a-691	MR Egger	110	-0.0619953	0.0807258	0.444179	or
Atrial fibrillation || id:ebi-a-GCST006414	CUB and sushi domain-containing protein 2 || id:prot-a-691	Simple mode	110	-0.110234	0.126608	0.385846	or
Atrial fibrillation || id:ebi-a-GCST006414	CUB and sushi domain-containing protein 2 || id:prot-a-691	Weighted median	110	-0.0305167	0.0611001	0.617459	or
Atrial fibrillation || id:ebi-a-GCST006414	CUB and sushi domain-containing protein 2 || id:prot-a-691	Weighted mode	110	-0.0523485	0.0638596	0.414152	or
Atrial fibrillation || id:ebi-a-GCST006414	CUB and zona pellucida-like domain-containing protein 1 || id:prot-a-735	Inverse variance weighted	110	-0.0486003	0.0369338	0.188215	or
Atrial fibrillation || id:ebi-a-GCST006414	CUB and zona pellucida-like domain-containing protein 1 || id:prot-a-735	MR Egger	110	-0.010542	0.0732824	0.885883	or
Atrial fibrillation || id:ebi-a-GCST006414	CUB and zona pellucida-like domain-containing protein 1 || id:prot-a-735	Simple mode	110	0.0463411	0.124431	0.7103	or
Atrial fibrillation || id:ebi-a-GCST006414	CUB and zona pellucida-like domain-containing protein 1 || id:prot-a-735	Weighted median	110	-0.060232	0.0685707	0.37973	or
Atrial fibrillation || id:ebi-a-GCST006414	CUB and zona pellucida-like domain-containing protein 1 || id:prot-a-735	Weighted mode	110	-0.052443	0.0711671	0.462767	or
Atrial fibrillation || id:ebi-a-GCST006414	CUB domain-containing protein 1 || id:prot-a-477	Inverse variance weighted	110	-0.0417854	0.038468	0.277375	or
Atrial fibrillation || id:ebi-a-GCST006414	CUB domain-containing protein 1 || id:prot-a-477	MR Egger	110	-0.0759592	0.0765925	0.323545	or
Atrial fibrillation || id:ebi-a-GCST006414	CUB domain-containing protein 1 || id:prot-a-477	Simple mode	110	-0.0963053	0.156863	0.540531	or
Atrial fibrillation || id:ebi-a-GCST006414	CUB domain-containing protein 1 || id:prot-a-477	Weighted median	110	-0.166774	0.0601718	0.00557751	or
Atrial fibrillation || id:ebi-a-GCST006414	CUB domain-containing protein 1 || id:prot-a-477	Weighted mode	110	-0.203591	0.0816309	0.0141309	or
Atrial fibrillation || id:ebi-a-GCST006414	CUGBP Elav-like family member 2 || id:prot-a-510	Inverse variance weighted	110	-0.0266288	0.0393284	0.498351	or
Atrial fibrillation || id:ebi-a-GCST006414	CUGBP Elav-like family member 2 || id:prot-a-510	MR Egger	110	-0.0091107	0.0783758	0.907675	or
Atrial fibrillation || id:ebi-a-GCST006414	CUGBP Elav-like family member 2 || id:prot-a-510	Simple mode	110	0.218971	0.14108	0.123534	or
Atrial fibrillation || id:ebi-a-GCST006414	CUGBP Elav-like family member 2 || id:prot-a-510	Weighted median	110	0.0691604	0.0592427	0.243045	or
Atrial fibrillation || id:ebi-a-GCST006414	CUGBP Elav-like family member 2 || id:prot-a-510	Weighted mode	110	0.0914031	0.0703565	0.196636	or
Atrial fibrillation || id:ebi-a-GCST006414	CXADR-like membrane protein || id:prot-a-587	Inverse variance weighted	110	0.0117022	0.0369297	0.751337	or
Atrial fibrillation || id:ebi-a-GCST006414	CXADR-like membrane protein || id:prot-a-587	MR Egger	110	-0.0016656	0.0732814	0.981909	or
Atrial fibrillation || id:ebi-a-GCST006414	CXADR-like membrane protein || id:prot-a-587	Simple mode	110	-0.0195088	0.118918	0.869994	or
Atrial fibrillation || id:ebi-a-GCST006414	CXADR-like membrane protein || id:prot-a-587	Weighted median	110	0.0282182	0.0683723	0.679817	or
Atrial fibrillation || id:ebi-a-GCST006414	CXADR-like membrane protein || id:prot-a-587	Weighted mode	110	0.00262053	0.0780924	0.973292	or
Atrial fibrillation || id:ebi-a-GCST006414	Cabbage/kale intake || id:ukb-b-2975	Inverse variance weighted	111	0.00736871	0.00652876	0.259044	or
Atrial fibrillation || id:ebi-a-GCST006414	Cabbage/kale intake || id:ukb-b-2975	Inverse variance weighted	30	0.0156136	0.00814314	0.0551886	steiger
Atrial fibrillation || id:ebi-a-GCST006414	Cabbage/kale intake || id:ukb-b-2975	MR Egger	111	0.00374565	0.0130417	0.774501	or
Atrial fibrillation || id:ebi-a-GCST006414	Cabbage/kale intake || id:ukb-b-2975	Simple mode	111	-0.0162205	0.025018	0.518107	or
Atrial fibrillation || id:ebi-a-GCST006414	Cabbage/kale intake || id:ukb-b-2975	Weighted median	111	-0.00310314	0.0118052	0.792657	or
Atrial fibrillation || id:ebi-a-GCST006414	Cabbage/kale intake || id:ukb-b-2975	Weighted mode	111	-0.00419054	0.0124416	0.736898	or
Atrial fibrillation || id:ebi-a-GCST006414	Cadherin-1 || id:prot-a-480	Inverse variance weighted	110	-0.014468	0.0412566	0.725826	or
Atrial fibrillation || id:ebi-a-GCST006414	Cadherin-1 || id:prot-a-480	MR Egger	110	0.0300029	0.082092	0.715468	or
Atrial fibrillation || id:ebi-a-GCST006414	Cadherin-1 || id:prot-a-480	Simple mode	110	0.0921363	0.14505	0.526626	or
Atrial fibrillation || id:ebi-a-GCST006414	Cadherin-1 || id:prot-a-480	Weighted median	110	-0.0299648	0.0643477	0.641452	or
Atrial fibrillation || id:ebi-a-GCST006414	Cadherin-1 || id:prot-a-480	Weighted mode	110	-0.00190292	0.0655961	0.97691	or
Atrial fibrillation || id:ebi-a-GCST006414	Cadherin-12 || id:prot-a-478	Inverse variance weighted	110	0.0239097	0.0369352	0.517411	or
Atrial fibrillation || id:ebi-a-GCST006414	Cadherin-12 || id:prot-a-478	MR Egger	110	0.0249115	0.0732876	0.734582	or
Atrial fibrillation || id:ebi-a-GCST006414	Cadherin-12 || id:prot-a-478	Simple mode	110	-0.0304027	0.117594	0.796478	or
Atrial fibrillation || id:ebi-a-GCST006414	Cadherin-12 || id:prot-a-478	Weighted median	110	-0.00854184	0.0641982	0.894151	or
Atrial fibrillation || id:ebi-a-GCST006414	Cadherin-12 || id:prot-a-478	Weighted mode	110	-0.00761805	0.0666575	0.909221	or
Atrial fibrillation || id:ebi-a-GCST006414	Cadherin-15 || id:prot-a-482	Inverse variance weighted	110	0.0423591	0.0372865	0.255938	or
Atrial fibrillation || id:ebi-a-GCST006414	Cadherin-15 || id:prot-a-482	MR Egger	110	0.0291853	0.0743148	0.695296	or
Atrial fibrillation || id:ebi-a-GCST006414	Cadherin-15 || id:prot-a-482	Simple mode	110	0.0388516	0.119974	0.746685	or
Atrial fibrillation || id:ebi-a-GCST006414	Cadherin-15 || id:prot-a-482	Weighted median	110	0.0452987	0.0688999	0.510887	or
Atrial fibrillation || id:ebi-a-GCST006414	Cadherin-15 || id:prot-a-482	Weighted mode	110	0.0237527	0.0660619	0.719877	or
Atrial fibrillation || id:ebi-a-GCST006414	Cadherin-2 || id:prot-a-483	Inverse variance weighted	110	0.00248089	0.0392472	0.949598	or
Atrial fibrillation || id:ebi-a-GCST006414	Cadherin-2 || id:prot-a-483	MR Egger	110	0.082363	0.0777221	0.29164	or
Atrial fibrillation || id:ebi-a-GCST006414	Cadherin-2 || id:prot-a-483	Simple mode	110	0.0262117	0.122378	0.830801	or
Atrial fibrillation || id:ebi-a-GCST006414	Cadherin-2 || id:prot-a-483	Weighted median	110	-0.0395266	0.0662093	0.550511	or
Atrial fibrillation || id:ebi-a-GCST006414	Cadherin-2 || id:prot-a-483	Weighted mode	110	-0.0116697	0.0756324	0.877662	or
Atrial fibrillation || id:ebi-a-GCST006414	Cadherin-3 || id:prot-a-484	Inverse variance weighted	110	-0.0205906	0.0376044	0.583996	or
Atrial fibrillation || id:ebi-a-GCST006414	Cadherin-3 || id:prot-a-484	MR Egger	110	0.140517	0.0732735	0.0577896	or
Atrial fibrillation || id:ebi-a-GCST006414	Cadherin-3 || id:prot-a-484	Simple mode	110	0.127103	0.140344	0.367116	or
Atrial fibrillation || id:ebi-a-GCST006414	Cadherin-3 || id:prot-a-484	Weighted median	110	0.0333035	0.0664008	0.615982	or
Atrial fibrillation || id:ebi-a-GCST006414	Cadherin-3 || id:prot-a-484	Weighted mode	110	0.0359369	0.0715241	0.616368	or
Atrial fibrillation || id:ebi-a-GCST006414	Cadherin-5 || id:prot-a-485	Inverse variance weighted	110	0.0266443	0.0380985	0.484331	or
Atrial fibrillation || id:ebi-a-GCST006414	Cadherin-5 || id:prot-a-485	MR Egger	110	0.126258	0.0751331	0.0957586	or
Atrial fibrillation || id:ebi-a-GCST006414	Cadherin-5 || id:prot-a-485	Simple mode	110	0.146767	0.123629	0.237748	or
Atrial fibrillation || id:ebi-a-GCST006414	Cadherin-5 || id:prot-a-485	Weighted median	110	0.0492458	0.0656294	0.453037	or
Atrial fibrillation || id:ebi-a-GCST006414	Cadherin-5 || id:prot-a-485	Weighted mode	110	0.0715707	0.0684559	0.298104	or
Atrial fibrillation || id:ebi-a-GCST006414	Cadherin-7 || id:prot-a-486	Inverse variance weighted	110	-0.0599868	0.0378926	0.113405	or
Atrial fibrillation || id:ebi-a-GCST006414	Cadherin-7 || id:prot-a-486	MR Egger	110	0.0636269	0.0742723	0.393524	or
Atrial fibrillation || id:ebi-a-GCST006414	Cadherin-7 || id:prot-a-486	Simple mode	110	-0.0680519	0.115941	0.558448	or
Atrial fibrillation || id:ebi-a-GCST006414	Cadherin-7 || id:prot-a-486	Weighted median	110	-0.018303	0.0594934	0.75835	or
Atrial fibrillation || id:ebi-a-GCST006414	Cadherin-7 || id:prot-a-486	Weighted mode	110	-0.0241666	0.0693177	0.728035	or
Atrial fibrillation || id:ebi-a-GCST006414	Cadherin-related family member 1 || id:prot-a-487	Inverse variance weighted	110	-0.0785096	0.036927	0.0334967	or
Atrial fibrillation || id:ebi-a-GCST006414	Cadherin-related family member 1 || id:prot-a-487	MR Egger	110	-0.0527493	0.0735068	0.474546	or
Atrial fibrillation || id:ebi-a-GCST006414	Cadherin-related family member 1 || id:prot-a-487	Simple mode	110	-0.170621	0.126586	0.180497	or
Atrial fibrillation || id:ebi-a-GCST006414	Cadherin-related family member 1 || id:prot-a-487	Weighted median	110	-0.104772	0.0675559	0.120929	or
Atrial fibrillation || id:ebi-a-GCST006414	Cadherin-related family member 1 || id:prot-a-487	Weighted mode	110	-0.105807	0.0671017	0.117737	or
Atrial fibrillation || id:ebi-a-GCST006414	Cadherin-related family member 3 || id:prot-a-489	Inverse variance weighted	110	0.0332963	0.0388365	0.391253	or
Atrial fibrillation || id:ebi-a-GCST006414	Cadherin-related family member 3 || id:prot-a-489	MR Egger	110	0.11962	0.0768208	0.122365	or
Atrial fibrillation || id:ebi-a-GCST006414	Cadherin-related family member 3 || id:prot-a-489	Simple mode	110	-0.00214959	0.133535	0.987186	or
Atrial fibrillation || id:ebi-a-GCST006414	Cadherin-related family member 3 || id:prot-a-489	Weighted median	110	0.0681114	0.0591144	0.249241	or
Atrial fibrillation || id:ebi-a-GCST006414	Cadherin-related family member 3 || id:prot-a-489	Weighted mode	110	0.0774806	0.0684426	0.260097	or
Atrial fibrillation || id:ebi-a-GCST006414	Cadherin-related family member 5 || id:prot-a-490	Inverse variance weighted	110	-0.0428862	0.0369289	0.245512	or
Atrial fibrillation || id:ebi-a-GCST006414	Cadherin-related family member 5 || id:prot-a-490	MR Egger	110	0.0861733	0.0732869	0.242247	or
Atrial fibrillation || id:ebi-a-GCST006414	Cadherin-related family member 5 || id:prot-a-490	Simple mode	110	-0.207886	0.138985	0.137609	or
Atrial fibrillation || id:ebi-a-GCST006414	Cadherin-related family member 5 || id:prot-a-490	Weighted median	110	0.0346757	0.0673924	0.606879	or
Atrial fibrillation || id:ebi-a-GCST006414	Cadherin-related family member 5 || id:prot-a-490	Weighted mode	110	0.0495084	0.0677988	0.466819	or
Atrial fibrillation || id:ebi-a-GCST006414	Caffeine drink within last hour || id:ukb-b-17814	Inverse variance weighted	108	0.0159632	0.022759	0.483053	or
Atrial fibrillation || id:ebi-a-GCST006414	Caffeine drink within last hour || id:ukb-b-17814	Inverse variance weighted	85	-0.00591075	0.0238513	0.804277	steiger
Atrial fibrillation || id:ebi-a-GCST006414	Caffeine drink within last hour || id:ukb-b-17814	MR Egger	108	-0.000110003	0.0455258	0.998077	or
Atrial fibrillation || id:ebi-a-GCST006414	Caffeine drink within last hour || id:ukb-b-17814	Simple mode	108	0.000563228	0.075011	0.994023	or
Atrial fibrillation || id:ebi-a-GCST006414	Caffeine drink within last hour || id:ukb-b-17814	Weighted median	108	0.0298575	0.0419351	0.476469	or
Atrial fibrillation || id:ebi-a-GCST006414	Caffeine drink within last hour || id:ukb-b-17814	Weighted mode	108	0.0260959	0.0473996	0.583089	or
Atrial fibrillation || id:ebi-a-GCST006414	Cake intake || id:ukb-b-3433	Inverse variance weighted	111	-0.00695333	0.00584885	0.234504	or
Atrial fibrillation || id:ebi-a-GCST006414	Cake intake || id:ukb-b-3433	Inverse variance weighted	38	-0.00231762	0.00674062	0.730975	steiger
Atrial fibrillation || id:ebi-a-GCST006414	Cake intake || id:ukb-b-3433	MR Egger	111	0.0020493	0.0116464	0.860652	or
Atrial fibrillation || id:ebi-a-GCST006414	Cake intake || id:ukb-b-3433	Simple mode	111	-0.0148952	0.01657	0.370656	or
Atrial fibrillation || id:ebi-a-GCST006414	Cake intake || id:ukb-b-3433	Weighted median	111	-0.00178161	0.00974363	0.854916	or
Atrial fibrillation || id:ebi-a-GCST006414	Cake intake || id:ukb-b-3433	Weighted mode	111	-0.0026928	0.00984351	0.784935	or
Atrial fibrillation || id:ebi-a-GCST006414	Calbindin || id:prot-a-340	Inverse variance weighted	110	0.000929035	0.0390084	0.980999	or
Atrial fibrillation || id:ebi-a-GCST006414	Calbindin || id:prot-a-340	MR Egger	110	0.0301167	0.0776962	0.699059	or
Atrial fibrillation || id:ebi-a-GCST006414	Calbindin || id:prot-a-340	Simple mode	110	-0.0321144	0.131573	0.807628	or
Atrial fibrillation || id:ebi-a-GCST006414	Calbindin || id:prot-a-340	Weighted median	110	-0.0472261	0.0647581	0.465837	or
Atrial fibrillation || id:ebi-a-GCST006414	Calbindin || id:prot-a-340	Weighted mode	110	-0.0321144	0.0716414	0.654851	or
Atrial fibrillation || id:ebi-a-GCST006414	Calcineurin B homologous protein 1 || id:prot-a-546	Inverse variance weighted	110	0.0206242	0.0369279	0.576503	or
Atrial fibrillation || id:ebi-a-GCST006414	Calcineurin B homologous protein 1 || id:prot-a-546	MR Egger	110	0.012859	0.0732832	0.861039	or
Atrial fibrillation || id:ebi-a-GCST006414	Calcineurin B homologous protein 1 || id:prot-a-546	Simple mode	110	0.00610275	0.140151	0.965347	or
Atrial fibrillation || id:ebi-a-GCST006414	Calcineurin B homologous protein 1 || id:prot-a-546	Weighted median	110	0.0136183	0.0675008	0.840112	or
Atrial fibrillation || id:ebi-a-GCST006414	Calcineurin B homologous protein 1 || id:prot-a-546	Weighted mode	110	0.0355667	0.0701965	0.613407	or
Atrial fibrillation || id:ebi-a-GCST006414	Calcineurin B homologous protein 3 || id:prot-a-2947	Inverse variance weighted	110	0.00128213	0.0408176	0.974942	or
Atrial fibrillation || id:ebi-a-GCST006414	Calcineurin B homologous protein 3 || id:prot-a-2947	MR Egger	110	-0.106197	0.0804846	0.189801	or
Atrial fibrillation || id:ebi-a-GCST006414	Calcineurin B homologous protein 3 || id:prot-a-2947	Simple mode	110	-0.191017	0.119184	0.111892	or
Atrial fibrillation || id:ebi-a-GCST006414	Calcineurin B homologous protein 3 || id:prot-a-2947	Weighted median	110	-0.0300559	0.0642676	0.640022	or
Atrial fibrillation || id:ebi-a-GCST006414	Calcineurin B homologous protein 3 || id:prot-a-2947	Weighted mode	110	-0.0495071	0.0645108	0.444489	or
Atrial fibrillation || id:ebi-a-GCST006414	Calcineurin subunit B type 1 || id:prot-a-2350	Inverse variance weighted	110	-0.00748292	0.0385111	0.845937	or
Atrial fibrillation || id:ebi-a-GCST006414	Calcineurin subunit B type 1 || id:prot-a-2350	MR Egger	110	0.00442352	0.0767616	0.954152	or
Atrial fibrillation || id:ebi-a-GCST006414	Calcineurin subunit B type 1 || id:prot-a-2350	Simple mode	110	-0.119956	0.133511	0.370913	or
Atrial fibrillation || id:ebi-a-GCST006414	Calcineurin subunit B type 1 || id:prot-a-2350	Weighted median	110	0.0219427	0.0687407	0.749568	or
Atrial fibrillation || id:ebi-a-GCST006414	Calcineurin subunit B type 1 || id:prot-a-2350	Weighted mode	110	-0.0167094	0.0717669	0.816331	or
Atrial fibrillation || id:ebi-a-GCST006414	Calcipressin-1 || id:prot-a-2509	Inverse variance weighted	110	0.0417638	0.0386791	0.280253	or
Atrial fibrillation || id:ebi-a-GCST006414	Calcipressin-1 || id:prot-a-2509	MR Egger	110	0.0421318	0.0771127	0.585941	or
Atrial fibrillation || id:ebi-a-GCST006414	Calcipressin-1 || id:prot-a-2509	Simple mode	110	0.0308194	0.140334	0.826582	or
Atrial fibrillation || id:ebi-a-GCST006414	Calcipressin-1 || id:prot-a-2509	Weighted median	110	0.0250516	0.0589664	0.67095	or
Atrial fibrillation || id:ebi-a-GCST006414	Calcipressin-1 || id:prot-a-2509	Weighted mode	110	-0.0218122	0.0805654	0.787104	or
Atrial fibrillation || id:ebi-a-GCST006414	Calcium uptake protein 3, mitochondrial || id:prot-a-896	Inverse variance weighted	110	0.00493568	0.0394085	0.900331	or
Atrial fibrillation || id:ebi-a-GCST006414	Calcium uptake protein 3, mitochondrial || id:prot-a-896	MR Egger	110	-0.0256394	0.078494	0.744571	or
Atrial fibrillation || id:ebi-a-GCST006414	Calcium uptake protein 3, mitochondrial || id:prot-a-896	Simple mode	110	0.0153034	0.125704	0.903328	or
Atrial fibrillation || id:ebi-a-GCST006414	Calcium uptake protein 3, mitochondrial || id:prot-a-896	Weighted median	110	0.04612	0.0687615	0.502396	or
Atrial fibrillation || id:ebi-a-GCST006414	Calcium uptake protein 3, mitochondrial || id:prot-a-896	Weighted mode	110	0.0668316	0.0807059	0.40943	or
Atrial fibrillation || id:ebi-a-GCST006414	Calcium || id:ukb-b-8951	Inverse variance weighted	111	0.0017125	0.00863516	0.842797	or
Atrial fibrillation || id:ebi-a-GCST006414	Calcium || id:ukb-b-8951	Inverse variance weighted	32	-0.0137225	0.0101951	0.178305	steiger
Atrial fibrillation || id:ebi-a-GCST006414	Calcium || id:ukb-b-8951	MR Egger	111	-0.0132565	0.0171778	0.441947	or
Atrial fibrillation || id:ebi-a-GCST006414	Calcium || id:ukb-b-8951	Simple mode	111	0.00171111	0.0268886	0.949375	or
Atrial fibrillation || id:ebi-a-GCST006414	Calcium || id:ukb-b-8951	Weighted median	111	-0.00744546	0.0144183	0.605582	or
Atrial fibrillation || id:ebi-a-GCST006414	Calcium || id:ukb-b-8951	Weighted mode	111	-0.0114844	0.0144473	0.428376	or
Atrial fibrillation || id:ebi-a-GCST006414	Calcium-binding and coiled-coil domain-containing protein 2 || id:prot-a-342	Inverse variance weighted	110	0.00814872	0.0397933	0.837747	or
Atrial fibrillation || id:ebi-a-GCST006414	Calcium-binding and coiled-coil domain-containing protein 2 || id:prot-a-342	MR Egger	110	0.000360448	0.0793254	0.996383	or
Atrial fibrillation || id:ebi-a-GCST006414	Calcium-binding and coiled-coil domain-containing protein 2 || id:prot-a-342	Simple mode	110	0.151964	0.143728	0.292711	or
Atrial fibrillation || id:ebi-a-GCST006414	Calcium-binding and coiled-coil domain-containing protein 2 || id:prot-a-342	Weighted median	110	-0.0167867	0.0636626	0.792024	or
Atrial fibrillation || id:ebi-a-GCST006414	Calcium-binding and coiled-coil domain-containing protein 2 || id:prot-a-342	Weighted mode	110	-0.00965908	0.0738757	0.896216	or
Atrial fibrillation || id:ebi-a-GCST006414	Calcium-binding protein 8 || id:prot-a-343	Inverse variance weighted	110	-0.00483197	0.041964	0.90833	or
Atrial fibrillation || id:ebi-a-GCST006414	Calcium-binding protein 8 || id:prot-a-343	MR Egger	110	0.0862607	0.0830402	0.301226	or
Atrial fibrillation || id:ebi-a-GCST006414	Calcium-binding protein 8 || id:prot-a-343	Simple mode	110	-0.183314	0.184063	0.321492	or
Atrial fibrillation || id:ebi-a-GCST006414	Calcium-binding protein 8 || id:prot-a-343	Weighted median	110	0.0483502	0.0618975	0.434724	or
Atrial fibrillation || id:ebi-a-GCST006414	Calcium-binding protein 8 || id:prot-a-343	Weighted mode	110	0.12345	0.093881	0.191283	or
Atrial fibrillation || id:ebi-a-GCST006414	Calcium-dependent phospholipase A2 || id:prot-a-2290	Inverse variance weighted	110	0.0304365	0.0388397	0.433248	or
Atrial fibrillation || id:ebi-a-GCST006414	Calcium-dependent phospholipase A2 || id:prot-a-2290	MR Egger	110	0.0869536	0.0771695	0.26233	or
Atrial fibrillation || id:ebi-a-GCST006414	Calcium-dependent phospholipase A2 || id:prot-a-2290	Simple mode	110	0.0200438	0.119445	0.867046	or
Atrial fibrillation || id:ebi-a-GCST006414	Calcium-dependent phospholipase A2 || id:prot-a-2290	Weighted median	110	0.0879058	0.060294	0.144854	or
Atrial fibrillation || id:ebi-a-GCST006414	Calcium-dependent phospholipase A2 || id:prot-a-2290	Weighted mode	110	0.10286	0.0708528	0.149446	or
Atrial fibrillation || id:ebi-a-GCST006414	Calcium-regulated heat stable protein 1 || id:prot-a-357	Inverse variance weighted	110	0.0106129	0.0377785	0.778769	or
Atrial fibrillation || id:ebi-a-GCST006414	Calcium-regulated heat stable protein 1 || id:prot-a-357	MR Egger	110	0.0064739	0.0753125	0.931657	or
Atrial fibrillation || id:ebi-a-GCST006414	Calcium-regulated heat stable protein 1 || id:prot-a-357	Simple mode	110	0.10494	0.131392	0.426214	or
Atrial fibrillation || id:ebi-a-GCST006414	Calcium-regulated heat stable protein 1 || id:prot-a-357	Weighted median	110	-0.0236408	0.0644723	0.713856	or
Atrial fibrillation || id:ebi-a-GCST006414	Calcium-regulated heat stable protein 1 || id:prot-a-357	Weighted mode	110	-0.0113683	0.0652627	0.862037	or
Atrial fibrillation || id:ebi-a-GCST006414	Calcium/calmodulin-dependent 3',5'-cyclic nucleotide phosphodiesterase 1A || id:prot-a-2218	Inverse variance weighted	110	0.00464175	0.0369329	0.899985	or
Atrial fibrillation || id:ebi-a-GCST006414	Calcium/calmodulin-dependent 3',5'-cyclic nucleotide phosphodiesterase 1A || id:prot-a-2218	MR Egger	110	0.0109024	0.0732864	0.882017	or
Atrial fibrillation || id:ebi-a-GCST006414	Calcium/calmodulin-dependent 3',5'-cyclic nucleotide phosphodiesterase 1A || id:prot-a-2218	Simple mode	110	0.00639277	0.135381	0.962424	or
Atrial fibrillation || id:ebi-a-GCST006414	Calcium/calmodulin-dependent 3',5'-cyclic nucleotide phosphodiesterase 1A || id:prot-a-2218	Weighted median	110	0.00990437	0.070251	0.887881	or
Atrial fibrillation || id:ebi-a-GCST006414	Calcium/calmodulin-dependent 3',5'-cyclic nucleotide phosphodiesterase 1A || id:prot-a-2218	Weighted mode	110	0.0195386	0.0694001	0.778833	or
Atrial fibrillation || id:ebi-a-GCST006414	Calcium/calmodulin-dependent protein kinase kinase 1 || id:prot-a-350	Inverse variance weighted	110	-0.00888236	0.0369295	0.809926	or
Atrial fibrillation || id:ebi-a-GCST006414	Calcium/calmodulin-dependent protein kinase kinase 1 || id:prot-a-350	MR Egger	110	-0.0167145	0.073284	0.820016	or
Atrial fibrillation || id:ebi-a-GCST006414	Calcium/calmodulin-dependent protein kinase kinase 1 || id:prot-a-350	Simple mode	110	-0.102983	0.123644	0.406723	or
Atrial fibrillation || id:ebi-a-GCST006414	Calcium/calmodulin-dependent protein kinase kinase 1 || id:prot-a-350	Weighted median	110	0.0345961	0.0619459	0.57651	or
Atrial fibrillation || id:ebi-a-GCST006414	Calcium/calmodulin-dependent protein kinase kinase 1 || id:prot-a-350	Weighted mode	110	0.0329633	0.0692228	0.634891	or
Atrial fibrillation || id:ebi-a-GCST006414	Calcium/calmodulin-dependent protein kinase type 1 || id:prot-a-346	Inverse variance weighted	110	-0.00735949	0.0369315	0.842049	or
Atrial fibrillation || id:ebi-a-GCST006414	Calcium/calmodulin-dependent protein kinase type 1 || id:prot-a-346	MR Egger	110	0.04835	0.0732865	0.510826	or
Atrial fibrillation || id:ebi-a-GCST006414	Calcium/calmodulin-dependent protein kinase type 1 || id:prot-a-346	Simple mode	110	0.0579561	0.124151	0.641561	or
Atrial fibrillation || id:ebi-a-GCST006414	Calcium/calmodulin-dependent protein kinase type 1 || id:prot-a-346	Weighted median	110	0.0026757	0.0654165	0.967374	or
Atrial fibrillation || id:ebi-a-GCST006414	Calcium/calmodulin-dependent protein kinase type 1 || id:prot-a-346	Weighted mode	110	0.0234614	0.0716836	0.744075	or
Atrial fibrillation || id:ebi-a-GCST006414	Calcium/calmodulin-dependent protein kinase type 1D || id:prot-a-347	Inverse variance weighted	110	-0.0211464	0.0369326	0.566937	or
Atrial fibrillation || id:ebi-a-GCST006414	Calcium/calmodulin-dependent protein kinase type 1D || id:prot-a-347	MR Egger	110	0.0366915	0.0732892	0.617643	or
Atrial fibrillation || id:ebi-a-GCST006414	Calcium/calmodulin-dependent protein kinase type 1D || id:prot-a-347	Simple mode	110	-0.013086	0.133159	0.921896	or
Atrial fibrillation || id:ebi-a-GCST006414	Calcium/calmodulin-dependent protein kinase type 1D || id:prot-a-347	Weighted median	110	0.0119526	0.0676313	0.859719	or
Atrial fibrillation || id:ebi-a-GCST006414	Calcium/calmodulin-dependent protein kinase type 1D || id:prot-a-347	Weighted mode	110	-0.00624353	0.072555	0.931583	or
Atrial fibrillation || id:ebi-a-GCST006414	Calcium/calmodulin-dependent protein kinase type II subunit alpha || id:prot-a-348	Inverse variance weighted	110	-0.0404539	0.0369295	0.273326	or
Atrial fibrillation || id:ebi-a-GCST006414	Calcium/calmodulin-dependent protein kinase type II subunit alpha || id:prot-a-348	MR Egger	110	-0.0869416	0.0732744	0.238021	or
Atrial fibrillation || id:ebi-a-GCST006414	Calcium/calmodulin-dependent protein kinase type II subunit alpha || id:prot-a-348	Simple mode	110	-0.179892	0.135283	0.186379	or
Atrial fibrillation || id:ebi-a-GCST006414	Calcium/calmodulin-dependent protein kinase type II subunit alpha || id:prot-a-348	Weighted median	110	-0.0408378	0.0671526	0.543098	or
Atrial fibrillation || id:ebi-a-GCST006414	Calcium/calmodulin-dependent protein kinase type II subunit alpha || id:prot-a-348	Weighted mode	110	-0.0658329	0.0747279	0.380274	or
Atrial fibrillation || id:ebi-a-GCST006414	Calcium/calmodulin-dependent protein kinase type II subunit beta || id:prot-a-349	Inverse variance weighted	110	-0.0282626	0.0388522	0.466957	or
Atrial fibrillation || id:ebi-a-GCST006414	Calcium/calmodulin-dependent protein kinase type II subunit beta || id:prot-a-349	MR Egger	110	-0.0296317	0.0774487	0.70277	or
Atrial fibrillation || id:ebi-a-GCST006414	Calcium/calmodulin-dependent protein kinase type II subunit beta || id:prot-a-349	Simple mode	110	0.0690853	0.11365	0.544535	or
Atrial fibrillation || id:ebi-a-GCST006414	Calcium/calmodulin-dependent protein kinase type II subunit beta || id:prot-a-349	Weighted median	110	0.0122009	0.066756	0.854979	or
Atrial fibrillation || id:ebi-a-GCST006414	Calcium/calmodulin-dependent protein kinase type II subunit beta || id:prot-a-349	Weighted mode	110	0.0194332	0.0664464	0.770487	or
Atrial fibrillation || id:ebi-a-GCST006414	Calcyclin-binding protein || id:prot-a-336	Inverse variance weighted	110	-0.0137171	0.0374605	0.714235	or
Atrial fibrillation || id:ebi-a-GCST006414	Calcyclin-binding protein || id:prot-a-336	MR Egger	110	-0.0345809	0.0746338	0.644053	or
Atrial fibrillation || id:ebi-a-GCST006414	Calcyclin-binding protein || id:prot-a-336	Simple mode	110	-0.110035	0.139905	0.433284	or
Atrial fibrillation || id:ebi-a-GCST006414	Calcyclin-binding protein || id:prot-a-336	Weighted median	110	0.0335699	0.0642579	0.601375	or
Atrial fibrillation || id:ebi-a-GCST006414	Calcyclin-binding protein || id:prot-a-336	Weighted mode	110	0.0270768	0.0676562	0.689784	or
Atrial fibrillation || id:ebi-a-GCST006414	Calcyphosin-like protein || id:prot-a-356	Inverse variance weighted	110	-0.000488896	0.0369295	0.989437	or
Atrial fibrillation || id:ebi-a-GCST006414	Calcyphosin-like protein || id:prot-a-356	MR Egger	110	0.025779	0.0734024	0.726122	or
Atrial fibrillation || id:ebi-a-GCST006414	Calcyphosin-like protein || id:prot-a-356	Simple mode	110	0.0619579	0.134632	0.646288	or
Atrial fibrillation || id:ebi-a-GCST006414	Calcyphosin-like protein || id:prot-a-356	Weighted median	110	0.0158935	0.0682295	0.815807	or
Atrial fibrillation || id:ebi-a-GCST006414	Calcyphosin-like protein || id:prot-a-356	Weighted mode	110	0.0473904	0.0728702	0.516841	or
Atrial fibrillation || id:ebi-a-GCST006414	Calnexin || id:prot-a-353	Inverse variance weighted	110	0.00914125	0.0369524	0.804615	or
Atrial fibrillation || id:ebi-a-GCST006414	Calnexin || id:prot-a-353	MR Egger	110	-0.0112131	0.0736324	0.879246	or
Atrial fibrillation || id:ebi-a-GCST006414	Calnexin || id:prot-a-353	Simple mode	110	-0.133227	0.137277	0.333948	or
Atrial fibrillation || id:ebi-a-GCST006414	Calnexin || id:prot-a-353	Weighted median	110	-0.0188076	0.0653417	0.773473	or
Atrial fibrillation || id:ebi-a-GCST006414	Calnexin || id:prot-a-353	Weighted mode	110	-0.0332171	0.0759796	0.662842	or
Atrial fibrillation || id:ebi-a-GCST006414	Calpain-2 catalytic subunit || id:prot-a-354	Inverse variance weighted	110	0.00695175	0.0369347	0.850706	or
Atrial fibrillation || id:ebi-a-GCST006414	Calpain-2 catalytic subunit || id:prot-a-354	MR Egger	110	0.0375791	0.0732868	0.609161	or
Atrial fibrillation || id:ebi-a-GCST006414	Calpain-2 catalytic subunit || id:prot-a-354	Simple mode	110	-0.0237955	0.127212	0.851967	or
Atrial fibrillation || id:ebi-a-GCST006414	Calpain-2 catalytic subunit || id:prot-a-354	Weighted median	110	-0.0100098	0.0653978	0.87835	or
Atrial fibrillation || id:ebi-a-GCST006414	Calpain-2 catalytic subunit || id:prot-a-354	Weighted mode	110	-0.0173241	0.0707727	0.807084	or
Atrial fibrillation || id:ebi-a-GCST006414	Calpain-3 || id:prot-a-355	Inverse variance weighted	110	0.00623488	0.0402635	0.876938	or
Atrial fibrillation || id:ebi-a-GCST006414	Calpain-3 || id:prot-a-355	MR Egger	110	0.0727135	0.0799123	0.364892	or
Atrial fibrillation || id:ebi-a-GCST006414	Calpain-3 || id:prot-a-355	Simple mode	110	0.0293393	0.135036	0.828404	or
Atrial fibrillation || id:ebi-a-GCST006414	Calpain-3 || id:prot-a-355	Weighted median	110	0.0813614	0.0664289	0.220655	or
Atrial fibrillation || id:ebi-a-GCST006414	Calpain-3 || id:prot-a-355	Weighted mode	110	0.0375366	0.0673247	0.578298	or
Atrial fibrillation || id:ebi-a-GCST006414	Calpastatin || id:prot-a-366	Inverse variance weighted	110	-0.00715427	0.0369325	0.846401	or
Atrial fibrillation || id:ebi-a-GCST006414	Calpastatin || id:prot-a-366	MR Egger	110	-0.0381753	0.0732888	0.603511	or
Atrial fibrillation || id:ebi-a-GCST006414	Calpastatin || id:prot-a-366	Simple mode	110	-0.0463934	0.122242	0.705039	or
Atrial fibrillation || id:ebi-a-GCST006414	Calpastatin || id:prot-a-366	Weighted median	110	-0.0421675	0.0608237	0.488138	or
Atrial fibrillation || id:ebi-a-GCST006414	Calpastatin || id:prot-a-366	Weighted mode	110	-0.032912	0.0655376	0.616551	or
Atrial fibrillation || id:ebi-a-GCST006414	Calreticulin || id:prot-a-344	Inverse variance weighted	110	-0.0316023	0.0416268	0.447743	or
Atrial fibrillation || id:ebi-a-GCST006414	Calreticulin || id:prot-a-344	MR Egger	110	0.0389403	0.0826095	0.638322	or
Atrial fibrillation || id:ebi-a-GCST006414	Calreticulin || id:prot-a-344	Simple mode	110	-0.148828	0.130554	0.256798	or
Atrial fibrillation || id:ebi-a-GCST006414	Calreticulin || id:prot-a-344	Weighted median	110	0.00363417	0.061542	0.952911	or
Atrial fibrillation || id:ebi-a-GCST006414	Calreticulin || id:prot-a-344	Weighted mode	110	0.0276045	0.0709768	0.698092	or
Atrial fibrillation || id:ebi-a-GCST006414	Calsenilin || id:prot-a-1617	Inverse variance weighted	110	-0.0164956	0.0399063	0.679344	or
Atrial fibrillation || id:ebi-a-GCST006414	Calsenilin || id:prot-a-1617	MR Egger	110	-0.0726997	0.0793048	0.361335	or
Atrial fibrillation || id:ebi-a-GCST006414	Calsenilin || id:prot-a-1617	Simple mode	110	-0.0342175	0.120143	0.776333	or
Atrial fibrillation || id:ebi-a-GCST006414	Calsenilin || id:prot-a-1617	Weighted median	110	-0.0733219	0.0625248	0.240922	or
Atrial fibrillation || id:ebi-a-GCST006414	Calsenilin || id:prot-a-1617	Weighted mode	110	-0.0657679	0.0655021	0.317574	or
Atrial fibrillation || id:ebi-a-GCST006414	Calsyntenin-3 || id:prot-a-594	Inverse variance weighted	110	0.0655703	0.0374584	0.0800353	or
Atrial fibrillation || id:ebi-a-GCST006414	Calsyntenin-3 || id:prot-a-594	MR Egger	110	0.0519791	0.0746503	0.487736	or
Atrial fibrillation || id:ebi-a-GCST006414	Calsyntenin-3 || id:prot-a-594	Simple mode	110	-0.0429275	0.128234	0.73845	or
Atrial fibrillation || id:ebi-a-GCST006414	Calsyntenin-3 || id:prot-a-594	Weighted median	110	0.0425532	0.0697071	0.541559	or
Atrial fibrillation || id:ebi-a-GCST006414	Calsyntenin-3 || id:prot-a-594	Weighted mode	110	0.0220886	0.0727633	0.762036	or
Atrial fibrillation || id:ebi-a-GCST006414	Cancer code, self-reported: basal cell carcinoma || id:ukb-b-8837	Inverse variance weighted	99	0.0524681	0.0338063	0.120657	or
Atrial fibrillation || id:ebi-a-GCST006414	Cancer code, self-reported: basal cell carcinoma || id:ukb-b-8837	Inverse variance weighted	81	0.0500943	0.0351425	0.154023	steiger
Atrial fibrillation || id:ebi-a-GCST006414	Cancer code, self-reported: basal cell carcinoma || id:ukb-b-8837	MR Egger	99	0.0997062	0.0676517	0.143769	or
Atrial fibrillation || id:ebi-a-GCST006414	Cancer code, self-reported: basal cell carcinoma || id:ukb-b-8837	Simple mode	99	0.0163347	0.118096	0.890273	or
Atrial fibrillation || id:ebi-a-GCST006414	Cancer code, self-reported: basal cell carcinoma || id:ukb-b-8837	Weighted median	99	0.0828296	0.0571048	0.146924	or
Atrial fibrillation || id:ebi-a-GCST006414	Cancer code, self-reported: basal cell carcinoma || id:ukb-b-8837	Weighted mode	99	0.0813783	0.0609143	0.18466	or
Atrial fibrillation || id:ebi-a-GCST006414	Cancer code, self-reported: bladder cancer || id:ukb-b-8193	Inverse variance weighted	44	-0.0720669	0.11064	0.514813	or
Atrial fibrillation || id:ebi-a-GCST006414	Cancer code, self-reported: bladder cancer || id:ukb-b-8193	Inverse variance weighted	17	-0.216008	0.14007	0.123041	steiger
Atrial fibrillation || id:ebi-a-GCST006414	Cancer code, self-reported: bladder cancer || id:ukb-b-8193	MR Egger	44	-0.542901	0.266802	0.04821	or
Atrial fibrillation || id:ebi-a-GCST006414	Cancer code, self-reported: bladder cancer || id:ukb-b-8193	Simple mode	44	-0.536596	0.340829	0.122728	or
Atrial fibrillation || id:ebi-a-GCST006414	Cancer code, self-reported: bladder cancer || id:ukb-b-8193	Weighted median	44	-0.187944	0.162252	0.246724	or
Atrial fibrillation || id:ebi-a-GCST006414	Cancer code, self-reported: bladder cancer || id:ukb-b-8193	Weighted mode	44	-0.363126	0.202713	0.0802803	or
Atrial fibrillation || id:ebi-a-GCST006414	Cancer code, self-reported: breast cancer || id:ukb-b-16890	Inverse variance weighted	110	-0.023101	0.0222484	0.299121	or
Atrial fibrillation || id:ebi-a-GCST006414	Cancer code, self-reported: breast cancer || id:ukb-b-16890	Inverse variance weighted	93	-0.0334446	0.0216404	0.122233	steiger
Atrial fibrillation || id:ebi-a-GCST006414	Cancer code, self-reported: breast cancer || id:ukb-b-16890	MR Egger	110	0.0340037	0.044187	0.443253	or
Atrial fibrillation || id:ebi-a-GCST006414	Cancer code, self-reported: breast cancer || id:ukb-b-16890	Simple mode	110	-0.0475803	0.0686225	0.489557	or
Atrial fibrillation || id:ebi-a-GCST006414	Cancer code, self-reported: breast cancer || id:ukb-b-16890	Weighted median	110	-0.00683639	0.0382407	0.858116	or
Atrial fibrillation || id:ebi-a-GCST006414	Cancer code, self-reported: breast cancer || id:ukb-b-16890	Weighted mode	110	0.0022981	0.036265	0.949588	or
Atrial fibrillation || id:ebi-a-GCST006414	Cancer code, self-reported: cervical cancer || id:ukb-b-8777	Inverse variance weighted	69	-0.0337173	0.0783893	0.667103	or
Atrial fibrillation || id:ebi-a-GCST006414	Cancer code, self-reported: cervical cancer || id:ukb-b-8777	Inverse variance weighted	39	-0.0354097	0.0799105	0.657681	steiger
Atrial fibrillation || id:ebi-a-GCST006414	Cancer code, self-reported: cervical cancer || id:ukb-b-8777	MR Egger	69	-0.255796	0.216332	0.241217	or
Atrial fibrillation || id:ebi-a-GCST006414	Cancer code, self-reported: cervical cancer || id:ukb-b-8777	Simple mode	69	0.0659438	0.262199	0.802184	or
Atrial fibrillation || id:ebi-a-GCST006414	Cancer code, self-reported: cervical cancer || id:ukb-b-8777	Weighted median	69	0.0255632	0.107226	0.811568	or
Atrial fibrillation || id:ebi-a-GCST006414	Cancer code, self-reported: cervical cancer || id:ukb-b-8777	Weighted mode	69	0.100374	0.16811	0.552442	or
Atrial fibrillation || id:ebi-a-GCST006414	Cancer code, self-reported: cin/pre-cancer cells cervix || id:ukb-b-17507	Inverse variance weighted	64	0.0195273	0.0767635	0.7992	or
Atrial fibrillation || id:ebi-a-GCST006414	Cancer code, self-reported: cin/pre-cancer cells cervix || id:ukb-b-17507	Inverse variance weighted	39	-0.0323417	0.0848075	0.702941	steiger
Atrial fibrillation || id:ebi-a-GCST006414	Cancer code, self-reported: cin/pre-cancer cells cervix || id:ukb-b-17507	MR Egger	64	-0.0893136	0.209192	0.670898	or
Atrial fibrillation || id:ebi-a-GCST006414	Cancer code, self-reported: cin/pre-cancer cells cervix || id:ukb-b-17507	Simple mode	64	-0.0953496	0.289647	0.743102	or
Atrial fibrillation || id:ebi-a-GCST006414	Cancer code, self-reported: cin/pre-cancer cells cervix || id:ukb-b-17507	Weighted median	64	-0.00330092	0.120362	0.978121	or
Atrial fibrillation || id:ebi-a-GCST006414	Cancer code, self-reported: cin/pre-cancer cells cervix || id:ukb-b-17507	Weighted mode	64	-0.133837	0.258753	0.606802	or
Atrial fibrillation || id:ebi-a-GCST006414	Cancer code, self-reported: colon cancer/sigmoid cancer || id:ukb-b-20145	Inverse variance weighted	62	0.039767	0.0839953	0.635897	or
Atrial fibrillation || id:ebi-a-GCST006414	Cancer code, self-reported: colon cancer/sigmoid cancer || id:ukb-b-20145	Inverse variance weighted	39	0.118176	0.0895074	0.186736	steiger
Atrial fibrillation || id:ebi-a-GCST006414	Cancer code, self-reported: colon cancer/sigmoid cancer || id:ukb-b-20145	MR Egger	62	0.322718	0.224546	0.155854	or
Atrial fibrillation || id:ebi-a-GCST006414	Cancer code, self-reported: colon cancer/sigmoid cancer || id:ukb-b-20145	Simple mode	62	0.0837842	0.272372	0.759428	or
Atrial fibrillation || id:ebi-a-GCST006414	Cancer code, self-reported: colon cancer/sigmoid cancer || id:ukb-b-20145	Weighted median	62	0.0516569	0.125054	0.67955	or
Atrial fibrillation || id:ebi-a-GCST006414	Cancer code, self-reported: colon cancer/sigmoid cancer || id:ukb-b-20145	Weighted mode	62	-0.0522213	0.280638	0.852999	or
Atrial fibrillation || id:ebi-a-GCST006414	Cancer code, self-reported: malignant melanoma || id:ukb-b-12915	Inverse variance weighted	96	0.094804	0.0392482	0.0157136	or
Atrial fibrillation || id:ebi-a-GCST006414	Cancer code, self-reported: malignant melanoma || id:ukb-b-12915	Inverse variance weighted	68	0.117252	0.0403253	0.0036414	steiger
Atrial fibrillation || id:ebi-a-GCST006414	Cancer code, self-reported: malignant melanoma || id:ukb-b-12915	MR Egger	96	0.182955	0.0779788	0.0210662	or
Atrial fibrillation || id:ebi-a-GCST006414	Cancer code, self-reported: malignant melanoma || id:ukb-b-12915	Simple mode	96	0.140381	0.137082	0.308405	or
Atrial fibrillation || id:ebi-a-GCST006414	Cancer code, self-reported: malignant melanoma || id:ukb-b-12915	Weighted median	96	0.201553	0.0641202	0.00167016	or
Atrial fibrillation || id:ebi-a-GCST006414	Cancer code, self-reported: malignant melanoma || id:ukb-b-12915	Weighted mode	96	0.165581	0.0762378	0.0323523	or
Atrial fibrillation || id:ebi-a-GCST006414	Cancer code, self-reported: prostate cancer || id:ukb-b-13348	Inverse variance weighted	92	-0.0370324	0.047884	0.439299	or
Atrial fibrillation || id:ebi-a-GCST006414	Cancer code, self-reported: prostate cancer || id:ukb-b-13348	Inverse variance weighted	60	-0.0166712	0.0479117	0.727873	steiger
Atrial fibrillation || id:ebi-a-GCST006414	Cancer code, self-reported: prostate cancer || id:ukb-b-13348	MR Egger	92	0.122324	0.120897	0.314342	or
Atrial fibrillation || id:ebi-a-GCST006414	Cancer code, self-reported: prostate cancer || id:ukb-b-13348	Simple mode	92	-0.0752129	0.161522	0.642578	or
Atrial fibrillation || id:ebi-a-GCST006414	Cancer code, self-reported: prostate cancer || id:ukb-b-13348	Weighted median	92	-0.0774351	0.06894	0.261342	or
Atrial fibrillation || id:ebi-a-GCST006414	Cancer code, self-reported: prostate cancer || id:ukb-b-13348	Weighted mode	92	0.00773117	0.103963	0.940883	or
Atrial fibrillation || id:ebi-a-GCST006414	Cancer code, self-reported: skin cancer || id:ukb-b-12339	Inverse variance weighted	61	0.100008	0.0827925	0.227071	or
Atrial fibrillation || id:ebi-a-GCST006414	Cancer code, self-reported: skin cancer || id:ukb-b-12339	Inverse variance weighted	37	0.0817919	0.0930863	0.379582	steiger
Atrial fibrillation || id:ebi-a-GCST006414	Cancer code, self-reported: skin cancer || id:ukb-b-12339	MR Egger	61	0.0213883	0.224139	0.924301	or
Atrial fibrillation || id:ebi-a-GCST006414	Cancer code, self-reported: skin cancer || id:ukb-b-12339	Simple mode	61	0.212391	0.259295	0.415965	or
Atrial fibrillation || id:ebi-a-GCST006414	Cancer code, self-reported: skin cancer || id:ukb-b-12339	Weighted median	61	0.114355	0.127726	0.37062	or
Atrial fibrillation || id:ebi-a-GCST006414	Cancer code, self-reported: skin cancer || id:ukb-b-12339	Weighted mode	61	0.212391	0.223797	0.346411	or
Atrial fibrillation || id:ebi-a-GCST006414	Cancer code, self-reported: uterine/endometrial cancer || id:ukb-b-13545	Inverse variance weighted	47	-0.0898815	0.0999279	0.368406	or
Atrial fibrillation || id:ebi-a-GCST006414	Cancer code, self-reported: uterine/endometrial cancer || id:ukb-b-13545	Inverse variance weighted	29	-0.105973	0.111899	0.343617	steiger
Atrial fibrillation || id:ebi-a-GCST006414	Cancer code, self-reported: uterine/endometrial cancer || id:ukb-b-13545	MR Egger	47	-0.4106	0.252887	0.111436	or
Atrial fibrillation || id:ebi-a-GCST006414	Cancer code, self-reported: uterine/endometrial cancer || id:ukb-b-13545	Simple mode	47	0.0905929	0.271178	0.739844	or
Atrial fibrillation || id:ebi-a-GCST006414	Cancer code, self-reported: uterine/endometrial cancer || id:ukb-b-13545	Weighted median	47	-0.10807	0.14974	0.470468	or
Atrial fibrillation || id:ebi-a-GCST006414	Cancer code, self-reported: uterine/endometrial cancer || id:ukb-b-13545	Weighted mode	47	-0.100885	0.193508	0.604626	or
Atrial fibrillation || id:ebi-a-GCST006414	Cancer diagnosed by doctor || id:ukb-b-16855	Inverse variance weighted	111	0.000129043	0.0118959	0.991345	or
Atrial fibrillation || id:ebi-a-GCST006414	Cancer diagnosed by doctor || id:ukb-b-16855	Inverse variance weighted	110	0.00169041	0.011695	0.885074	steiger
Atrial fibrillation || id:ebi-a-GCST006414	Cancer diagnosed by doctor || id:ukb-b-16855	MR Egger	111	0.0431482	0.0233674	0.0675302	or
Atrial fibrillation || id:ebi-a-GCST006414	Cancer diagnosed by doctor || id:ukb-b-16855	Simple mode	111	-0.0381518	0.0486211	0.434331	or
Atrial fibrillation || id:ebi-a-GCST006414	Cancer diagnosed by doctor || id:ukb-b-16855	Weighted median	111	5.67349e-05	0.0206202	0.997805	or
Atrial fibrillation || id:ebi-a-GCST006414	Cancer diagnosed by doctor || id:ukb-b-16855	Weighted mode	111	0.00182498	0.0238216	0.939073	or
Atrial fibrillation || id:ebi-a-GCST006414	Cancer of digestive organs || id:ukb-d-C_DIGESTIVE_ORGANS	Inverse variance weighted	111	0.0448561	0.0283678	0.113824	or
Atrial fibrillation || id:ebi-a-GCST006414	Cancer of digestive organs || id:ukb-d-C_DIGESTIVE_ORGANS	Inverse variance weighted	89	0.0444502	0.029557	0.132612	steiger
Atrial fibrillation || id:ebi-a-GCST006414	Cancer of digestive organs || id:ukb-d-C_DIGESTIVE_ORGANS	MR Egger	111	-0.020651	0.0566808	0.716311	or
Atrial fibrillation || id:ebi-a-GCST006414	Cancer of digestive organs || id:ukb-d-C_DIGESTIVE_ORGANS	Simple mode	111	0.182321	0.11117	0.103856	or
Atrial fibrillation || id:ebi-a-GCST006414	Cancer of digestive organs || id:ukb-d-C_DIGESTIVE_ORGANS	Weighted median	111	0.0322684	0.0455202	0.478399	or
Atrial fibrillation || id:ebi-a-GCST006414	Cancer of digestive organs || id:ukb-d-C_DIGESTIVE_ORGANS	Weighted mode	111	0.0105434	0.0587492	0.857903	or
Atrial fibrillation || id:ebi-a-GCST006414	Cancer of female genital || id:ukb-d-C_FEMALE_GENITAL	Inverse variance weighted	111	0.00551601	0.0415918	0.894492	or
Atrial fibrillation || id:ebi-a-GCST006414	Cancer of female genital || id:ukb-d-C_FEMALE_GENITAL	Inverse variance weighted	70	0.0317174	0.0459776	0.490292	steiger
Atrial fibrillation || id:ebi-a-GCST006414	Cancer of female genital || id:ukb-d-C_FEMALE_GENITAL	MR Egger	111	0.0221152	0.0833966	0.79137	or
Atrial fibrillation || id:ebi-a-GCST006414	Cancer of female genital || id:ukb-d-C_FEMALE_GENITAL	Simple mode	111	0.0680469	0.135833	0.6174	or
Atrial fibrillation || id:ebi-a-GCST006414	Cancer of female genital || id:ukb-d-C_FEMALE_GENITAL	Weighted median	111	0.0132704	0.0762182	0.861778	or
Atrial fibrillation || id:ebi-a-GCST006414	Cancer of female genital || id:ukb-d-C_FEMALE_GENITAL	Weighted mode	111	0.0394965	0.0821378	0.631573	or
Atrial fibrillation || id:ebi-a-GCST006414	Cancer of male genital || id:ukb-d-C_MALE_GENITAL	Inverse variance weighted	111	-0.00866397	0.0282653	0.759206	or
Atrial fibrillation || id:ebi-a-GCST006414	Cancer of male genital || id:ukb-d-C_MALE_GENITAL	Inverse variance weighted	84	-0.0207168	0.0267871	0.439293	steiger
Atrial fibrillation || id:ebi-a-GCST006414	Cancer of male genital || id:ukb-d-C_MALE_GENITAL	MR Egger	111	-0.027569	0.0568964	0.62897	or
Atrial fibrillation || id:ebi-a-GCST006414	Cancer of male genital || id:ukb-d-C_MALE_GENITAL	Simple mode	111	0.015128	0.0847283	0.858622	or
Atrial fibrillation || id:ebi-a-GCST006414	Cancer of male genital || id:ukb-d-C_MALE_GENITAL	Weighted median	111	-0.00471199	0.047415	0.920838	or
Atrial fibrillation || id:ebi-a-GCST006414	Cancer of male genital || id:ukb-d-C_MALE_GENITAL	Weighted mode	111	0.015128	0.047643	0.751445	or
Atrial fibrillation || id:ebi-a-GCST006414	Cancer of primary lymphoid hematopoietic || id:ukb-d-C_PRIMARY_LYMPHOID_HEMATOPOIETIC	Inverse variance weighted	111	0.0367276	0.0386881	0.342456	or
Atrial fibrillation || id:ebi-a-GCST006414	Cancer of primary lymphoid hematopoietic || id:ukb-d-C_PRIMARY_LYMPHOID_HEMATOPOIETIC	Inverse variance weighted	78	0.0254283	0.0416529	0.541544	steiger
Atrial fibrillation || id:ebi-a-GCST006414	Cancer of primary lymphoid hematopoietic || id:ukb-d-C_PRIMARY_LYMPHOID_HEMATOPOIETIC	MR Egger	111	0.00895037	0.0775744	0.908358	or
Atrial fibrillation || id:ebi-a-GCST006414	Cancer of primary lymphoid hematopoietic || id:ukb-d-C_PRIMARY_LYMPHOID_HEMATOPOIETIC	Simple mode	111	-0.0930195	0.153645	0.546149	or
Atrial fibrillation || id:ebi-a-GCST006414	Cancer of primary lymphoid hematopoietic || id:ukb-d-C_PRIMARY_LYMPHOID_HEMATOPOIETIC	Weighted median	111	-0.0677975	0.0661538	0.305436	or
Atrial fibrillation || id:ebi-a-GCST006414	Cancer of primary lymphoid hematopoietic || id:ukb-d-C_PRIMARY_LYMPHOID_HEMATOPOIETIC	Weighted mode	111	-0.0774346	0.0778992	0.322387	or
Atrial fibrillation || id:ebi-a-GCST006414	Cancer of respiratory intrathoracic || id:ukb-d-C_RESPIRATORY_INTRATHORACIC	Inverse variance weighted	111	0.0112366	0.0482058	0.815687	or
Atrial fibrillation || id:ebi-a-GCST006414	Cancer of respiratory intrathoracic || id:ukb-d-C_RESPIRATORY_INTRATHORACIC	Inverse variance weighted	61	-0.0351025	0.0550494	0.523699	steiger
Atrial fibrillation || id:ebi-a-GCST006414	Cancer of respiratory intrathoracic || id:ukb-d-C_RESPIRATORY_INTRATHORACIC	MR Egger	111	-0.0414697	0.0966586	0.668746	or
Atrial fibrillation || id:ebi-a-GCST006414	Cancer of respiratory intrathoracic || id:ukb-d-C_RESPIRATORY_INTRATHORACIC	Simple mode	111	-0.180461	0.157739	0.255086	or
Atrial fibrillation || id:ebi-a-GCST006414	Cancer of respiratory intrathoracic || id:ukb-d-C_RESPIRATORY_INTRATHORACIC	Weighted median	111	-0.0301494	0.0819373	0.712905	or
Atrial fibrillation || id:ebi-a-GCST006414	Cancer of respiratory intrathoracic || id:ukb-d-C_RESPIRATORY_INTRATHORACIC	Weighted mode	111	-0.0551775	0.0937197	0.557236	or
Atrial fibrillation || id:ebi-a-GCST006414	Cancer of skin || id:ukb-d-C_SKIN	Inverse variance weighted	111	0.0420861	0.0189658	0.0264831	or
Atrial fibrillation || id:ebi-a-GCST006414	Cancer of skin || id:ukb-d-C_SKIN	Inverse variance weighted	98	0.0394867	0.0171759	0.0215071	steiger
Atrial fibrillation || id:ebi-a-GCST006414	Cancer of skin || id:ukb-d-C_SKIN	MR Egger	111	0.0477519	0.0381977	0.21393	or
Atrial fibrillation || id:ebi-a-GCST006414	Cancer of skin || id:ukb-d-C_SKIN	Simple mode	111	0.103906	0.0561133	0.0667474	or
Atrial fibrillation || id:ebi-a-GCST006414	Cancer of skin || id:ukb-d-C_SKIN	Weighted median	111	0.0285712	0.0305368	0.349463	or
Atrial fibrillation || id:ebi-a-GCST006414	Cancer of skin || id:ukb-d-C_SKIN	Weighted mode	111	0.0613103	0.0329105	0.0651384	or
Atrial fibrillation || id:ebi-a-GCST006414	Cancer of urinary tract || id:ukb-d-C_URINARY_TRACT	Inverse variance weighted	111	-0.0295637	0.0528578	0.575952	or
Atrial fibrillation || id:ebi-a-GCST006414	Cancer of urinary tract || id:ukb-d-C_URINARY_TRACT	Inverse variance weighted	59	0.017561	0.0585859	0.76437	steiger
Atrial fibrillation || id:ebi-a-GCST006414	Cancer of urinary tract || id:ukb-d-C_URINARY_TRACT	MR Egger	111	-0.0479118	0.106452	0.653548	or
Atrial fibrillation || id:ebi-a-GCST006414	Cancer of urinary tract || id:ukb-d-C_URINARY_TRACT	Simple mode	111	-0.0492921	0.175157	0.778919	or
Atrial fibrillation || id:ebi-a-GCST006414	Cancer of urinary tract || id:ukb-d-C_URINARY_TRACT	Weighted median	111	0.0601315	0.0816726	0.461578	or
Atrial fibrillation || id:ebi-a-GCST006414	Cancer of urinary tract || id:ukb-d-C_URINARY_TRACT	Weighted mode	111	0.0148275	0.0938414	0.874742	or
Atrial fibrillation || id:ebi-a-GCST006414	Cancer year/age first occurred || id:ukb-b-16345	Inverse variance weighted	111	-0.0147387	0.0114291	0.197199	or
Atrial fibrillation || id:ebi-a-GCST006414	Cancer year/age first occurred || id:ukb-b-16345	Inverse variance weighted	12	0.000232629	0.0175029	0.989396	steiger
Atrial fibrillation || id:ebi-a-GCST006414	Cancer year/age first occurred || id:ukb-b-16345	MR Egger	111	-0.0160234	0.0228718	0.485061	or
Atrial fibrillation || id:ebi-a-GCST006414	Cancer year/age first occurred || id:ukb-b-16345	Simple mode	111	-0.00791176	0.0395699	0.841894	or
Atrial fibrillation || id:ebi-a-GCST006414	Cancer year/age first occurred || id:ukb-b-16345	Weighted median	111	-0.0148405	0.0176964	0.401686	or
Atrial fibrillation || id:ebi-a-GCST006414	Cancer year/age first occurred || id:ukb-b-16345	Weighted mode	111	-0.0242891	0.0227842	0.288736	or
Atrial fibrillation || id:ebi-a-GCST006414	Cancer/testis antigen 55 || id:prot-a-707	Inverse variance weighted	110	0.0471111	0.0369347	0.202123	or
Atrial fibrillation || id:ebi-a-GCST006414	Cancer/testis antigen 55 || id:prot-a-707	MR Egger	110	0.110268	0.0732891	0.135355	or
Atrial fibrillation || id:ebi-a-GCST006414	Cancer/testis antigen 55 || id:prot-a-707	Simple mode	110	0.186075	0.138598	0.182209	or
Atrial fibrillation || id:ebi-a-GCST006414	Cancer/testis antigen 55 || id:prot-a-707	Weighted median	110	0.0894296	0.0686815	0.192885	or
Atrial fibrillation || id:ebi-a-GCST006414	Cancer/testis antigen 55 || id:prot-a-707	Weighted mode	110	0.122454	0.0747211	0.104135	or
Atrial fibrillation || id:ebi-a-GCST006414	Canned soup intake || id:ukb-b-15094	Inverse variance weighted	111	0.00133282	0.00347754	0.701524	or
Atrial fibrillation || id:ebi-a-GCST006414	Canned soup intake || id:ukb-b-15094	Inverse variance weighted	38	-0.00161617	0.00417221	0.698486	steiger
Atrial fibrillation || id:ebi-a-GCST006414	Canned soup intake || id:ukb-b-15094	MR Egger	111	-8.28539e-05	0.00691832	0.990467	or
Atrial fibrillation || id:ebi-a-GCST006414	Canned soup intake || id:ukb-b-15094	Simple mode	111	-0.00467421	0.0114105	0.682867	or
Atrial fibrillation || id:ebi-a-GCST006414	Canned soup intake || id:ukb-b-15094	Weighted median	111	-0.00236761	0.00655868	0.718108	or
Atrial fibrillation || id:ebi-a-GCST006414	Canned soup intake || id:ukb-b-15094	Weighted mode	111	-0.00284192	0.00677182	0.675546	or
Atrial fibrillation || id:ebi-a-GCST006414	Cappuccino intake || id:ukb-b-8374	Inverse variance weighted	111	-0.00350269	0.00457493	0.443898	or
Atrial fibrillation || id:ebi-a-GCST006414	Cappuccino intake || id:ukb-b-8374	Inverse variance weighted	37	-0.00985871	0.00571014	0.0842526	steiger
Atrial fibrillation || id:ebi-a-GCST006414	Cappuccino intake || id:ukb-b-8374	MR Egger	111	-0.0124609	0.00910141	0.173776	or
Atrial fibrillation || id:ebi-a-GCST006414	Cappuccino intake || id:ukb-b-8374	Simple mode	111	-0.0152235	0.0169864	0.372095	or
Atrial fibrillation || id:ebi-a-GCST006414	Cappuccino intake || id:ukb-b-8374	Weighted median	111	-0.00740781	0.00760476	0.330006	or
Atrial fibrillation || id:ebi-a-GCST006414	Cappuccino intake || id:ukb-b-8374	Weighted mode	111	-0.0076161	0.00908628	0.403737	or
Atrial fibrillation || id:ebi-a-GCST006414	Caproate (6:0) || id:met-a-480	Inverse variance weighted	84	0.000522599	0.00321149	0.870733	or
Atrial fibrillation || id:ebi-a-GCST006414	Caproate (6:0) || id:met-a-480	Inverse variance weighted	2	-0.00842981	0.00658918	0.200776	steiger
Atrial fibrillation || id:ebi-a-GCST006414	Caproate (6:0) || id:met-a-480	MR Egger	84	-0.0113148	0.00634488	0.0782391	or
Atrial fibrillation || id:ebi-a-GCST006414	Caproate (6:0) || id:met-a-480	Simple mode	84	-0.00699295	0.0112174	0.534729	or
Atrial fibrillation || id:ebi-a-GCST006414	Caproate (6:0) || id:met-a-480	Weighted median	84	-0.00760603	0.00499097	0.127519	or
Atrial fibrillation || id:ebi-a-GCST006414	Caproate (6:0) || id:met-a-480	Weighted mode	84	-0.0096365	0.00620527	0.124239	or
Atrial fibrillation || id:ebi-a-GCST006414	Caprylate (8:0) || id:met-a-481	Inverse variance weighted	84	-0.000254953	0.00322397	0.936969	or
Atrial fibrillation || id:ebi-a-GCST006414	Caprylate (8:0) || id:met-a-481	MR Egger	84	-0.00732484	0.00628137	0.246946	or
Atrial fibrillation || id:ebi-a-GCST006414	Caprylate (8:0) || id:met-a-481	Simple mode	84	0.00670026	0.0106035	0.529196	or
Atrial fibrillation || id:ebi-a-GCST006414	Caprylate (8:0) || id:met-a-481	Weighted median	84	-0.00226163	0.00538464	0.674474	or
Atrial fibrillation || id:ebi-a-GCST006414	Caprylate (8:0) || id:met-a-481	Weighted mode	84	-0.00155284	0.00562883	0.783332	or
Atrial fibrillation || id:ebi-a-GCST006414	Carbohydrate sulfotransferase 1 || id:prot-a-554	Inverse variance weighted	110	0.0201686	0.0387379	0.602616	or
Atrial fibrillation || id:ebi-a-GCST006414	Carbohydrate sulfotransferase 1 || id:prot-a-554	MR Egger	110	0.0628425	0.0770803	0.416703	or
Atrial fibrillation || id:ebi-a-GCST006414	Carbohydrate sulfotransferase 1 || id:prot-a-554	Simple mode	110	-0.0160363	0.12334	0.896793	or
Atrial fibrillation || id:ebi-a-GCST006414	Carbohydrate sulfotransferase 1 || id:prot-a-554	Weighted median	110	-0.0138343	0.0650336	0.831541	or
Atrial fibrillation || id:ebi-a-GCST006414	Carbohydrate sulfotransferase 1 || id:prot-a-554	Weighted mode	110	-0.000962504	0.0684131	0.988801	or
Atrial fibrillation || id:ebi-a-GCST006414	Carbohydrate sulfotransferase 11 || id:prot-a-550	Inverse variance weighted	110	-0.0184012	0.0369436	0.618421	or
Atrial fibrillation || id:ebi-a-GCST006414	Carbohydrate sulfotransferase 11 || id:prot-a-550	MR Egger	110	0.0173289	0.0735377	0.814153	or
Atrial fibrillation || id:ebi-a-GCST006414	Carbohydrate sulfotransferase 11 || id:prot-a-550	Simple mode	110	-0.100761	0.131776	0.446142	or
Atrial fibrillation || id:ebi-a-GCST006414	Carbohydrate sulfotransferase 11 || id:prot-a-550	Weighted median	110	0.000235198	0.0688862	0.997276	or
Atrial fibrillation || id:ebi-a-GCST006414	Carbohydrate sulfotransferase 11 || id:prot-a-550	Weighted mode	110	-0.00505483	0.0727383	0.944724	or
Atrial fibrillation || id:ebi-a-GCST006414	Carbohydrate sulfotransferase 14 || id:prot-a-551	Inverse variance weighted	110	-0.00307876	0.0393544	0.937644	or
Atrial fibrillation || id:ebi-a-GCST006414	Carbohydrate sulfotransferase 14 || id:prot-a-551	MR Egger	110	-0.0168961	0.0784352	0.829851	or
Atrial fibrillation || id:ebi-a-GCST006414	Carbohydrate sulfotransferase 14 || id:prot-a-551	Simple mode	110	0.093181	0.133286	0.485975	or
Atrial fibrillation || id:ebi-a-GCST006414	Carbohydrate sulfotransferase 14 || id:prot-a-551	Weighted median	110	-0.0124931	0.0667749	0.851588	or
Atrial fibrillation || id:ebi-a-GCST006414	Carbohydrate sulfotransferase 14 || id:prot-a-551	Weighted mode	110	0.00501621	0.0686745	0.941906	or
Atrial fibrillation || id:ebi-a-GCST006414	Carbohydrate sulfotransferase 15 || id:prot-a-553	Inverse variance weighted	110	0.0677542	0.0371065	0.0678592	or
Atrial fibrillation || id:ebi-a-GCST006414	Carbohydrate sulfotransferase 15 || id:prot-a-553	MR Egger	110	0.128158	0.0736583	0.0847267	or
Atrial fibrillation || id:ebi-a-GCST006414	Carbohydrate sulfotransferase 15 || id:prot-a-553	Simple mode	110	0.0599883	0.154686	0.698915	or
Atrial fibrillation || id:ebi-a-GCST006414	Carbohydrate sulfotransferase 15 || id:prot-a-553	Weighted median	110	0.0246042	0.0670338	0.713588	or
Atrial fibrillation || id:ebi-a-GCST006414	Carbohydrate sulfotransferase 15 || id:prot-a-553	Weighted mode	110	0.0182344	0.0755261	0.809674	or
Atrial fibrillation || id:ebi-a-GCST006414	Carbohydrate sulfotransferase 2 || id:prot-a-555	Inverse variance weighted	110	0.0102489	0.036935	0.781409	or
Atrial fibrillation || id:ebi-a-GCST006414	Carbohydrate sulfotransferase 2 || id:prot-a-555	MR Egger	110	0.0121333	0.0732889	0.868817	or
Atrial fibrillation || id:ebi-a-GCST006414	Carbohydrate sulfotransferase 2 || id:prot-a-555	Simple mode	110	-0.0245548	0.12587	0.845694	or
Atrial fibrillation || id:ebi-a-GCST006414	Carbohydrate sulfotransferase 2 || id:prot-a-555	Weighted median	110	-0.0243145	0.0674464	0.718472	or
Atrial fibrillation || id:ebi-a-GCST006414	Carbohydrate sulfotransferase 2 || id:prot-a-555	Weighted mode	110	-0.04181	0.0684687	0.542707	or
Atrial fibrillation || id:ebi-a-GCST006414	Carbohydrate sulfotransferase 3 || id:prot-a-556	Inverse variance weighted	110	-0.0464425	0.0369326	0.208575	or
Atrial fibrillation || id:ebi-a-GCST006414	Carbohydrate sulfotransferase 3 || id:prot-a-556	MR Egger	110	0.0532261	0.0732828	0.469219	or
Atrial fibrillation || id:ebi-a-GCST006414	Carbohydrate sulfotransferase 3 || id:prot-a-556	Simple mode	110	-0.209949	0.134443	0.121276	or
Atrial fibrillation || id:ebi-a-GCST006414	Carbohydrate sulfotransferase 3 || id:prot-a-556	Weighted median	110	-0.0100856	0.0581124	0.862216	or
Atrial fibrillation || id:ebi-a-GCST006414	Carbohydrate sulfotransferase 3 || id:prot-a-556	Weighted mode	110	-0.00212618	0.0777415	0.978231	or
Atrial fibrillation || id:ebi-a-GCST006414	Carbohydrate sulfotransferase 5 || id:prot-a-557	Inverse variance weighted	110	0.00945307	0.037915	0.803111	or
Atrial fibrillation || id:ebi-a-GCST006414	Carbohydrate sulfotransferase 5 || id:prot-a-557	MR Egger	110	0.0148867	0.0755827	0.84423	or
Atrial fibrillation || id:ebi-a-GCST006414	Carbohydrate sulfotransferase 5 || id:prot-a-557	Simple mode	110	0.134639	0.140185	0.338962	or
Atrial fibrillation || id:ebi-a-GCST006414	Carbohydrate sulfotransferase 5 || id:prot-a-557	Weighted median	110	-0.0734707	0.0624337	0.239284	or
Atrial fibrillation || id:ebi-a-GCST006414	Carbohydrate sulfotransferase 5 || id:prot-a-557	Weighted mode	110	-0.0417954	0.0729796	0.568028	or
Atrial fibrillation || id:ebi-a-GCST006414	Carbohydrate sulfotransferase 6 || id:prot-a-558	Inverse variance weighted	110	0.0272553	0.0377561	0.47037	or
Atrial fibrillation || id:ebi-a-GCST006414	Carbohydrate sulfotransferase 6 || id:prot-a-558	MR Egger	110	0.0525137	0.0752161	0.486571	or
Atrial fibrillation || id:ebi-a-GCST006414	Carbohydrate sulfotransferase 6 || id:prot-a-558	Simple mode	110	-0.0212317	0.120887	0.860909	or
Atrial fibrillation || id:ebi-a-GCST006414	Carbohydrate sulfotransferase 6 || id:prot-a-558	Weighted median	110	-0.00819831	0.057207	0.886046	or
Atrial fibrillation || id:ebi-a-GCST006414	Carbohydrate sulfotransferase 6 || id:prot-a-558	Weighted mode	110	-0.0212317	0.0664306	0.749877	or
Atrial fibrillation || id:ebi-a-GCST006414	Carbohydrate sulfotransferase 9 || id:prot-a-559	Inverse variance weighted	110	-0.028246	0.0369313	0.444375	or
Atrial fibrillation || id:ebi-a-GCST006414	Carbohydrate sulfotransferase 9 || id:prot-a-559	MR Egger	110	-0.0293904	0.0732878	0.689192	or
Atrial fibrillation || id:ebi-a-GCST006414	Carbohydrate sulfotransferase 9 || id:prot-a-559	Simple mode	110	-0.00923171	0.130221	0.943613	or
Atrial fibrillation || id:ebi-a-GCST006414	Carbohydrate sulfotransferase 9 || id:prot-a-559	Weighted median	110	-0.0181862	0.0664539	0.784341	or
Atrial fibrillation || id:ebi-a-GCST006414	Carbohydrate sulfotransferase 9 || id:prot-a-559	Weighted mode	110	-0.0305822	0.0685841	0.656548	or
Atrial fibrillation || id:ebi-a-GCST006414	Carbohydrate || id:ukb-b-7244	Inverse variance weighted	111	0.00711498	0.00881173	0.41941	or
Atrial fibrillation || id:ebi-a-GCST006414	Carbohydrate || id:ukb-b-7244	Inverse variance weighted	31	-0.00130583	0.0101342	0.897474	steiger
Atrial fibrillation || id:ebi-a-GCST006414	Carbohydrate || id:ukb-b-7244	MR Egger	111	0.000343055	0.0175949	0.98448	or
Atrial fibrillation || id:ebi-a-GCST006414	Carbohydrate || id:ukb-b-7244	Simple mode	111	-0.00770297	0.0283759	0.786545	or
Atrial fibrillation || id:ebi-a-GCST006414	Carbohydrate || id:ukb-b-7244	Weighted median	111	0.01212	0.0147026	0.409742	or
Atrial fibrillation || id:ebi-a-GCST006414	Carbohydrate || id:ukb-b-7244	Weighted mode	111	0.00685305	0.0147752	0.643692	or
Atrial fibrillation || id:ebi-a-GCST006414	Carbonic anhydrase 1 || id:prot-a-328	Inverse variance weighted	110	-0.00242977	0.036931	0.947543	or
Atrial fibrillation || id:ebi-a-GCST006414	Carbonic anhydrase 1 || id:prot-a-328	MR Egger	110	-0.0471311	0.0732825	0.521495	or
Atrial fibrillation || id:ebi-a-GCST006414	Carbonic anhydrase 1 || id:prot-a-328	Simple mode	110	-0.0721543	0.116523	0.53706	or
Atrial fibrillation || id:ebi-a-GCST006414	Carbonic anhydrase 1 || id:prot-a-328	Weighted median	110	-0.023469	0.0646562	0.716618	or
Atrial fibrillation || id:ebi-a-GCST006414	Carbonic anhydrase 1 || id:prot-a-328	Weighted mode	110	-0.0374122	0.0713449	0.601075	or
Atrial fibrillation || id:ebi-a-GCST006414	Carbonic anhydrase 2 || id:prot-a-329	Inverse variance weighted	110	-0.0277747	0.0369331	0.452035	or
Atrial fibrillation || id:ebi-a-GCST006414	Carbonic anhydrase 2 || id:prot-a-329	MR Egger	110	-0.0691272	0.0732886	0.347674	or
Atrial fibrillation || id:ebi-a-GCST006414	Carbonic anhydrase 2 || id:prot-a-329	Simple mode	110	-0.117798	0.112181	0.296008	or
Atrial fibrillation || id:ebi-a-GCST006414	Carbonic anhydrase 2 || id:prot-a-329	Weighted median	110	-0.0371391	0.0623546	0.551435	or
Atrial fibrillation || id:ebi-a-GCST006414	Carbonic anhydrase 2 || id:prot-a-329	Weighted mode	110	-0.0623335	0.062945	0.324228	or
Atrial fibrillation || id:ebi-a-GCST006414	Carbonic anhydrase 3 || id:prot-a-330	Inverse variance weighted	110	0.02388	0.0369379	0.517962	or
Atrial fibrillation || id:ebi-a-GCST006414	Carbonic anhydrase 3 || id:prot-a-330	MR Egger	110	0.0212173	0.0732927	0.772763	or
Atrial fibrillation || id:ebi-a-GCST006414	Carbonic anhydrase 3 || id:prot-a-330	Simple mode	110	0.0187158	0.121925	0.878285	or
Atrial fibrillation || id:ebi-a-GCST006414	Carbonic anhydrase 3 || id:prot-a-330	Weighted median	110	0.00787128	0.0684589	0.908462	or
Atrial fibrillation || id:ebi-a-GCST006414	Carbonic anhydrase 3 || id:prot-a-330	Weighted mode	110	-0.00730437	0.0720767	0.919465	or
Atrial fibrillation || id:ebi-a-GCST006414	Carbonic anhydrase 4 || id:prot-a-331	Inverse variance weighted	110	0.00813907	0.0369286	0.82556	or
Atrial fibrillation || id:ebi-a-GCST006414	Carbonic anhydrase 4 || id:prot-a-331	MR Egger	110	0.0124259	0.073276	0.86566	or
Atrial fibrillation || id:ebi-a-GCST006414	Carbonic anhydrase 4 || id:prot-a-331	Simple mode	110	0.104612	0.129022	0.419243	or
Atrial fibrillation || id:ebi-a-GCST006414	Carbonic anhydrase 4 || id:prot-a-331	Weighted median	110	-0.0138179	0.0664672	0.835315	or
Atrial fibrillation || id:ebi-a-GCST006414	Carbonic anhydrase 4 || id:prot-a-331	Weighted mode	110	0.00558032	0.0697684	0.936397	or
Atrial fibrillation || id:ebi-a-GCST006414	Carbonic anhydrase 5A, mitochondrial || id:prot-a-332	Inverse variance weighted	110	0.0138831	0.0370984	0.708238	or
Atrial fibrillation || id:ebi-a-GCST006414	Carbonic anhydrase 5A, mitochondrial || id:prot-a-332	MR Egger	110	-0.0265212	0.0738155	0.72008	or
Atrial fibrillation || id:ebi-a-GCST006414	Carbonic anhydrase 5A, mitochondrial || id:prot-a-332	Simple mode	110	0.14221	0.142949	0.322021	or
Atrial fibrillation || id:ebi-a-GCST006414	Carbonic anhydrase 5A, mitochondrial || id:prot-a-332	Weighted median	110	-0.00853513	0.0596379	0.886199	or
Atrial fibrillation || id:ebi-a-GCST006414	Carbonic anhydrase 5A, mitochondrial || id:prot-a-332	Weighted mode	110	-0.0672955	0.0757112	0.376044	or
Atrial fibrillation || id:ebi-a-GCST006414	Carbonic anhydrase 6 || id:prot-a-333	Inverse variance weighted	110	0.00518225	0.0403108	0.897708	or
Atrial fibrillation || id:ebi-a-GCST006414	Carbonic anhydrase 6 || id:prot-a-333	MR Egger	110	-0.0875413	0.0796845	0.274386	or
Atrial fibrillation || id:ebi-a-GCST006414	Carbonic anhydrase 6 || id:prot-a-333	Simple mode	110	0.0121313	0.125672	0.923276	or
Atrial fibrillation || id:ebi-a-GCST006414	Carbonic anhydrase 6 || id:prot-a-333	Weighted median	110	-0.0565927	0.0653651	0.386603	or
Atrial fibrillation || id:ebi-a-GCST006414	Carbonic anhydrase 6 || id:prot-a-333	Weighted mode	110	-0.063254	0.0676402	0.351776	or
Atrial fibrillation || id:ebi-a-GCST006414	Carbonic anhydrase 9 || id:prot-a-334	Inverse variance weighted	110	-0.0354551	0.0375047	0.34448	or
Atrial fibrillation || id:ebi-a-GCST006414	Carbonic anhydrase 9 || id:prot-a-334	MR Egger	110	-0.0409062	0.0747646	0.585416	or
Atrial fibrillation || id:ebi-a-GCST006414	Carbonic anhydrase 9 || id:prot-a-334	Simple mode	110	-0.21381	0.124241	0.0880996	or
Atrial fibrillation || id:ebi-a-GCST006414	Carbonic anhydrase 9 || id:prot-a-334	Weighted median	110	-0.059443	0.070025	0.395947	or
Atrial fibrillation || id:ebi-a-GCST006414	Carbonic anhydrase 9 || id:prot-a-334	Weighted mode	110	-0.101394	0.071595	0.159564	or
Atrial fibrillation || id:ebi-a-GCST006414	Carbonic anhydrase-related protein 10 || id:prot-a-327	Inverse variance weighted	110	0.0115207	0.036932	0.755084	or
Atrial fibrillation || id:ebi-a-GCST006414	Carbonic anhydrase-related protein 10 || id:prot-a-327	MR Egger	110	0.0800892	0.0732847	0.276891	or
Atrial fibrillation || id:ebi-a-GCST006414	Carbonic anhydrase-related protein 10 || id:prot-a-327	Simple mode	110	-0.00162434	0.125154	0.989668	or
Atrial fibrillation || id:ebi-a-GCST006414	Carbonic anhydrase-related protein 10 || id:prot-a-327	Weighted median	110	0.0406345	0.0664111	0.540628	or
Atrial fibrillation || id:ebi-a-GCST006414	Carbonic anhydrase-related protein 10 || id:prot-a-327	Weighted mode	110	0.0264284	0.0719996	0.714284	or
Atrial fibrillation || id:ebi-a-GCST006414	Carbonyl reductase [NADPH] 1 || id:prot-a-373	Inverse variance weighted	110	-0.0348979	0.0387672	0.368018	or
Atrial fibrillation || id:ebi-a-GCST006414	Carbonyl reductase [NADPH] 1 || id:prot-a-373	MR Egger	110	-0.0966369	0.07698	0.212061	or
Atrial fibrillation || id:ebi-a-GCST006414	Carbonyl reductase [NADPH] 1 || id:prot-a-373	Simple mode	110	0.103148	0.135804	0.44917	or
Atrial fibrillation || id:ebi-a-GCST006414	Carbonyl reductase [NADPH] 1 || id:prot-a-373	Weighted median	110	-0.0473711	0.0641621	0.46033	or
Atrial fibrillation || id:ebi-a-GCST006414	Carbonyl reductase [NADPH] 1 || id:prot-a-373	Weighted mode	110	-0.0710762	0.0692893	0.307262	or
Atrial fibrillation || id:ebi-a-GCST006414	Carbonyl reductase [NADPH] 3 || id:prot-a-374	Inverse variance weighted	110	0.00490606	0.0373539	0.895506	or
Atrial fibrillation || id:ebi-a-GCST006414	Carbonyl reductase [NADPH] 3 || id:prot-a-374	MR Egger	110	-0.0190403	0.0744107	0.798529	or
Atrial fibrillation || id:ebi-a-GCST006414	Carbonyl reductase [NADPH] 3 || id:prot-a-374	Simple mode	110	0.0386187	0.124812	0.757597	or
Atrial fibrillation || id:ebi-a-GCST006414	Carbonyl reductase [NADPH] 3 || id:prot-a-374	Weighted median	110	-0.0688944	0.0617939	0.264891	or
Atrial fibrillation || id:ebi-a-GCST006414	Carbonyl reductase [NADPH] 3 || id:prot-a-374	Weighted mode	110	-0.053625	0.0740134	0.470292	or
Atrial fibrillation || id:ebi-a-GCST006414	Carboxypeptidase A2 || id:prot-a-642	Inverse variance weighted	110	0.0161602	0.0369324	0.661704	or
Atrial fibrillation || id:ebi-a-GCST006414	Carboxypeptidase A2 || id:prot-a-642	MR Egger	110	0.150611	0.0732822	0.0422706	or
Atrial fibrillation || id:ebi-a-GCST006414	Carboxypeptidase A2 || id:prot-a-642	Simple mode	110	0.0380601	0.123488	0.758512	or
Atrial fibrillation || id:ebi-a-GCST006414	Carboxypeptidase A2 || id:prot-a-642	Weighted median	110	0.0501892	0.0647529	0.438287	or
Atrial fibrillation || id:ebi-a-GCST006414	Carboxypeptidase A2 || id:prot-a-642	Weighted mode	110	0.0451817	0.0651169	0.489249	or
Atrial fibrillation || id:ebi-a-GCST006414	Carboxypeptidase A4 || id:prot-a-643	Inverse variance weighted	110	0.0302662	0.0395458	0.444067	or
Atrial fibrillation || id:ebi-a-GCST006414	Carboxypeptidase A4 || id:prot-a-643	MR Egger	110	-0.071106	0.0780263	0.364163	or
Atrial fibrillation || id:ebi-a-GCST006414	Carboxypeptidase A4 || id:prot-a-643	Simple mode	110	0.0565055	0.127428	0.658333	or
Atrial fibrillation || id:ebi-a-GCST006414	Carboxypeptidase A4 || id:prot-a-643	Weighted median	110	-0.0236925	0.0595441	0.690705	or
Atrial fibrillation || id:ebi-a-GCST006414	Carboxypeptidase A4 || id:prot-a-643	Weighted mode	110	-0.0236898	0.0710433	0.739431	or
Atrial fibrillation || id:ebi-a-GCST006414	Carboxypeptidase B || id:prot-a-644	Inverse variance weighted	110	0.00250015	0.04111	0.951506	or
Atrial fibrillation || id:ebi-a-GCST006414	Carboxypeptidase B || id:prot-a-644	MR Egger	110	0.0820185	0.0814716	0.316323	or
Atrial fibrillation || id:ebi-a-GCST006414	Carboxypeptidase B || id:prot-a-644	Simple mode	110	0.0943589	0.124723	0.450954	or
Atrial fibrillation || id:ebi-a-GCST006414	Carboxypeptidase B || id:prot-a-644	Weighted median	110	-0.0361916	0.0626645	0.563572	or
Atrial fibrillation || id:ebi-a-GCST006414	Carboxypeptidase B || id:prot-a-644	Weighted mode	110	-0.00626009	0.0717812	0.930664	or
Atrial fibrillation || id:ebi-a-GCST006414	Carboxypeptidase M || id:prot-a-645	Inverse variance weighted	110	0.0221632	0.0378606	0.558285	or
Atrial fibrillation || id:ebi-a-GCST006414	Carboxypeptidase M || id:prot-a-645	MR Egger	110	0.0589373	0.0753634	0.435901	or
Atrial fibrillation || id:ebi-a-GCST006414	Carboxypeptidase M || id:prot-a-645	Simple mode	110	-0.0218001	0.140667	0.877126	or
Atrial fibrillation || id:ebi-a-GCST006414	Carboxypeptidase M || id:prot-a-645	Weighted median	110	0.0175939	0.0681518	0.796285	or
Atrial fibrillation || id:ebi-a-GCST006414	Carboxypeptidase M || id:prot-a-645	Weighted mode	110	0.00427771	0.0716199	0.952482	or
Atrial fibrillation || id:ebi-a-GCST006414	Carboxypeptidase Z || id:prot-a-649	Inverse variance weighted	110	0.0218768	0.0369271	0.553562	or
Atrial fibrillation || id:ebi-a-GCST006414	Carboxypeptidase Z || id:prot-a-649	MR Egger	110	0.0458267	0.0732792	0.533047	or
Atrial fibrillation || id:ebi-a-GCST006414	Carboxypeptidase Z || id:prot-a-649	Simple mode	110	-0.000571367	0.128001	0.996447	or
Atrial fibrillation || id:ebi-a-GCST006414	Carboxypeptidase Z || id:prot-a-649	Weighted median	110	0.0458164	0.0643433	0.476427	or
Atrial fibrillation || id:ebi-a-GCST006414	Carboxypeptidase Z || id:prot-a-649	Weighted mode	110	0.0519486	0.0696085	0.457095	or
Atrial fibrillation || id:ebi-a-GCST006414	Carcinoembryonic antigen-related cell adhesion molecule 1 || id:prot-a-502	Inverse variance weighted	110	0.081438	0.0369309	0.027444	or
Atrial fibrillation || id:ebi-a-GCST006414	Carcinoembryonic antigen-related cell adhesion molecule 1 || id:prot-a-502	MR Egger	110	0.10652	0.0732837	0.148976	or
Atrial fibrillation || id:ebi-a-GCST006414	Carcinoembryonic antigen-related cell adhesion molecule 1 || id:prot-a-502	Simple mode	110	0.0879505	0.125178	0.483801	or
Atrial fibrillation || id:ebi-a-GCST006414	Carcinoembryonic antigen-related cell adhesion molecule 1 || id:prot-a-502	Weighted median	110	0.11665	0.0653503	0.074263	or
Atrial fibrillation || id:ebi-a-GCST006414	Carcinoembryonic antigen-related cell adhesion molecule 1 || id:prot-a-502	Weighted mode	110	0.104165	0.0683528	0.130421	or
Atrial fibrillation || id:ebi-a-GCST006414	Carcinoembryonic antigen-related cell adhesion molecule 21 || id:prot-a-503	Inverse variance weighted	110	-0.0032364	0.03996	0.935449	or
Atrial fibrillation || id:ebi-a-GCST006414	Carcinoembryonic antigen-related cell adhesion molecule 21 || id:prot-a-503	MR Egger	110	0.0643542	0.0792943	0.418814	or
Atrial fibrillation || id:ebi-a-GCST006414	Carcinoembryonic antigen-related cell adhesion molecule 21 || id:prot-a-503	Simple mode	110	0.000987789	0.124584	0.993688	or
Atrial fibrillation || id:ebi-a-GCST006414	Carcinoembryonic antigen-related cell adhesion molecule 21 || id:prot-a-503	Weighted median	110	0.0282157	0.0679049	0.677763	or
Atrial fibrillation || id:ebi-a-GCST006414	Carcinoembryonic antigen-related cell adhesion molecule 21 || id:prot-a-503	Weighted mode	110	0.0147218	0.0689224	0.831259	or
Atrial fibrillation || id:ebi-a-GCST006414	Carcinoembryonic antigen-related cell adhesion molecule 4 || id:prot-a-504	Inverse variance weighted	110	0.02982	0.0369312	0.419409	or
Atrial fibrillation || id:ebi-a-GCST006414	Carcinoembryonic antigen-related cell adhesion molecule 4 || id:prot-a-504	MR Egger	110	0.0828143	0.073286	0.260973	or
Atrial fibrillation || id:ebi-a-GCST006414	Carcinoembryonic antigen-related cell adhesion molecule 4 || id:prot-a-504	Simple mode	110	0.0155089	0.127297	0.903256	or
Atrial fibrillation || id:ebi-a-GCST006414	Carcinoembryonic antigen-related cell adhesion molecule 4 || id:prot-a-504	Weighted median	110	0.0427101	0.0661719	0.518641	or
Atrial fibrillation || id:ebi-a-GCST006414	Carcinoembryonic antigen-related cell adhesion molecule 4 || id:prot-a-504	Weighted mode	110	0.0435555	0.0646825	0.502135	or
Atrial fibrillation || id:ebi-a-GCST006414	Cardiac arrhytmias, COPD co-morbidities || id:ukb-d-CARDIAC_ARRHYTM	Inverse variance weighted	111	1.04126	0.0272798	0	or
Atrial fibrillation || id:ebi-a-GCST006414	Cardiac arrhytmias, COPD co-morbidities || id:ukb-d-CARDIAC_ARRHYTM	Inverse variance weighted	10	0.435077	0.0900239	1.34553e-06	steiger
Atrial fibrillation || id:ebi-a-GCST006414	Cardiac arrhytmias, COPD co-morbidities || id:ukb-d-CARDIAC_ARRHYTM	MR Egger	111	1.09123	0.0546641	3.36639e-38	or
Atrial fibrillation || id:ebi-a-GCST006414	Cardiac arrhytmias, COPD co-morbidities || id:ukb-d-CARDIAC_ARRHYTM	Simple mode	111	1.0592	0.103646	1.22391e-17	or
Atrial fibrillation || id:ebi-a-GCST006414	Cardiac arrhytmias, COPD co-morbidities || id:ukb-d-CARDIAC_ARRHYTM	Weighted median	111	1.09437	0.0440212	2.01727e-136	or
Atrial fibrillation || id:ebi-a-GCST006414	Cardiac arrhytmias, COPD co-morbidities || id:ukb-d-CARDIAC_ARRHYTM	Weighted mode	111	1.11923	0.0509091	4.66723e-42	or
Atrial fibrillation || id:ebi-a-GCST006414	Cardioembolic stroke || id:ieu-a-1109	Inverse variance weighted	84	0.706326	0.0525996	4.12427e-41	or
Atrial fibrillation || id:ebi-a-GCST006414	Cardioembolic stroke || id:ieu-a-1109	MR Egger	84	0.864761	0.0977998	1.48323e-13	or
Atrial fibrillation || id:ebi-a-GCST006414	Cardioembolic stroke || id:ieu-a-1109	Simple mode	84	0.62036	0.182478	0.00103923	or
Atrial fibrillation || id:ebi-a-GCST006414	Cardioembolic stroke || id:ieu-a-1109	Weighted median	84	0.769601	0.0928903	1.18057e-16	or
Atrial fibrillation || id:ebi-a-GCST006414	Cardioembolic stroke || id:ieu-a-1109	Weighted mode	84	0.727543	0.0939286	2.08302e-11	or
Atrial fibrillation || id:ebi-a-GCST006414	Cardiotrophin-1 || id:prot-a-711	Inverse variance weighted	110	-0.0163128	0.0370649	0.659855	or
Atrial fibrillation || id:ebi-a-GCST006414	Cardiotrophin-1 || id:prot-a-711	MR Egger	110	0.0469506	0.0735475	0.524583	or
Atrial fibrillation || id:ebi-a-GCST006414	Cardiotrophin-1 || id:prot-a-711	Simple mode	110	0.0316451	0.122308	0.79633	or
Atrial fibrillation || id:ebi-a-GCST006414	Cardiotrophin-1 || id:prot-a-711	Weighted median	110	0.0293146	0.0651726	0.652855	or
Atrial fibrillation || id:ebi-a-GCST006414	Cardiotrophin-1 || id:prot-a-711	Weighted mode	110	0.0316451	0.0698503	0.65142	or
Atrial fibrillation || id:ebi-a-GCST006414	Carer support indicators: No || id:ukb-b-5855	Inverse variance weighted	111	-0.0245083	0.0529035	0.643175	or
Atrial fibrillation || id:ebi-a-GCST006414	Carer support indicators: No || id:ukb-b-5855	Inverse variance weighted	14	-0.0120081	0.0800004	0.880685	steiger
Atrial fibrillation || id:ebi-a-GCST006414	Carer support indicators: No || id:ukb-b-5855	MR Egger	111	-0.110688	0.105328	0.295637	or
Atrial fibrillation || id:ebi-a-GCST006414	Carer support indicators: No || id:ukb-b-5855	Simple mode	111	0.311854	0.214098	0.148077	or
Atrial fibrillation || id:ebi-a-GCST006414	Carer support indicators: No || id:ukb-b-5855	Weighted median	111	-0.0943559	0.0920595	0.305389	or
Atrial fibrillation || id:ebi-a-GCST006414	Carer support indicators: No || id:ukb-b-5855	Weighted mode	111	-0.131817	0.10398	0.207574	or
Atrial fibrillation || id:ebi-a-GCST006414	Carer support indicators: Yes || id:ukb-b-67	Inverse variance weighted	108	0.00983361	0.0316948	0.756363	or
Atrial fibrillation || id:ebi-a-GCST006414	Carer support indicators: Yes || id:ukb-b-67	Inverse variance weighted	9	-0.0172995	0.0431842	0.688716	steiger
Atrial fibrillation || id:ebi-a-GCST006414	Carer support indicators: Yes || id:ukb-b-67	MR Egger	108	-0.00676832	0.063524	0.915349	or
Atrial fibrillation || id:ebi-a-GCST006414	Carer support indicators: Yes || id:ukb-b-67	Simple mode	108	-0.0808968	0.105185	0.443532	or
Atrial fibrillation || id:ebi-a-GCST006414	Carer support indicators: Yes || id:ukb-b-67	Weighted median	108	-0.0222276	0.0510999	0.663575	or
Atrial fibrillation || id:ebi-a-GCST006414	Carer support indicators: Yes || id:ukb-b-67	Weighted mode	108	-0.0447487	0.0541305	0.410257	or
Atrial fibrillation || id:ebi-a-GCST006414	Carnitine || id:met-a-379	Inverse variance weighted	84	-0.00259812	0.00204029	0.202873	or
Atrial fibrillation || id:ebi-a-GCST006414	Carnitine || id:met-a-379	MR Egger	84	0.000883566	0.00386673	0.819823	or
Atrial fibrillation || id:ebi-a-GCST006414	Carnitine || id:met-a-379	Simple mode	84	0.00389864	0.00790089	0.623003	or
Atrial fibrillation || id:ebi-a-GCST006414	Carnitine || id:met-a-379	Weighted median	84	-0.000924524	0.00360561	0.797632	or
Atrial fibrillation || id:ebi-a-GCST006414	Carnitine || id:met-a-379	Weighted mode	84	0.001059	0.00420346	0.801714	or
Atrial fibrillation || id:ebi-a-GCST006414	Carotene || id:ukb-b-16202	Inverse variance weighted	111	0.00601294	0.00825323	0.466273	or
Atrial fibrillation || id:ebi-a-GCST006414	Carotene || id:ukb-b-16202	Inverse variance weighted	30	-0.00574107	0.0102862	0.576754	steiger
Atrial fibrillation || id:ebi-a-GCST006414	Carotene || id:ukb-b-16202	MR Egger	111	-0.00247833	0.0164671	0.880647	or
Atrial fibrillation || id:ebi-a-GCST006414	Carotene || id:ukb-b-16202	Simple mode	111	0.00544351	0.0276157	0.8441	or
Atrial fibrillation || id:ebi-a-GCST006414	Carotene || id:ukb-b-16202	Weighted median	111	-0.00852989	0.0135601	0.529321	or
Atrial fibrillation || id:ebi-a-GCST006414	Carotene || id:ukb-b-16202	Weighted mode	111	-0.00659614	0.0147493	0.655598	or
Atrial fibrillation || id:ebi-a-GCST006414	Carpal tunnel syndrome || id:ukb-d-G6_CARPTU	Inverse variance weighted	111	0.0022691	0.0261795	0.93093	or
Atrial fibrillation || id:ebi-a-GCST006414	Carpal tunnel syndrome || id:ukb-d-G6_CARPTU	Inverse variance weighted	90	-0.0201106	0.0249944	0.421048	steiger
Atrial fibrillation || id:ebi-a-GCST006414	Carpal tunnel syndrome || id:ukb-d-G6_CARPTU	MR Egger	111	-0.120922	0.0509458	0.0193692	or
Atrial fibrillation || id:ebi-a-GCST006414	Carpal tunnel syndrome || id:ukb-d-G6_CARPTU	Simple mode	111	-0.0524137	0.084635	0.537005	or
Atrial fibrillation || id:ebi-a-GCST006414	Carpal tunnel syndrome || id:ukb-d-G6_CARPTU	Weighted median	111	-0.0510859	0.0411513	0.214452	or
Atrial fibrillation || id:ebi-a-GCST006414	Carpal tunnel syndrome || id:ukb-d-G6_CARPTU	Weighted mode	111	-0.0819194	0.0460917	0.0782803	or
Atrial fibrillation || id:ebi-a-GCST006414	Carrot intake || id:ukb-b-16710	Inverse variance weighted	111	0.0153373	0.0105119	0.144556	or
Atrial fibrillation || id:ebi-a-GCST006414	Carrot intake || id:ukb-b-16710	Inverse variance weighted	25	-0.0035904	0.0135133	0.790474	steiger
Atrial fibrillation || id:ebi-a-GCST006414	Carrot intake || id:ukb-b-16710	MR Egger	111	-0.00891206	0.020836	0.669695	or
Atrial fibrillation || id:ebi-a-GCST006414	Carrot intake || id:ukb-b-16710	Simple mode	111	0.0951439	0.0426596	0.027757	or
Atrial fibrillation || id:ebi-a-GCST006414	Carrot intake || id:ukb-b-16710	Weighted median	111	0.00496734	0.0165411	0.763946	or
Atrial fibrillation || id:ebi-a-GCST006414	Carrot intake || id:ukb-b-16710	Weighted mode	111	-0.0294883	0.0213888	0.17079	or
Atrial fibrillation || id:ebi-a-GCST006414	Cartilage intermediate layer protein 1 || id:prot-a-560	Inverse variance weighted	110	0.0167661	0.0401651	0.676365	or
Atrial fibrillation || id:ebi-a-GCST006414	Cartilage intermediate layer protein 1 || id:prot-a-560	MR Egger	110	0.00617033	0.0800526	0.938704	or
Atrial fibrillation || id:ebi-a-GCST006414	Cartilage intermediate layer protein 1 || id:prot-a-560	Simple mode	110	-0.108697	0.12813	0.398113	or
Atrial fibrillation || id:ebi-a-GCST006414	Cartilage intermediate layer protein 1 || id:prot-a-560	Weighted median	110	0.042663	0.0650001	0.511598	or
Atrial fibrillation || id:ebi-a-GCST006414	Cartilage intermediate layer protein 1 || id:prot-a-560	Weighted mode	110	0.0338793	0.0759636	0.656486	or
Atrial fibrillation || id:ebi-a-GCST006414	Cas scaffolding protein family member 4 || id:prot-a-365	Inverse variance weighted	110	0.0180314	0.0378006	0.633353	or
Atrial fibrillation || id:ebi-a-GCST006414	Cas scaffolding protein family member 4 || id:prot-a-365	MR Egger	110	-0.000652403	0.0753316	0.993106	or
Atrial fibrillation || id:ebi-a-GCST006414	Cas scaffolding protein family member 4 || id:prot-a-365	Simple mode	110	0.00334344	0.13106	0.979694	or
Atrial fibrillation || id:ebi-a-GCST006414	Cas scaffolding protein family member 4 || id:prot-a-365	Weighted median	110	0.0554485	0.0669125	0.40729	or
Atrial fibrillation || id:ebi-a-GCST006414	Cas scaffolding protein family member 4 || id:prot-a-365	Weighted mode	110	0.0252614	0.0654815	0.700413	or
Atrial fibrillation || id:ebi-a-GCST006414	Cascot confidence score || id:ukb-b-10768	Inverse variance weighted	110	-0.00640962	0.0188124	0.73332	or
Atrial fibrillation || id:ebi-a-GCST006414	Cascot confidence score || id:ukb-b-10768	Inverse variance weighted	3	-0.0484647	0.0371846	0.192454	steiger
Atrial fibrillation || id:ebi-a-GCST006414	Cascot confidence score || id:ukb-b-10768	MR Egger	110	-0.0952405	0.0364394	0.0102353	or
Atrial fibrillation || id:ebi-a-GCST006414	Cascot confidence score || id:ukb-b-10768	Simple mode	110	0.0104062	0.074396	0.889016	or
Atrial fibrillation || id:ebi-a-GCST006414	Cascot confidence score || id:ukb-b-10768	Weighted median	110	-0.0372477	0.0320946	0.24582	or
Atrial fibrillation || id:ebi-a-GCST006414	Cascot confidence score || id:ukb-b-10768	Weighted mode	110	-0.032905	0.0381324	0.390079	or
Atrial fibrillation || id:ebi-a-GCST006414	Casein kinase I isoform delta || id:prot-a-693	Inverse variance weighted	110	0.0224388	0.0411051	0.585142	or
Atrial fibrillation || id:ebi-a-GCST006414	Casein kinase I isoform delta || id:prot-a-693	MR Egger	110	0.0565623	0.0818533	0.491035	or
Atrial fibrillation || id:ebi-a-GCST006414	Casein kinase I isoform delta || id:prot-a-693	Simple mode	110	-0.172481	0.155391	0.269451	or
Atrial fibrillation || id:ebi-a-GCST006414	Casein kinase I isoform delta || id:prot-a-693	Weighted median	110	0.00943419	0.0707026	0.89385	or
Atrial fibrillation || id:ebi-a-GCST006414	Casein kinase I isoform delta || id:prot-a-693	Weighted mode	110	0.00837049	0.0771413	0.913792	or
Atrial fibrillation || id:ebi-a-GCST006414	Casein kinase I isoform gamma-2 || id:prot-a-694	Inverse variance weighted	110	-0.00665723	0.0381247	0.86138	or
Atrial fibrillation || id:ebi-a-GCST006414	Casein kinase I isoform gamma-2 || id:prot-a-694	MR Egger	110	-0.0588664	0.0757769	0.438953	or
Atrial fibrillation || id:ebi-a-GCST006414	Casein kinase I isoform gamma-2 || id:prot-a-694	Simple mode	110	-0.10147	0.133791	0.449838	or
Atrial fibrillation || id:ebi-a-GCST006414	Casein kinase I isoform gamma-2 || id:prot-a-694	Weighted median	110	-0.0342433	0.0649903	0.598264	or
Atrial fibrillation || id:ebi-a-GCST006414	Casein kinase I isoform gamma-2 || id:prot-a-694	Weighted mode	110	-0.0313183	0.0700073	0.655505	or
Atrial fibrillation || id:ebi-a-GCST006414	Casein kinase II 2-alpha':2-beta heterotetramer || id:prot-a-698	Inverse variance weighted	110	-0.0277296	0.0383232	0.469328	or
Atrial fibrillation || id:ebi-a-GCST006414	Casein kinase II 2-alpha':2-beta heterotetramer || id:prot-a-698	MR Egger	110	-0.024605	0.0763994	0.748031	or
Atrial fibrillation || id:ebi-a-GCST006414	Casein kinase II 2-alpha':2-beta heterotetramer || id:prot-a-698	Simple mode	110	-0.164746	0.129332	0.205435	or
Atrial fibrillation || id:ebi-a-GCST006414	Casein kinase II 2-alpha':2-beta heterotetramer || id:prot-a-698	Weighted median	110	-0.0109092	0.067198	0.871035	or
Atrial fibrillation || id:ebi-a-GCST006414	Casein kinase II 2-alpha':2-beta heterotetramer || id:prot-a-698	Weighted mode	110	-0.0314022	0.0687346	0.64868	or
Atrial fibrillation || id:ebi-a-GCST006414	Casein kinase II 2-alpha:2-beta heterotetramer || id:prot-a-697	Inverse variance weighted	110	-0.0210822	0.036937	0.568162	or
Atrial fibrillation || id:ebi-a-GCST006414	Casein kinase II 2-alpha:2-beta heterotetramer || id:prot-a-697	MR Egger	110	-0.0257791	0.0732935	0.725731	or
Atrial fibrillation || id:ebi-a-GCST006414	Casein kinase II 2-alpha:2-beta heterotetramer || id:prot-a-697	Simple mode	110	-0.0796373	0.123219	0.519438	or
Atrial fibrillation || id:ebi-a-GCST006414	Casein kinase II 2-alpha:2-beta heterotetramer || id:prot-a-697	Weighted median	110	-0.00694251	0.0678932	0.918553	or
Atrial fibrillation || id:ebi-a-GCST006414	Casein kinase II 2-alpha:2-beta heterotetramer || id:prot-a-697	Weighted mode	110	-0.00864132	0.068344	0.899618	or
Atrial fibrillation || id:ebi-a-GCST006414	Casein kinase II subunit alpha || id:prot-a-696	Inverse variance weighted	110	-0.0299433	0.0369306	0.417481	or
Atrial fibrillation || id:ebi-a-GCST006414	Casein kinase II subunit alpha || id:prot-a-696	MR Egger	110	-0.0807694	0.0732787	0.272815	or
Atrial fibrillation || id:ebi-a-GCST006414	Casein kinase II subunit alpha || id:prot-a-696	Simple mode	110	0.0942708	0.125544	0.454331	or
Atrial fibrillation || id:ebi-a-GCST006414	Casein kinase II subunit alpha || id:prot-a-696	Weighted median	110	-0.0570221	0.0608031	0.348339	or
Atrial fibrillation || id:ebi-a-GCST006414	Casein kinase II subunit alpha || id:prot-a-696	Weighted mode	110	-0.0973794	0.0661409	0.14382	or
Atrial fibrillation || id:ebi-a-GCST006414	Caseinolytic peptidase B protein homolog || id:prot-a-591	Inverse variance weighted	110	-0.00920917	0.03693	0.803076	or
Atrial fibrillation || id:ebi-a-GCST006414	Caseinolytic peptidase B protein homolog || id:prot-a-591	MR Egger	110	-0.0695071	0.0732793	0.344981	or
Atrial fibrillation || id:ebi-a-GCST006414	Caseinolytic peptidase B protein homolog || id:prot-a-591	Simple mode	110	0.0939795	0.127791	0.463665	or
Atrial fibrillation || id:ebi-a-GCST006414	Caseinolytic peptidase B protein homolog || id:prot-a-591	Weighted median	110	-0.0341616	0.070548	0.628222	or
Atrial fibrillation || id:ebi-a-GCST006414	Caseinolytic peptidase B protein homolog || id:prot-a-591	Weighted mode	110	-0.0492372	0.0778517	0.528418	or
Atrial fibrillation || id:ebi-a-GCST006414	Caspase-10 || id:prot-a-362	Inverse variance weighted	110	-0.0181863	0.038381	0.635616	or
Atrial fibrillation || id:ebi-a-GCST006414	Caspase-10 || id:prot-a-362	MR Egger	110	-0.136479	0.0753773	0.0729812	or
Atrial fibrillation || id:ebi-a-GCST006414	Caspase-10 || id:prot-a-362	Simple mode	110	-0.1284	0.111785	0.253221	or
Atrial fibrillation || id:ebi-a-GCST006414	Caspase-10 || id:prot-a-362	Weighted median	110	-0.0487532	0.0644702	0.449522	or
Atrial fibrillation || id:ebi-a-GCST006414	Caspase-10 || id:prot-a-362	Weighted mode	110	-0.0868395	0.0648413	0.183271	or
Atrial fibrillation || id:ebi-a-GCST006414	Caspase-2 || id:prot-a-363	Inverse variance weighted	110	-0.0106544	0.0369345	0.772989	or
Atrial fibrillation || id:ebi-a-GCST006414	Caspase-2 || id:prot-a-363	MR Egger	110	0.00942687	0.0732924	0.897897	or
Atrial fibrillation || id:ebi-a-GCST006414	Caspase-2 || id:prot-a-363	Simple mode	110	0.133188	0.132003	0.31522	or
Atrial fibrillation || id:ebi-a-GCST006414	Caspase-2 || id:prot-a-363	Weighted median	110	0.0732979	0.0593814	0.21707	or
Atrial fibrillation || id:ebi-a-GCST006414	Caspase-2 || id:prot-a-363	Weighted mode	110	0.124405	0.0710097	0.0825962	or
Atrial fibrillation || id:ebi-a-GCST006414	Caspase-3 || id:prot-a-364	Inverse variance weighted	110	-0.018705	0.0378238	0.620933	or
Atrial fibrillation || id:ebi-a-GCST006414	Caspase-3 || id:prot-a-364	MR Egger	110	-0.0465345	0.0753383	0.53809	or
Atrial fibrillation || id:ebi-a-GCST006414	Caspase-3 || id:prot-a-364	Simple mode	110	-0.0411662	0.132576	0.756767	or
Atrial fibrillation || id:ebi-a-GCST006414	Caspase-3 || id:prot-a-364	Weighted median	110	0.0175111	0.0673072	0.794735	or
Atrial fibrillation || id:ebi-a-GCST006414	Caspase-3 || id:prot-a-364	Weighted mode	110	0.0133069	0.0759246	0.861196	or
Atrial fibrillation || id:ebi-a-GCST006414	Catalase || id:prot-a-367	Inverse variance weighted	110	-0.039616	0.0372189	0.287144	or
Atrial fibrillation || id:ebi-a-GCST006414	Catalase || id:prot-a-367	MR Egger	110	0.0653419	0.0732791	0.374544	or
Atrial fibrillation || id:ebi-a-GCST006414	Catalase || id:prot-a-367	Simple mode	110	0.0018401	0.122798	0.988072	or
Atrial fibrillation || id:ebi-a-GCST006414	Catalase || id:prot-a-367	Weighted median	110	0.0169857	0.0678062	0.802198	or
Atrial fibrillation || id:ebi-a-GCST006414	Catalase || id:prot-a-367	Weighted mode	110	0.0169445	0.0690392	0.806582	or
Atrial fibrillation || id:ebi-a-GCST006414	Catenin alpha-2 || id:prot-a-713	Inverse variance weighted	110	-0.0159522	0.0394797	0.686168	or
Atrial fibrillation || id:ebi-a-GCST006414	Catenin alpha-2 || id:prot-a-713	MR Egger	110	-0.0839112	0.0783393	0.286501	or
Atrial fibrillation || id:ebi-a-GCST006414	Catenin alpha-2 || id:prot-a-713	Simple mode	110	-0.0322658	0.150155	0.83026	or
Atrial fibrillation || id:ebi-a-GCST006414	Catenin alpha-2 || id:prot-a-713	Weighted median	110	-0.0820606	0.0593427	0.166719	or
Atrial fibrillation || id:ebi-a-GCST006414	Catenin alpha-2 || id:prot-a-713	Weighted mode	110	-0.130229	0.0735671	0.0794886	or
Atrial fibrillation || id:ebi-a-GCST006414	Cathepsin B || id:prot-a-718	Inverse variance weighted	110	0.0711641	0.0436788	0.103258	or
Atrial fibrillation || id:ebi-a-GCST006414	Cathepsin B || id:prot-a-718	MR Egger	110	0.0521676	0.0870405	0.550196	or
Atrial fibrillation || id:ebi-a-GCST006414	Cathepsin B || id:prot-a-718	Simple mode	110	-0.041807	0.133418	0.754612	or
Atrial fibrillation || id:ebi-a-GCST006414	Cathepsin B || id:prot-a-718	Weighted median	110	0.0898611	0.0689466	0.192457	or
Atrial fibrillation || id:ebi-a-GCST006414	Cathepsin B || id:prot-a-718	Weighted mode	110	0.0773088	0.0696978	0.269785	or
Atrial fibrillation || id:ebi-a-GCST006414	Cathepsin E || id:prot-a-720	Inverse variance weighted	110	-0.000697807	0.0369354	0.984927	or
Atrial fibrillation || id:ebi-a-GCST006414	Cathepsin E || id:prot-a-720	MR Egger	110	-0.0498576	0.0732897	0.497783	or
Atrial fibrillation || id:ebi-a-GCST006414	Cathepsin E || id:prot-a-720	Simple mode	110	0.0766309	0.11526	0.507551	or
Atrial fibrillation || id:ebi-a-GCST006414	Cathepsin E || id:prot-a-720	Weighted median	110	0.00385023	0.0614648	0.950052	or
Atrial fibrillation || id:ebi-a-GCST006414	Cathepsin E || id:prot-a-720	Weighted mode	110	-0.000538765	0.0652043	0.993422	or
Atrial fibrillation || id:ebi-a-GCST006414	Cathepsin F || id:prot-a-722	Inverse variance weighted	110	0.00758417	0.0412114	0.853989	or
Atrial fibrillation || id:ebi-a-GCST006414	Cathepsin F || id:prot-a-722	MR Egger	110	-0.066768	0.0817313	0.415772	or
Atrial fibrillation || id:ebi-a-GCST006414	Cathepsin F || id:prot-a-722	Simple mode	110	-0.138945	0.12763	0.27871	or
Atrial fibrillation || id:ebi-a-GCST006414	Cathepsin F || id:prot-a-722	Weighted median	110	-0.100954	0.0598163	0.0914634	or
Atrial fibrillation || id:ebi-a-GCST006414	Cathepsin F || id:prot-a-722	Weighted mode	110	-0.10413	0.0712142	0.146561	or
Atrial fibrillation || id:ebi-a-GCST006414	Cathepsin G || id:prot-a-723	Inverse variance weighted	110	0.0202184	0.0369313	0.584064	or
Atrial fibrillation || id:ebi-a-GCST006414	Cathepsin G || id:prot-a-723	MR Egger	110	0.0350383	0.0732874	0.633549	or
Atrial fibrillation || id:ebi-a-GCST006414	Cathepsin G || id:prot-a-723	Simple mode	110	-0.0493457	0.119919	0.681519	or
Atrial fibrillation || id:ebi-a-GCST006414	Cathepsin G || id:prot-a-723	Weighted median	110	0.0701981	0.0590526	0.234542	or
Atrial fibrillation || id:ebi-a-GCST006414	Cathepsin G || id:prot-a-723	Weighted mode	110	0.0443418	0.0687806	0.520486	or
Atrial fibrillation || id:ebi-a-GCST006414	Cathepsin H || id:prot-a-724	Inverse variance weighted	110	0.0597425	0.0369317	0.105738	or
Atrial fibrillation || id:ebi-a-GCST006414	Cathepsin H || id:prot-a-724	MR Egger	110	0.049099	0.073284	0.504299	or
Atrial fibrillation || id:ebi-a-GCST006414	Cathepsin H || id:prot-a-724	Simple mode	110	0.0712672	0.106212	0.503648	or
Atrial fibrillation || id:ebi-a-GCST006414	Cathepsin H || id:prot-a-724	Weighted median	110	0.0572595	0.0637934	0.369411	or
Atrial fibrillation || id:ebi-a-GCST006414	Cathepsin H || id:prot-a-724	Weighted mode	110	0.0712672	0.0716625	0.32219	or
Atrial fibrillation || id:ebi-a-GCST006414	Cathepsin L2 || id:prot-a-728	Inverse variance weighted	110	-0.00801322	0.0369315	0.828227	or
Atrial fibrillation || id:ebi-a-GCST006414	Cathepsin L2 || id:prot-a-728	MR Egger	110	-0.03473	0.0732823	0.636513	or
Atrial fibrillation || id:ebi-a-GCST006414	Cathepsin L2 || id:prot-a-728	Simple mode	110	0.0593897	0.121097	0.624815	or
Atrial fibrillation || id:ebi-a-GCST006414	Cathepsin L2 || id:prot-a-728	Weighted median	110	-0.00871265	0.0637126	0.891229	or
Atrial fibrillation || id:ebi-a-GCST006414	Cathepsin L2 || id:prot-a-728	Weighted mode	110	-0.0223556	0.0705823	0.752054	or
Atrial fibrillation || id:ebi-a-GCST006414	Cathepsin O || id:prot-a-726	Inverse variance weighted	110	0.0662865	0.0369322	0.0726829	or
Atrial fibrillation || id:ebi-a-GCST006414	Cathepsin O || id:prot-a-726	MR Egger	110	0.0664349	0.0732876	0.366692	or
Atrial fibrillation || id:ebi-a-GCST006414	Cathepsin O || id:prot-a-726	Simple mode	110	0.134871	0.116717	0.250397	or
Atrial fibrillation || id:ebi-a-GCST006414	Cathepsin O || id:prot-a-726	Weighted median	110	0.0598195	0.0670883	0.372579	or
Atrial fibrillation || id:ebi-a-GCST006414	Cathepsin O || id:prot-a-726	Weighted mode	110	0.0654925	0.0716393	0.36263	or
Atrial fibrillation || id:ebi-a-GCST006414	Cathepsin S || id:prot-a-727	Inverse variance weighted	110	0.0627499	0.0399953	0.116664	or
Atrial fibrillation || id:ebi-a-GCST006414	Cathepsin S || id:prot-a-727	MR Egger	110	0.112328	0.0795343	0.160729	or
Atrial fibrillation || id:ebi-a-GCST006414	Cathepsin S || id:prot-a-727	Simple mode	110	0.0580578	0.130953	0.658392	or
Atrial fibrillation || id:ebi-a-GCST006414	Cathepsin S || id:prot-a-727	Weighted median	110	0.120046	0.0559886	0.032024	or
Atrial fibrillation || id:ebi-a-GCST006414	Cathepsin S || id:prot-a-727	Weighted mode	110	0.112197	0.0714981	0.119494	or
Atrial fibrillation || id:ebi-a-GCST006414	Cathepsin Z || id:prot-a-729	Inverse variance weighted	110	0.0412758	0.0397664	0.29929	or
Atrial fibrillation || id:ebi-a-GCST006414	Cathepsin Z || id:prot-a-729	MR Egger	110	0.0578758	0.0792492	0.466788	or
Atrial fibrillation || id:ebi-a-GCST006414	Cathepsin Z || id:prot-a-729	Simple mode	110	0.125819	0.135168	0.353998	or
Atrial fibrillation || id:ebi-a-GCST006414	Cathepsin Z || id:prot-a-729	Weighted median	110	0.109421	0.0625082	0.0800306	or
Atrial fibrillation || id:ebi-a-GCST006414	Cathepsin Z || id:prot-a-729	Weighted mode	110	0.109152	0.0813797	0.18262	or
Atrial fibrillation || id:ebi-a-GCST006414	Cation-dependent mannose-6-phosphate receptor || id:prot-a-1823	Inverse variance weighted	110	-0.0130765	0.036933	0.723295	or
Atrial fibrillation || id:ebi-a-GCST006414	Cation-dependent mannose-6-phosphate receptor || id:prot-a-1823	MR Egger	110	0.0849372	0.0732813	0.248989	or
Atrial fibrillation || id:ebi-a-GCST006414	Cation-dependent mannose-6-phosphate receptor || id:prot-a-1823	Simple mode	110	-0.0305567	0.149802	0.838749	or
Atrial fibrillation || id:ebi-a-GCST006414	Cation-dependent mannose-6-phosphate receptor || id:prot-a-1823	Weighted median	110	0.00877012	0.0610291	0.885734	or
Atrial fibrillation || id:ebi-a-GCST006414	Cation-dependent mannose-6-phosphate receptor || id:prot-a-1823	Weighted mode	110	0.0691286	0.0749948	0.35868	or
Atrial fibrillation || id:ebi-a-GCST006414	Cation-independent mannose-6-phosphate receptor || id:prot-a-1445	Inverse variance weighted	110	-0.0405052	0.0369355	0.272796	or
Atrial fibrillation || id:ebi-a-GCST006414	Cation-independent mannose-6-phosphate receptor || id:prot-a-1445	MR Egger	110	0.113343	0.0732886	0.124901	or
Atrial fibrillation || id:ebi-a-GCST006414	Cation-independent mannose-6-phosphate receptor || id:prot-a-1445	Simple mode	110	-0.0733666	0.12882	0.57017	or
Atrial fibrillation || id:ebi-a-GCST006414	Cation-independent mannose-6-phosphate receptor || id:prot-a-1445	Weighted median	110	0.0223018	0.0655769	0.733791	or
Atrial fibrillation || id:ebi-a-GCST006414	Cation-independent mannose-6-phosphate receptor || id:prot-a-1445	Weighted mode	110	-0.011196	0.0674006	0.868377	or
Atrial fibrillation || id:ebi-a-GCST006414	Caudate volume || id:ieu-a-1044	Inverse variance weighted	101	5.93463	8.17021	0.467609	or
Atrial fibrillation || id:ebi-a-GCST006414	Caudate volume || id:ieu-a-1044	Inverse variance weighted	2	-44.2011	15.4461	0.00421448	steiger
Atrial fibrillation || id:ebi-a-GCST006414	Caudate volume || id:ieu-a-1044	MR Egger	101	-29.5831	15.4325	0.0581302	or
Atrial fibrillation || id:ebi-a-GCST006414	Caudate volume || id:ieu-a-1044	Simple mode	101	17.5022	30.9077	0.572478	or
Atrial fibrillation || id:ebi-a-GCST006414	Caudate volume || id:ieu-a-1044	Weighted median	101	-19.308	12.858	0.133194	or
Atrial fibrillation || id:ebi-a-GCST006414	Caudate volume || id:ieu-a-1044	Weighted mode	101	-31.653	14.0928	0.0269018	or
Atrial fibrillation || id:ebi-a-GCST006414	Cauliflower intake || id:ukb-b-905	Inverse variance weighted	111	-0.00255161	0.00622964	0.682105	or
Atrial fibrillation || id:ebi-a-GCST006414	Cauliflower intake || id:ukb-b-905	Inverse variance weighted	34	-0.00555803	0.00758034	0.463427	steiger
Atrial fibrillation || id:ebi-a-GCST006414	Cauliflower intake || id:ukb-b-905	MR Egger	111	-0.0112951	0.0124124	0.364837	or
Atrial fibrillation || id:ebi-a-GCST006414	Cauliflower intake || id:ukb-b-905	Simple mode	111	-0.00423683	0.0207877	0.838875	or
Atrial fibrillation || id:ebi-a-GCST006414	Cauliflower intake || id:ukb-b-905	Weighted median	111	-0.0123136	0.011076	0.26625	or
Atrial fibrillation || id:ebi-a-GCST006414	Cauliflower intake || id:ukb-b-905	Weighted mode	111	-0.0159447	0.011048	0.151802	or
Atrial fibrillation || id:ebi-a-GCST006414	Caveolin-2 || id:prot-a-368	Inverse variance weighted	110	-0.00623662	0.0369308	0.865897	or
Atrial fibrillation || id:ebi-a-GCST006414	Caveolin-2 || id:prot-a-368	MR Egger	110	0.0440606	0.0732789	0.548918	or
Atrial fibrillation || id:ebi-a-GCST006414	Caveolin-2 || id:prot-a-368	Simple mode	110	-0.0966306	0.149588	0.519651	or
Atrial fibrillation || id:ebi-a-GCST006414	Caveolin-2 || id:prot-a-368	Weighted median	110	-0.00715103	0.0707676	0.919511	or
Atrial fibrillation || id:ebi-a-GCST006414	Caveolin-2 || id:prot-a-368	Weighted mode	110	-0.0301056	0.0745463	0.687113	or
Atrial fibrillation || id:ebi-a-GCST006414	Celery intake || id:ukb-b-14145	Inverse variance weighted	111	-0.00453534	0.00566054	0.423003	or
Atrial fibrillation || id:ebi-a-GCST006414	Celery intake || id:ukb-b-14145	Inverse variance weighted	34	-0.000330095	0.00693605	0.962042	steiger
Atrial fibrillation || id:ebi-a-GCST006414	Celery intake || id:ukb-b-14145	MR Egger	111	0.00404757	0.0112611	0.719969	or
Atrial fibrillation || id:ebi-a-GCST006414	Celery intake || id:ukb-b-14145	Simple mode	111	-0.00466601	0.0187942	0.804389	or
Atrial fibrillation || id:ebi-a-GCST006414	Celery intake || id:ukb-b-14145	Weighted median	111	-0.00397369	0.0101364	0.695042	or
Atrial fibrillation || id:ebi-a-GCST006414	Celery intake || id:ukb-b-14145	Weighted mode	111	-0.000195176	0.010197	0.984764	or
Atrial fibrillation || id:ebi-a-GCST006414	Cell adhesion molecule 1 || id:prot-a-337	Inverse variance weighted	110	0.021594	0.036929	0.558719	or
Atrial fibrillation || id:ebi-a-GCST006414	Cell adhesion molecule 1 || id:prot-a-337	MR Egger	110	0.0202748	0.0732814	0.782562	or
Atrial fibrillation || id:ebi-a-GCST006414	Cell adhesion molecule 1 || id:prot-a-337	Simple mode	110	0.0162436	0.131165	0.901669	or
Atrial fibrillation || id:ebi-a-GCST006414	Cell adhesion molecule 1 || id:prot-a-337	Weighted median	110	-0.0232734	0.063347	0.713324	or
Atrial fibrillation || id:ebi-a-GCST006414	Cell adhesion molecule 1 || id:prot-a-337	Weighted mode	110	-0.0515894	0.070982	0.468909	or
Atrial fibrillation || id:ebi-a-GCST006414	Cell adhesion molecule 3 || id:prot-a-338	Inverse variance weighted	110	0.0896117	0.0369327	0.0152515	or
Atrial fibrillation || id:ebi-a-GCST006414	Cell adhesion molecule 3 || id:prot-a-338	MR Egger	110	0.0303487	0.073287	0.679617	or
Atrial fibrillation || id:ebi-a-GCST006414	Cell adhesion molecule 3 || id:prot-a-338	Simple mode	110	0.0595411	0.13078	0.649816	or
Atrial fibrillation || id:ebi-a-GCST006414	Cell adhesion molecule 3 || id:prot-a-338	Weighted median	110	0.0630344	0.0679538	0.353611	or
Atrial fibrillation || id:ebi-a-GCST006414	Cell adhesion molecule 3 || id:prot-a-338	Weighted mode	110	0.0595411	0.0707254	0.401708	or
Atrial fibrillation || id:ebi-a-GCST006414	Cell adhesion molecule 4 || id:prot-a-339	Inverse variance weighted	110	0.0375819	0.0386364	0.330699	or
Atrial fibrillation || id:ebi-a-GCST006414	Cell adhesion molecule 4 || id:prot-a-339	MR Egger	110	0.0344982	0.0770193	0.65511	or
Atrial fibrillation || id:ebi-a-GCST006414	Cell adhesion molecule 4 || id:prot-a-339	Simple mode	110	-0.108952	0.119364	0.363376	or
Atrial fibrillation || id:ebi-a-GCST006414	Cell adhesion molecule 4 || id:prot-a-339	Weighted median	110	0.0685639	0.0636166	0.281137	or
Atrial fibrillation || id:ebi-a-GCST006414	Cell adhesion molecule 4 || id:prot-a-339	Weighted mode	110	0.0319661	0.0669692	0.634086	or
Atrial fibrillation || id:ebi-a-GCST006414	Cell adhesion molecule-related/down-regulated by oncogenes || id:prot-a-499	Inverse variance weighted	110	0.0573627	0.0369333	0.120389	or
Atrial fibrillation || id:ebi-a-GCST006414	Cell adhesion molecule-related/down-regulated by oncogenes || id:prot-a-499	MR Egger	110	0.130032	0.0732859	0.0788285	or
Atrial fibrillation || id:ebi-a-GCST006414	Cell adhesion molecule-related/down-regulated by oncogenes || id:prot-a-499	Simple mode	110	0.0815206	0.118186	0.491807	or
Atrial fibrillation || id:ebi-a-GCST006414	Cell adhesion molecule-related/down-regulated by oncogenes || id:prot-a-499	Weighted median	110	0.0480226	0.0588575	0.414549	or
Atrial fibrillation || id:ebi-a-GCST006414	Cell adhesion molecule-related/down-regulated by oncogenes || id:prot-a-499	Weighted mode	110	0.0529911	0.0624232	0.397797	or
Atrial fibrillation || id:ebi-a-GCST006414	Cell cycle checkpoint protein RAD1 || id:prot-a-2482	Inverse variance weighted	110	0.034346	0.0391387	0.380189	or
Atrial fibrillation || id:ebi-a-GCST006414	Cell cycle checkpoint protein RAD1 || id:prot-a-2482	MR Egger	110	-0.0445173	0.0775309	0.567034	or
Atrial fibrillation || id:ebi-a-GCST006414	Cell cycle checkpoint protein RAD1 || id:prot-a-2482	Simple mode	110	-0.084738	0.151055	0.575966	or
Atrial fibrillation || id:ebi-a-GCST006414	Cell cycle checkpoint protein RAD1 || id:prot-a-2482	Weighted median	110	-0.0466546	0.0602579	0.438784	or
Atrial fibrillation || id:ebi-a-GCST006414	Cell cycle checkpoint protein RAD1 || id:prot-a-2482	Weighted mode	110	-0.0554259	0.0824654	0.502936	or
Atrial fibrillation || id:ebi-a-GCST006414	Cell cycle progression protein 1 || id:prot-a-417	Inverse variance weighted	110	-0.0208381	0.0378739	0.582183	or
Atrial fibrillation || id:ebi-a-GCST006414	Cell cycle progression protein 1 || id:prot-a-417	MR Egger	110	-0.0455244	0.0754532	0.547543	or
Atrial fibrillation || id:ebi-a-GCST006414	Cell cycle progression protein 1 || id:prot-a-417	Simple mode	110	-0.214204	0.139194	0.126729	or
Atrial fibrillation || id:ebi-a-GCST006414	Cell cycle progression protein 1 || id:prot-a-417	Weighted median	110	-0.0161302	0.0710154	0.820318	or
Atrial fibrillation || id:ebi-a-GCST006414	Cell cycle progression protein 1 || id:prot-a-417	Weighted mode	110	-0.00304624	0.0695757	0.965157	or
Atrial fibrillation || id:ebi-a-GCST006414	Cell differentiation protein RCD1 homolog || id:prot-a-2599	Inverse variance weighted	110	-0.0225534	0.0389589	0.562655	or
Atrial fibrillation || id:ebi-a-GCST006414	Cell differentiation protein RCD1 homolog || id:prot-a-2599	MR Egger	110	-0.0371461	0.0776476	0.633337	or
Atrial fibrillation || id:ebi-a-GCST006414	Cell differentiation protein RCD1 homolog || id:prot-a-2599	Simple mode	110	0.0136542	0.127486	0.914903	or
Atrial fibrillation || id:ebi-a-GCST006414	Cell differentiation protein RCD1 homolog || id:prot-a-2599	Weighted median	110	-0.037067	0.0643047	0.564327	or
Atrial fibrillation || id:ebi-a-GCST006414	Cell differentiation protein RCD1 homolog || id:prot-a-2599	Weighted mode	110	-0.0254836	0.0734403	0.729263	or
Atrial fibrillation || id:ebi-a-GCST006414	Cell division control protein 42 homolog || id:prot-a-474	Inverse variance weighted	110	-0.00357954	0.0385515	0.926022	or
Atrial fibrillation || id:ebi-a-GCST006414	Cell division control protein 42 homolog || id:prot-a-474	MR Egger	110	-0.0994993	0.0761068	0.193865	or
Atrial fibrillation || id:ebi-a-GCST006414	Cell division control protein 42 homolog || id:prot-a-474	Simple mode	110	0.157245	0.128056	0.222116	or
Atrial fibrillation || id:ebi-a-GCST006414	Cell division control protein 42 homolog || id:prot-a-474	Weighted median	110	-0.0771313	0.065269	0.237307	or
Atrial fibrillation || id:ebi-a-GCST006414	Cell division control protein 42 homolog || id:prot-a-474	Weighted mode	110	-0.0551425	0.0732281	0.453059	or
Atrial fibrillation || id:ebi-a-GCST006414	Cell growth regulator with EF hand domain protein 1 || id:prot-a-532	Inverse variance weighted	110	-0.0145267	0.0372634	0.696656	or
Atrial fibrillation || id:ebi-a-GCST006414	Cell growth regulator with EF hand domain protein 1 || id:prot-a-532	MR Egger	110	-0.0488996	0.0741827	0.511185	or
Atrial fibrillation || id:ebi-a-GCST006414	Cell growth regulator with EF hand domain protein 1 || id:prot-a-532	Simple mode	110	0.110933	0.106403	0.299455	or
Atrial fibrillation || id:ebi-a-GCST006414	Cell growth regulator with EF hand domain protein 1 || id:prot-a-532	Weighted median	110	0.0375752	0.0619936	0.544439	or
Atrial fibrillation || id:ebi-a-GCST006414	Cell growth regulator with EF hand domain protein 1 || id:prot-a-532	Weighted mode	110	0.0113771	0.0660147	0.863489	or
Atrial fibrillation || id:ebi-a-GCST006414	Cell surface A33 antigen || id:prot-a-1244	Inverse variance weighted	110	-0.0142656	0.03743	0.703109	or
Atrial fibrillation || id:ebi-a-GCST006414	Cell surface A33 antigen || id:prot-a-1244	MR Egger	110	-0.0225054	0.0746126	0.763514	or
Atrial fibrillation || id:ebi-a-GCST006414	Cell surface A33 antigen || id:prot-a-1244	Simple mode	110	-0.200353	0.138982	0.152289	or
Atrial fibrillation || id:ebi-a-GCST006414	Cell surface A33 antigen || id:prot-a-1244	Weighted median	110	-0.0045128	0.0667966	0.946136	or
Atrial fibrillation || id:ebi-a-GCST006414	Cell surface A33 antigen || id:prot-a-1244	Weighted mode	110	-0.0299208	0.0718504	0.677913	or
Atrial fibrillation || id:ebi-a-GCST006414	Cell surface glycoprotein CD200 receptor 1 || id:prot-a-423	Inverse variance weighted	110	-0.0305923	0.0388328	0.430816	or
Atrial fibrillation || id:ebi-a-GCST006414	Cell surface glycoprotein CD200 receptor 1 || id:prot-a-423	MR Egger	110	0.0127375	0.0772675	0.869371	or
Atrial fibrillation || id:ebi-a-GCST006414	Cell surface glycoprotein CD200 receptor 1 || id:prot-a-423	Simple mode	110	-0.174743	0.123664	0.160491	or
Atrial fibrillation || id:ebi-a-GCST006414	Cell surface glycoprotein CD200 receptor 1 || id:prot-a-423	Weighted median	110	-0.0552508	0.0610974	0.365832	or
Atrial fibrillation || id:ebi-a-GCST006414	Cell surface glycoprotein CD200 receptor 1 || id:prot-a-423	Weighted mode	110	-0.084433	0.0666881	0.208181	or
Atrial fibrillation || id:ebi-a-GCST006414	Cell surface glycoprotein CD200 receptor 2 || id:prot-a-424	Inverse variance weighted	110	0.0102785	0.0369325	0.780777	or
Atrial fibrillation || id:ebi-a-GCST006414	Cell surface glycoprotein CD200 receptor 2 || id:prot-a-424	MR Egger	110	0.0621926	0.0732805	0.397929	or
Atrial fibrillation || id:ebi-a-GCST006414	Cell surface glycoprotein CD200 receptor 2 || id:prot-a-424	Simple mode	110	7.16658e-05	0.120515	0.999527	or
Atrial fibrillation || id:ebi-a-GCST006414	Cell surface glycoprotein CD200 receptor 2 || id:prot-a-424	Weighted median	110	0.0160997	0.0621127	0.79548	or
Atrial fibrillation || id:ebi-a-GCST006414	Cell surface glycoprotein CD200 receptor 2 || id:prot-a-424	Weighted mode	110	0.0342809	0.0605651	0.572545	or
Atrial fibrillation || id:ebi-a-GCST006414	Cellular retinoic acid-binding protein 1 || id:prot-a-650	Inverse variance weighted	110	0.0156478	0.0377743	0.678694	or
Atrial fibrillation || id:ebi-a-GCST006414	Cellular retinoic acid-binding protein 1 || id:prot-a-650	MR Egger	110	0.0941091	0.0747956	0.211027	or
Atrial fibrillation || id:ebi-a-GCST006414	Cellular retinoic acid-binding protein 1 || id:prot-a-650	Simple mode	110	8.81042e-05	0.128451	0.999454	or
Atrial fibrillation || id:ebi-a-GCST006414	Cellular retinoic acid-binding protein 1 || id:prot-a-650	Weighted median	110	0.0766758	0.0602	0.202775	or
Atrial fibrillation || id:ebi-a-GCST006414	Cellular retinoic acid-binding protein 1 || id:prot-a-650	Weighted mode	110	0.112738	0.0780265	0.151363	or
Atrial fibrillation || id:ebi-a-GCST006414	Cellular retinoic acid-binding protein 2 || id:prot-a-651	Inverse variance weighted	110	-0.00127457	0.0375018	0.972888	or
Atrial fibrillation || id:ebi-a-GCST006414	Cellular retinoic acid-binding protein 2 || id:prot-a-651	MR Egger	110	-0.0597006	0.0744733	0.424523	or
Atrial fibrillation || id:ebi-a-GCST006414	Cellular retinoic acid-binding protein 2 || id:prot-a-651	Simple mode	110	-0.0051681	0.120917	0.965986	or
Atrial fibrillation || id:ebi-a-GCST006414	Cellular retinoic acid-binding protein 2 || id:prot-a-651	Weighted median	110	-0.0506378	0.0665552	0.446754	or
Atrial fibrillation || id:ebi-a-GCST006414	Cellular retinoic acid-binding protein 2 || id:prot-a-651	Weighted mode	110	-0.0508579	0.0666206	0.446877	or
Atrial fibrillation || id:ebi-a-GCST006414	Cellular tumor antigen p53 || id:prot-a-3080	Inverse variance weighted	110	-0.0266894	0.0387557	0.491039	or
Atrial fibrillation || id:ebi-a-GCST006414	Cellular tumor antigen p53 || id:prot-a-3080	MR Egger	110	-0.0975835	0.076854	0.206911	or
Atrial fibrillation || id:ebi-a-GCST006414	Cellular tumor antigen p53 || id:prot-a-3080	Simple mode	110	-0.103335	0.141699	0.467409	or
Atrial fibrillation || id:ebi-a-GCST006414	Cellular tumor antigen p53 || id:prot-a-3080	Weighted median	110	-0.07671	0.0651402	0.23895	or
Atrial fibrillation || id:ebi-a-GCST006414	Cellular tumor antigen p53 || id:prot-a-3080	Weighted mode	110	-0.065623	0.0695877	0.347753	or
Atrial fibrillation || id:ebi-a-GCST006414	Central corneal thickness || id:ebi-a-GCST006366	Inverse variance weighted	111	0.711606	0.69559	0.306296	or
Atrial fibrillation || id:ebi-a-GCST006414	Central corneal thickness || id:ebi-a-GCST006366	Inverse variance weighted	4	-1.32019	1.19282	0.268389	steiger
Atrial fibrillation || id:ebi-a-GCST006414	Central corneal thickness || id:ebi-a-GCST006366	MR Egger	111	-0.138594	1.351	0.91848	or
Atrial fibrillation || id:ebi-a-GCST006414	Central corneal thickness || id:ebi-a-GCST006366	Simple mode	111	1.52501	2.36338	0.520099	or
Atrial fibrillation || id:ebi-a-GCST006414	Central corneal thickness || id:ebi-a-GCST006366	Weighted median	111	0.960841	0.98536	0.329502	or
Atrial fibrillation || id:ebi-a-GCST006414	Central corneal thickness || id:ebi-a-GCST006366	Weighted mode	111	-0.831592	1.08328	0.444335	or
Atrial fibrillation || id:ebi-a-GCST006414	Centrin-2 || id:prot-a-516	Inverse variance weighted	110	-0.00879544	0.0429115	0.837598	or
Atrial fibrillation || id:ebi-a-GCST006414	Centrin-2 || id:prot-a-516	MR Egger	110	-0.0551829	0.0853883	0.519483	or
Atrial fibrillation || id:ebi-a-GCST006414	Centrin-2 || id:prot-a-516	Simple mode	110	0.0290209	0.129486	0.82308	or
Atrial fibrillation || id:ebi-a-GCST006414	Centrin-2 || id:prot-a-516	Weighted median	110	0.0595271	0.0633091	0.347083	or
Atrial fibrillation || id:ebi-a-GCST006414	Centrin-2 || id:prot-a-516	Weighted mode	110	0.0197115	0.068761	0.774911	or
Atrial fibrillation || id:ebi-a-GCST006414	Centromere protein W || id:prot-a-511	Inverse variance weighted	110	-0.0436134	0.036931	0.237626	or
Atrial fibrillation || id:ebi-a-GCST006414	Centromere protein W || id:prot-a-511	MR Egger	110	-0.11453	0.0732871	0.121034	or
Atrial fibrillation || id:ebi-a-GCST006414	Centromere protein W || id:prot-a-511	Simple mode	110	0.0865881	0.132776	0.515687	or
Atrial fibrillation || id:ebi-a-GCST006414	Centromere protein W || id:prot-a-511	Weighted median	110	-0.0426752	0.0659876	0.517816	or
Atrial fibrillation || id:ebi-a-GCST006414	Centromere protein W || id:prot-a-511	Weighted mode	110	-0.0502749	0.0709349	0.479995	or
Atrial fibrillation || id:ebi-a-GCST006414	Centrosomal protein of 57 kDa || id:prot-a-513	Inverse variance weighted	110	0.000366648	0.0369363	0.99208	or
Atrial fibrillation || id:ebi-a-GCST006414	Centrosomal protein of 57 kDa || id:prot-a-513	MR Egger	110	-0.0362427	0.0732898	0.62195	or
Atrial fibrillation || id:ebi-a-GCST006414	Centrosomal protein of 57 kDa || id:prot-a-513	Simple mode	110	-0.00791547	0.11862	0.946919	or
Atrial fibrillation || id:ebi-a-GCST006414	Centrosomal protein of 57 kDa || id:prot-a-513	Weighted median	110	-0.0205182	0.065962	0.755754	or
Atrial fibrillation || id:ebi-a-GCST006414	Centrosomal protein of 57 kDa || id:prot-a-513	Weighted mode	110	-0.00791547	0.0677241	0.907172	or
Atrial fibrillation || id:ebi-a-GCST006414	Ceramide synthase 5 || id:prot-a-515	Inverse variance weighted	110	-0.00666064	0.0393957	0.865741	or
Atrial fibrillation || id:ebi-a-GCST006414	Ceramide synthase 5 || id:prot-a-515	MR Egger	110	-0.108138	0.0777138	0.166935	or
Atrial fibrillation || id:ebi-a-GCST006414	Ceramide synthase 5 || id:prot-a-515	Simple mode	110	0.0470428	0.133343	0.724922	or
Atrial fibrillation || id:ebi-a-GCST006414	Ceramide synthase 5 || id:prot-a-515	Weighted median	110	-0.0721954	0.0641224	0.260208	or
Atrial fibrillation || id:ebi-a-GCST006414	Ceramide synthase 5 || id:prot-a-515	Weighted mode	110	-0.0322854	0.0740443	0.663679	or
Atrial fibrillation || id:ebi-a-GCST006414	Cereal bar intake || id:ukb-b-18788	Inverse variance weighted	111	-0.0100239	0.0066797	0.133447	or
Atrial fibrillation || id:ebi-a-GCST006414	Cereal bar intake || id:ukb-b-18788	Inverse variance weighted	31	0.000166702	0.0076638	0.982646	steiger
Atrial fibrillation || id:ebi-a-GCST006414	Cereal bar intake || id:ukb-b-18788	MR Egger	111	0.00669728	0.0132204	0.613468	or
Atrial fibrillation || id:ebi-a-GCST006414	Cereal bar intake || id:ukb-b-18788	Simple mode	111	-0.00602807	0.021719	0.78188	or
Atrial fibrillation || id:ebi-a-GCST006414	Cereal bar intake || id:ukb-b-18788	Weighted median	111	-0.00852562	0.0108666	0.432704	or
Atrial fibrillation || id:ebi-a-GCST006414	Cereal bar intake || id:ukb-b-18788	Weighted mode	111	-0.00602807	0.0105419	0.56861	or
Atrial fibrillation || id:ebi-a-GCST006414	Cereal intake || id:ukb-b-15926	Inverse variance weighted	111	0.00229193	0.00355282	0.518862	or
Atrial fibrillation || id:ebi-a-GCST006414	Cereal intake || id:ukb-b-15926	Inverse variance weighted	111	0.00229193	0.00355282	0.518862	steiger
Atrial fibrillation || id:ebi-a-GCST006414	Cereal intake || id:ukb-b-15926	MR Egger	111	0.000323346	0.00712048	0.963863	or
Atrial fibrillation || id:ebi-a-GCST006414	Cereal intake || id:ukb-b-15926	Simple mode	111	0.00237302	0.0116847	0.839442	or
Atrial fibrillation || id:ebi-a-GCST006414	Cereal intake || id:ukb-b-15926	Weighted median	111	0.00384434	0.00533467	0.471135	or
Atrial fibrillation || id:ebi-a-GCST006414	Cereal intake || id:ukb-b-15926	Weighted mode	111	0.00381482	0.00550862	0.490071	or
Atrial fibrillation || id:ebi-a-GCST006414	Cereal type: Biscuit cereal (e.g. Weetabix) || id:ukb-d-1468_2	Inverse variance weighted	111	0.00394277	0.0114115	0.729711	or
Atrial fibrillation || id:ebi-a-GCST006414	Cereal type: Biscuit cereal (e.g. Weetabix) || id:ukb-d-1468_2	Inverse variance weighted	107	0.00906249	0.0102029	0.374417	steiger
Atrial fibrillation || id:ebi-a-GCST006414	Cereal type: Biscuit cereal (e.g. Weetabix) || id:ukb-d-1468_2	MR Egger	111	0.0413143	0.0226102	0.0703989	or
Atrial fibrillation || id:ebi-a-GCST006414	Cereal type: Biscuit cereal (e.g. Weetabix) || id:ukb-d-1468_2	Simple mode	111	0.025832	0.0355176	0.468587	or
Atrial fibrillation || id:ebi-a-GCST006414	Cereal type: Biscuit cereal (e.g. Weetabix) || id:ukb-d-1468_2	Weighted median	111	0.0153595	0.0192381	0.424644	or
Atrial fibrillation || id:ebi-a-GCST006414	Cereal type: Biscuit cereal (e.g. Weetabix) || id:ukb-d-1468_2	Weighted mode	111	0.0143855	0.0206984	0.488518	or
Atrial fibrillation || id:ebi-a-GCST006414	Cereal type: Bran cereal (e.g. All Bran, Branflakes) || id:ukb-d-1468_1	Inverse variance weighted	111	-0.00436737	0.0106673	0.682233	or
Atrial fibrillation || id:ebi-a-GCST006414	Cereal type: Bran cereal (e.g. All Bran, Branflakes) || id:ukb-d-1468_1	Inverse variance weighted	108	-0.00279491	0.0103958	0.788045	steiger
Atrial fibrillation || id:ebi-a-GCST006414	Cereal type: Bran cereal (e.g. All Bran, Branflakes) || id:ukb-d-1468_1	MR Egger	111	0.0156041	0.0213717	0.466878	or
Atrial fibrillation || id:ebi-a-GCST006414	Cereal type: Bran cereal (e.g. All Bran, Branflakes) || id:ukb-d-1468_1	Simple mode	111	0.0065405	0.033027	0.843383	or
Atrial fibrillation || id:ebi-a-GCST006414	Cereal type: Bran cereal (e.g. All Bran, Branflakes) || id:ukb-d-1468_1	Weighted median	111	-0.000465292	0.0162536	0.977162	or
Atrial fibrillation || id:ebi-a-GCST006414	Cereal type: Bran cereal (e.g. All Bran, Branflakes) || id:ukb-d-1468_1	Weighted mode	111	0.00862282	0.0183688	0.639693	or
Atrial fibrillation || id:ebi-a-GCST006414	Cereal type: Muesli || id:ukb-d-1468_4	Inverse variance weighted	111	-0.0155472	0.0109475	0.15556	or
Atrial fibrillation || id:ebi-a-GCST006414	Cereal type: Muesli || id:ukb-d-1468_4	Inverse variance weighted	108	-0.0165908	0.0106229	0.118336	steiger
Atrial fibrillation || id:ebi-a-GCST006414	Cereal type: Muesli || id:ukb-d-1468_4	MR Egger	111	-0.0563441	0.0215839	0.0103137	or
Atrial fibrillation || id:ebi-a-GCST006414	Cereal type: Muesli || id:ukb-d-1468_4	Simple mode	111	-0.0644907	0.0360264	0.07619	or
Atrial fibrillation || id:ebi-a-GCST006414	Cereal type: Muesli || id:ukb-d-1468_4	Weighted median	111	-0.0291879	0.0169314	0.0847277	or
Atrial fibrillation || id:ebi-a-GCST006414	Cereal type: Muesli || id:ukb-d-1468_4	Weighted mode	111	-0.0424765	0.0192157	0.0291397	or
Atrial fibrillation || id:ebi-a-GCST006414	Cereal type: Oat cereal (e.g. Ready Brek, porridge) || id:ukb-d-1468_3	Inverse variance weighted	111	-0.000617267	0.00928996	0.947024	or
Atrial fibrillation || id:ebi-a-GCST006414	Cereal type: Oat cereal (e.g. Ready Brek, porridge) || id:ukb-d-1468_3	Inverse variance weighted	110	0.000745634	0.00905921	0.934403	steiger
Atrial fibrillation || id:ebi-a-GCST006414	Cereal type: Oat cereal (e.g. Ready Brek, porridge) || id:ukb-d-1468_3	MR Egger	111	-0.00309787	0.0187093	0.868794	or
Atrial fibrillation || id:ebi-a-GCST006414	Cereal type: Oat cereal (e.g. Ready Brek, porridge) || id:ukb-d-1468_3	Simple mode	111	0.0144988	0.031862	0.64997	or
Atrial fibrillation || id:ebi-a-GCST006414	Cereal type: Oat cereal (e.g. Ready Brek, porridge) || id:ukb-d-1468_3	Weighted median	111	-0.00747949	0.0152052	0.622787	or
Atrial fibrillation || id:ebi-a-GCST006414	Cereal type: Oat cereal (e.g. Ready Brek, porridge) || id:ukb-d-1468_3	Weighted mode	111	-0.00237737	0.0176651	0.89319	or
Atrial fibrillation || id:ebi-a-GCST006414	Cereal type: Other (e.g. Cornflakes, Frosties) || id:ukb-d-1468_5	Inverse variance weighted	111	0.0172115	0.0105595	0.103112	or
Atrial fibrillation || id:ebi-a-GCST006414	Cereal type: Other (e.g. Cornflakes, Frosties) || id:ukb-d-1468_5	Inverse variance weighted	108	0.0202509	0.00980624	0.038913	steiger
Atrial fibrillation || id:ebi-a-GCST006414	Cereal type: Other (e.g. Cornflakes, Frosties) || id:ukb-d-1468_5	MR Egger	111	0.00991021	0.021253	0.641934	or
Atrial fibrillation || id:ebi-a-GCST006414	Cereal type: Other (e.g. Cornflakes, Frosties) || id:ukb-d-1468_5	Simple mode	111	-0.0011624	0.0297986	0.968954	or
Atrial fibrillation || id:ebi-a-GCST006414	Cereal type: Other (e.g. Cornflakes, Frosties) || id:ukb-d-1468_5	Weighted median	111	0.0070747	0.016482	0.66775	or
Atrial fibrillation || id:ebi-a-GCST006414	Cereal type: Other (e.g. Cornflakes, Frosties) || id:ukb-d-1468_5	Weighted mode	111	0.00592815	0.0165894	0.721518	or
Atrial fibrillation || id:ebi-a-GCST006414	Cerebellin-1 || id:prot-a-371	Inverse variance weighted	110	0.0319933	0.0369287	0.386297	or
Atrial fibrillation || id:ebi-a-GCST006414	Cerebellin-1 || id:prot-a-371	MR Egger	110	0.049605	0.0732863	0.499938	or
Atrial fibrillation || id:ebi-a-GCST006414	Cerebellin-1 || id:prot-a-371	Simple mode	110	0.0955909	0.126841	0.452696	or
Atrial fibrillation || id:ebi-a-GCST006414	Cerebellin-1 || id:prot-a-371	Weighted median	110	0.00682953	0.066531	0.918239	or
Atrial fibrillation || id:ebi-a-GCST006414	Cerebellin-1 || id:prot-a-371	Weighted mode	110	0.0418722	0.0709526	0.556316	or
Atrial fibrillation || id:ebi-a-GCST006414	Cerebellin-4 || id:prot-a-372	Inverse variance weighted	110	0.0382374	0.037732	0.310872	or
Atrial fibrillation || id:ebi-a-GCST006414	Cerebellin-4 || id:prot-a-372	MR Egger	110	0.0557848	0.0751949	0.459777	or
Atrial fibrillation || id:ebi-a-GCST006414	Cerebellin-4 || id:prot-a-372	Simple mode	110	-0.00762386	0.13455	0.954918	or
Atrial fibrillation || id:ebi-a-GCST006414	Cerebellin-4 || id:prot-a-372	Weighted median	110	0.0511057	0.0602062	0.395968	or
Atrial fibrillation || id:ebi-a-GCST006414	Cerebellin-4 || id:prot-a-372	Weighted mode	110	-0.00762386	0.0766867	0.920991	or
Atrial fibrillation || id:ebi-a-GCST006414	Cerebral cavernous malformations 2 protein || id:prot-a-412	Inverse variance weighted	110	0.0366917	0.0369312	0.320459	or
Atrial fibrillation || id:ebi-a-GCST006414	Cerebral cavernous malformations 2 protein || id:prot-a-412	MR Egger	110	0.0460657	0.0732895	0.530974	or
Atrial fibrillation || id:ebi-a-GCST006414	Cerebral cavernous malformations 2 protein || id:prot-a-412	Simple mode	110	-0.00989439	0.127943	0.938499	or
Atrial fibrillation || id:ebi-a-GCST006414	Cerebral cavernous malformations 2 protein || id:prot-a-412	Weighted median	110	0.0126615	0.0645013	0.844376	or
Atrial fibrillation || id:ebi-a-GCST006414	Cerebral cavernous malformations 2 protein || id:prot-a-412	Weighted mode	110	0.0172024	0.0657842	0.794202	or
Atrial fibrillation || id:ebi-a-GCST006414	Cerebral dopamine neurotrophic factor || id:prot-a-498	Inverse variance weighted	110	0.0198192	0.0403425	0.623234	or
Atrial fibrillation || id:ebi-a-GCST006414	Cerebral dopamine neurotrophic factor || id:prot-a-498	MR Egger	110	0.106225	0.0798451	0.186194	or
Atrial fibrillation || id:ebi-a-GCST006414	Cerebral dopamine neurotrophic factor || id:prot-a-498	Simple mode	110	-0.0915789	0.126056	0.469095	or
Atrial fibrillation || id:ebi-a-GCST006414	Cerebral dopamine neurotrophic factor || id:prot-a-498	Weighted median	110	-0.0243935	0.0669652	0.715655	or
Atrial fibrillation || id:ebi-a-GCST006414	Cerebral dopamine neurotrophic factor || id:prot-a-498	Weighted mode	110	-0.0171385	0.0659992	0.795602	or
Atrial fibrillation || id:ebi-a-GCST006414	Ceroid-lipofuscinosis neuronal protein 5 || id:prot-a-589	Inverse variance weighted	110	-0.0364206	0.0385777	0.345127	or
Atrial fibrillation || id:ebi-a-GCST006414	Ceroid-lipofuscinosis neuronal protein 5 || id:prot-a-589	MR Egger	110	-0.0712976	0.0768052	0.355327	or
Atrial fibrillation || id:ebi-a-GCST006414	Ceroid-lipofuscinosis neuronal protein 5 || id:prot-a-589	Simple mode	110	-0.202469	0.143832	0.162072	or
Atrial fibrillation || id:ebi-a-GCST006414	Ceroid-lipofuscinosis neuronal protein 5 || id:prot-a-589	Weighted median	110	-0.134002	0.0614558	0.0292228	or
Atrial fibrillation || id:ebi-a-GCST006414	Ceroid-lipofuscinosis neuronal protein 5 || id:prot-a-589	Weighted mode	110	-0.119936	0.0753759	0.114468	or
Atrial fibrillation || id:ebi-a-GCST006414	Certain infectious and parasitic diseases || id:ukb-d-I_INFECT_PARASIT	Inverse variance weighted	111	0.0132332	0.0222997	0.552896	or
Atrial fibrillation || id:ebi-a-GCST006414	Certain infectious and parasitic diseases || id:ukb-d-I_INFECT_PARASIT	Inverse variance weighted	99	0.00453582	0.0228343	0.842544	steiger
Atrial fibrillation || id:ebi-a-GCST006414	Certain infectious and parasitic diseases || id:ukb-d-I_INFECT_PARASIT	MR Egger	111	-0.01725	0.0447135	0.700404	or
Atrial fibrillation || id:ebi-a-GCST006414	Certain infectious and parasitic diseases || id:ukb-d-I_INFECT_PARASIT	Simple mode	111	-0.024775	0.0799161	0.757138	or
Atrial fibrillation || id:ebi-a-GCST006414	Certain infectious and parasitic diseases || id:ukb-d-I_INFECT_PARASIT	Weighted median	111	-0.0226548	0.0367533	0.53763	or
Atrial fibrillation || id:ebi-a-GCST006414	Certain infectious and parasitic diseases || id:ukb-d-I_INFECT_PARASIT	Weighted mode	111	-0.0290543	0.0435186	0.505768	or
Atrial fibrillation || id:ebi-a-GCST006414	Cervicalgia || id:ukb-d-M13_CERVICALGIA	Inverse variance weighted	111	-0.0241452	0.0656383	0.712984	or
Atrial fibrillation || id:ebi-a-GCST006414	Cervicalgia || id:ukb-d-M13_CERVICALGIA	Inverse variance weighted	55	0.0321497	0.0765196	0.674376	steiger
Atrial fibrillation || id:ebi-a-GCST006414	Cervicalgia || id:ukb-d-M13_CERVICALGIA	MR Egger	111	0.0490997	0.131613	0.709827	or
Atrial fibrillation || id:ebi-a-GCST006414	Cervicalgia || id:ukb-d-M13_CERVICALGIA	Simple mode	111	-0.0425617	0.243279	0.861441	or
Atrial fibrillation || id:ebi-a-GCST006414	Cervicalgia || id:ukb-d-M13_CERVICALGIA	Weighted median	111	-0.015376	0.122096	0.899784	or
Atrial fibrillation || id:ebi-a-GCST006414	Cervicalgia || id:ukb-d-M13_CERVICALGIA	Weighted mode	111	-0.00143186	0.133816	0.991482	or
Atrial fibrillation || id:ebi-a-GCST006414	Chalazion || id:ukb-d-H7_CHALAZION	Inverse variance weighted	111	0.0883767	0.0564851	0.117676	or
Atrial fibrillation || id:ebi-a-GCST006414	Chalazion || id:ukb-d-H7_CHALAZION	Inverse variance weighted	64	0.0393636	0.0632414	0.533657	steiger
Atrial fibrillation || id:ebi-a-GCST006414	Chalazion || id:ukb-d-H7_CHALAZION	MR Egger	111	0.0712546	0.113259	0.530582	or
Atrial fibrillation || id:ebi-a-GCST006414	Chalazion || id:ukb-d-H7_CHALAZION	Simple mode	111	0.108966	0.209792	0.604526	or
Atrial fibrillation || id:ebi-a-GCST006414	Chalazion || id:ukb-d-H7_CHALAZION	Weighted median	111	0.125324	0.0930999	0.178262	or
Atrial fibrillation || id:ebi-a-GCST006414	Chalazion || id:ukb-d-H7_CHALAZION	Weighted mode	111	0.269057	0.127107	0.036533	or
Atrial fibrillation || id:ebi-a-GCST006414	Charged multivesicular body protein 3 || id:prot-a-3202	Inverse variance weighted	110	-0.00475422	0.0375739	0.899313	or
Atrial fibrillation || id:ebi-a-GCST006414	Charged multivesicular body protein 3 || id:prot-a-3202	MR Egger	110	0.0364127	0.0747618	0.62721	or
Atrial fibrillation || id:ebi-a-GCST006414	Charged multivesicular body protein 3 || id:prot-a-3202	Simple mode	110	-0.0798872	0.110592	0.471622	or
Atrial fibrillation || id:ebi-a-GCST006414	Charged multivesicular body protein 3 || id:prot-a-3202	Weighted median	110	0.0312946	0.0655652	0.633145	or
Atrial fibrillation || id:ebi-a-GCST006414	Charged multivesicular body protein 3 || id:prot-a-3202	Weighted mode	110	0.00605787	0.0676081	0.928767	or
Atrial fibrillation || id:ebi-a-GCST006414	Cheese consumers || id:ukb-b-10054	Inverse variance weighted	111	-0.0212001	0.0166432	0.202736	or
Atrial fibrillation || id:ebi-a-GCST006414	Cheese consumers || id:ukb-b-10054	Inverse variance weighted	32	-0.0197437	0.0206061	0.337989	steiger
Atrial fibrillation || id:ebi-a-GCST006414	Cheese consumers || id:ukb-b-10054	MR Egger	111	0.0111924	0.0331106	0.73599	or
Atrial fibrillation || id:ebi-a-GCST006414	Cheese consumers || id:ukb-b-10054	Simple mode	111	-0.00600716	0.0583773	0.918228	or
Atrial fibrillation || id:ebi-a-GCST006414	Cheese consumers || id:ukb-b-10054	Weighted median	111	-0.00970399	0.0274566	0.723766	or
Atrial fibrillation || id:ebi-a-GCST006414	Cheese consumers || id:ukb-b-10054	Weighted mode	111	-0.00931495	0.0318085	0.770193	or
Atrial fibrillation || id:ebi-a-GCST006414	Cheese intake || id:ukb-b-1489	Inverse variance weighted	111	-0.00332961	0.00417636	0.425304	or
Atrial fibrillation || id:ebi-a-GCST006414	Cheese intake || id:ukb-b-1489	Inverse variance weighted	110	-0.00424956	0.00392276	0.278672	steiger
Atrial fibrillation || id:ebi-a-GCST006414	Cheese intake || id:ukb-b-1489	MR Egger	111	0.00319256	0.00834195	0.702679	or
Atrial fibrillation || id:ebi-a-GCST006414	Cheese intake || id:ukb-b-1489	Simple mode	111	-0.00287956	0.012014	0.811021	or
Atrial fibrillation || id:ebi-a-GCST006414	Cheese intake || id:ukb-b-1489	Weighted median	111	0.0017359	0.00567236	0.759583	or
Atrial fibrillation || id:ebi-a-GCST006414	Cheese intake || id:ukb-b-1489	Weighted mode	111	0.000330205	0.00599438	0.95617	or
Atrial fibrillation || id:ebi-a-GCST006414	Cheese spread intake || id:ukb-b-6185	Inverse variance weighted	111	0.00226226	0.00213297	0.288865	or
Atrial fibrillation || id:ebi-a-GCST006414	Cheese spread intake || id:ukb-b-6185	Inverse variance weighted	42	0.00259972	0.00239595	0.277901	steiger
Atrial fibrillation || id:ebi-a-GCST006414	Cheese spread intake || id:ukb-b-6185	MR Egger	111	0.00308379	0.00426184	0.470873	or
Atrial fibrillation || id:ebi-a-GCST006414	Cheese spread intake || id:ukb-b-6185	Simple mode	111	-0.00110952	0.00704492	0.875146	or
Atrial fibrillation || id:ebi-a-GCST006414	Cheese spread intake || id:ukb-b-6185	Weighted median	111	0.00507571	0.00329185	0.123098	or
Atrial fibrillation || id:ebi-a-GCST006414	Cheese spread intake || id:ukb-b-6185	Weighted mode	111	0.0060257	0.0040054	0.135346	or
Atrial fibrillation || id:ebi-a-GCST006414	Cheesecake intake || id:ukb-b-1814	Inverse variance weighted	111	0.00183781	0.00231325	0.42692	or
Atrial fibrillation || id:ebi-a-GCST006414	Cheesecake intake || id:ukb-b-1814	Inverse variance weighted	41	-0.00112935	0.00273354	0.679499	steiger
Atrial fibrillation || id:ebi-a-GCST006414	Cheesecake intake || id:ukb-b-1814	MR Egger	111	-0.00233736	0.00460202	0.612551	or
Atrial fibrillation || id:ebi-a-GCST006414	Cheesecake intake || id:ukb-b-1814	Simple mode	111	-0.00404578	0.00765586	0.598247	or
Atrial fibrillation || id:ebi-a-GCST006414	Cheesecake intake || id:ukb-b-1814	Weighted median	111	0.000302172	0.0043148	0.944169	or
Atrial fibrillation || id:ebi-a-GCST006414	Cheesecake intake || id:ukb-b-1814	Weighted mode	111	-0.00289885	0.00427789	0.499425	or
Atrial fibrillation || id:ebi-a-GCST006414	Cheesy biscuits intake || id:ukb-b-19847	Inverse variance weighted	111	-0.00150399	0.00190544	0.429928	or
Atrial fibrillation || id:ebi-a-GCST006414	Cheesy biscuits intake || id:ukb-b-19847	Inverse variance weighted	40	-0.00114242	0.00225963	0.613154	steiger
Atrial fibrillation || id:ebi-a-GCST006414	Cheesy biscuits intake || id:ukb-b-19847	MR Egger	111	-0.000510329	0.00379072	0.893156	or
Atrial fibrillation || id:ebi-a-GCST006414	Cheesy biscuits intake || id:ukb-b-19847	Simple mode	111	0.0051586	0.00650592	0.429538	or
Atrial fibrillation || id:ebi-a-GCST006414	Cheesy biscuits intake || id:ukb-b-19847	Weighted median	111	-0.00189426	0.00315179	0.547833	or
Atrial fibrillation || id:ebi-a-GCST006414	Cheesy biscuits intake || id:ukb-b-19847	Weighted mode	111	0.00052836	0.00362323	0.884326	or
Atrial fibrillation || id:ebi-a-GCST006414	Cherry intake || id:ukb-b-2221	Inverse variance weighted	111	-0.00083546	0.00285435	0.769753	or
Atrial fibrillation || id:ebi-a-GCST006414	Cherry intake || id:ukb-b-2221	Inverse variance weighted	39	-0.000898187	0.003394	0.791287	steiger
Atrial fibrillation || id:ebi-a-GCST006414	Cherry intake || id:ukb-b-2221	MR Egger	111	0.000790868	0.00567845	0.889489	or
Atrial fibrillation || id:ebi-a-GCST006414	Cherry intake || id:ukb-b-2221	Simple mode	111	-0.00128301	0.0113371	0.910103	or
Atrial fibrillation || id:ebi-a-GCST006414	Cherry intake || id:ukb-b-2221	Weighted median	111	0.00367876	0.00460829	0.4247	or
Atrial fibrillation || id:ebi-a-GCST006414	Cherry intake || id:ukb-b-2221	Weighted mode	111	0.00643219	0.00622476	0.303719	or
Atrial fibrillation || id:ebi-a-GCST006414	Chest pain due to walking ceases when standing still || id:ukb-b-10797	Inverse variance weighted	111	0.0312663	0.0330101	0.34355	or
Atrial fibrillation || id:ebi-a-GCST006414	Chest pain due to walking ceases when standing still || id:ukb-b-10797	Inverse variance weighted	9	0.0252806	0.0530115	0.633441	steiger
Atrial fibrillation || id:ebi-a-GCST006414	Chest pain due to walking ceases when standing still || id:ukb-b-10797	MR Egger	111	0.0337751	0.0657957	0.608757	or
Atrial fibrillation || id:ebi-a-GCST006414	Chest pain due to walking ceases when standing still || id:ukb-b-10797	Simple mode	111	0.0725783	0.109577	0.509133	or
Atrial fibrillation || id:ebi-a-GCST006414	Chest pain due to walking ceases when standing still || id:ukb-b-10797	Weighted median	111	0.062827	0.0564217	0.265483	or
Atrial fibrillation || id:ebi-a-GCST006414	Chest pain due to walking ceases when standing still || id:ukb-b-10797	Weighted mode	111	0.0667144	0.0615573	0.280833	or
Atrial fibrillation || id:ebi-a-GCST006414	Chest pain felt during physical activity || id:ukb-b-12205	Inverse variance weighted	111	0.00849391	0.00345747	0.0140226	or
Atrial fibrillation || id:ebi-a-GCST006414	Chest pain felt during physical activity || id:ukb-b-12205	Inverse variance weighted	40	0.00624889	0.00369983	0.0912259	steiger
Atrial fibrillation || id:ebi-a-GCST006414	Chest pain felt during physical activity || id:ukb-b-12205	MR Egger	111	0.00500395	0.00689361	0.469466	or
Atrial fibrillation || id:ebi-a-GCST006414	Chest pain felt during physical activity || id:ukb-b-12205	Simple mode	111	-0.00341073	0.0107364	0.75133	or
Atrial fibrillation || id:ebi-a-GCST006414	Chest pain felt during physical activity || id:ukb-b-12205	Weighted median	111	0.00707355	0.00576028	0.219452	or
Atrial fibrillation || id:ebi-a-GCST006414	Chest pain felt during physical activity || id:ukb-b-12205	Weighted mode	111	0.0058893	0.00511897	0.252438	or
Atrial fibrillation || id:ebi-a-GCST006414	Chest pain felt outside physical activity || id:ukb-b-5764	Inverse variance weighted	111	0.00113088	0.00286323	0.692867	or
Atrial fibrillation || id:ebi-a-GCST006414	Chest pain felt outside physical activity || id:ukb-b-5764	Inverse variance weighted	40	0.00170878	0.00342877	0.618226	steiger
Atrial fibrillation || id:ebi-a-GCST006414	Chest pain felt outside physical activity || id:ukb-b-5764	MR Egger	111	-0.00273988	0.00569175	0.631213	or
Atrial fibrillation || id:ebi-a-GCST006414	Chest pain felt outside physical activity || id:ukb-b-5764	Simple mode	111	-0.00101336	0.0120673	0.933228	or
Atrial fibrillation || id:ebi-a-GCST006414	Chest pain felt outside physical activity || id:ukb-b-5764	Weighted median	111	0.00437317	0.00481606	0.363858	or
Atrial fibrillation || id:ebi-a-GCST006414	Chest pain felt outside physical activity || id:ukb-b-5764	Weighted mode	111	0.00678625	0.00608747	0.26737	or
Atrial fibrillation || id:ebi-a-GCST006414	Chest pain or discomfort walking normally || id:ukb-b-11578	Inverse variance weighted	110	0.0524121	0.0228776	0.0219645	or
Atrial fibrillation || id:ebi-a-GCST006414	Chest pain or discomfort walking normally || id:ukb-b-11578	Inverse variance weighted	31	0.0280677	0.0257708	0.276097	steiger
Atrial fibrillation || id:ebi-a-GCST006414	Chest pain or discomfort walking normally || id:ukb-b-11578	MR Egger	110	-0.00487442	0.0453547	0.914613	or
Atrial fibrillation || id:ebi-a-GCST006414	Chest pain or discomfort walking normally || id:ukb-b-11578	Simple mode	110	0.124477	0.0775809	0.111501	or
Atrial fibrillation || id:ebi-a-GCST006414	Chest pain or discomfort walking normally || id:ukb-b-11578	Weighted median	110	0.0319111	0.0339905	0.34782	or
Atrial fibrillation || id:ebi-a-GCST006414	Chest pain or discomfort walking normally || id:ukb-b-11578	Weighted mode	110	0.0244176	0.0426597	0.568242	or
Atrial fibrillation || id:ebi-a-GCST006414	Chest pain or discomfort when walking uphill or hurrying || id:ukb-b-4106	Inverse variance weighted	110	0.0399491	0.0197693	0.0433039	or
Atrial fibrillation || id:ebi-a-GCST006414	Chest pain or discomfort when walking uphill or hurrying || id:ukb-b-4106	Inverse variance weighted	27	0.0405945	0.0252837	0.10837	steiger
Atrial fibrillation || id:ebi-a-GCST006414	Chest pain or discomfort when walking uphill or hurrying || id:ukb-b-4106	MR Egger	110	0.0481379	0.03939	0.224337	or
Atrial fibrillation || id:ebi-a-GCST006414	Chest pain or discomfort when walking uphill or hurrying || id:ukb-b-4106	Simple mode	110	0.0923195	0.0650885	0.158936	or
Atrial fibrillation || id:ebi-a-GCST006414	Chest pain or discomfort when walking uphill or hurrying || id:ukb-b-4106	Weighted median	110	0.0273093	0.0355565	0.442456	or
Atrial fibrillation || id:ebi-a-GCST006414	Chest pain or discomfort when walking uphill or hurrying || id:ukb-b-4106	Weighted mode	110	0.0550667	0.0378574	0.148659	or
Atrial fibrillation || id:ebi-a-GCST006414	Chest pain or discomfort || id:ukb-b-10591	Inverse variance weighted	111	0.0307407	0.0104197	0.00317509	or
Atrial fibrillation || id:ebi-a-GCST006414	Chest pain or discomfort || id:ukb-b-10591	Inverse variance weighted	108	0.025778	0.00933821	0.00577149	steiger
Atrial fibrillation || id:ebi-a-GCST006414	Chest pain or discomfort || id:ukb-b-10591	MR Egger	111	0.0128714	0.0207943	0.537216	or
Atrial fibrillation || id:ebi-a-GCST006414	Chest pain or discomfort || id:ukb-b-10591	Simple mode	111	0.00562745	0.0283904	0.843241	or
Atrial fibrillation || id:ebi-a-GCST006414	Chest pain or discomfort || id:ukb-b-10591	Weighted median	111	0.0290655	0.0151457	0.0549764	or
Atrial fibrillation || id:ebi-a-GCST006414	Chest pain or discomfort || id:ukb-b-10591	Weighted mode	111	0.024738	0.0159331	0.123388	or
Atrial fibrillation || id:ebi-a-GCST006414	Childhood asthma (age<16) || id:ukb-d-ASTHMA_CHILD	Inverse variance weighted	111	-0.0560534	0.0508969	0.270761	or
Atrial fibrillation || id:ebi-a-GCST006414	Childhood asthma (age<16) || id:ukb-d-ASTHMA_CHILD	Inverse variance weighted	61	-0.0475553	0.0549863	0.387117	steiger
Atrial fibrillation || id:ebi-a-GCST006414	Childhood asthma (age<16) || id:ukb-d-ASTHMA_CHILD	MR Egger	111	-0.111031	0.102341	0.280358	or
Atrial fibrillation || id:ebi-a-GCST006414	Childhood asthma (age<16) || id:ukb-d-ASTHMA_CHILD	Simple mode	111	-0.143921	0.175162	0.413054	or
Atrial fibrillation || id:ebi-a-GCST006414	Childhood asthma (age<16) || id:ukb-d-ASTHMA_CHILD	Weighted median	111	-0.108195	0.0785707	0.1685	or
Atrial fibrillation || id:ebi-a-GCST006414	Childhood asthma (age<16) || id:ukb-d-ASTHMA_CHILD	Weighted mode	111	-0.0904242	0.0915933	0.325694	or
Atrial fibrillation || id:ebi-a-GCST006414	Childhood intelligence || id:ieu-a-16	Inverse variance weighted	65	0.00860054	0.0245185	0.725755	or
Atrial fibrillation || id:ebi-a-GCST006414	Childhood intelligence || id:ieu-a-16	Inverse variance weighted	42	-0.00505309	0.0248644	0.838959	steiger
Atrial fibrillation || id:ebi-a-GCST006414	Childhood intelligence || id:ieu-a-16	MR Egger	65	-0.0429494	0.045146	0.345066	or
Atrial fibrillation || id:ebi-a-GCST006414	Childhood intelligence || id:ieu-a-16	Simple mode	65	-0.0233366	0.0681846	0.73328	or
Atrial fibrillation || id:ebi-a-GCST006414	Childhood intelligence || id:ieu-a-16	Weighted median	65	0.0101274	0.0391434	0.795847	or
Atrial fibrillation || id:ebi-a-GCST006414	Childhood intelligence || id:ieu-a-16	Weighted mode	65	0.00861206	0.0400846	0.83057	or
Atrial fibrillation || id:ebi-a-GCST006414	Childhood obesity || id:ieu-a-1096	Inverse variance weighted	44	0.0440303	0.0549405	0.42289	or
Atrial fibrillation || id:ebi-a-GCST006414	Childhood obesity || id:ieu-a-1096	Inverse variance weighted	2	0.0570546	0.0818967	0.486012	steiger
Atrial fibrillation || id:ebi-a-GCST006414	Childhood obesity || id:ieu-a-1096	MR Egger	44	0.0811899	0.0922434	0.383776	or
Atrial fibrillation || id:ebi-a-GCST006414	Childhood obesity || id:ieu-a-1096	Simple mode	44	0.0966387	0.177436	0.588814	or
Atrial fibrillation || id:ebi-a-GCST006414	Childhood obesity || id:ieu-a-1096	Weighted median	44	0.0272109	0.0878572	0.756776	or
Atrial fibrillation || id:ebi-a-GCST006414	Childhood obesity || id:ieu-a-1096	Weighted mode	44	0.051406	0.0817559	0.532823	or
Atrial fibrillation || id:ebi-a-GCST006414	Childhood sunburn occasions || id:ukb-b-13246	Inverse variance weighted	111	0.00163875	0.00434709	0.706192	or
Atrial fibrillation || id:ebi-a-GCST006414	Childhood sunburn occasions || id:ukb-b-13246	Inverse variance weighted	109	0.00151182	0.00411384	0.713249	steiger
Atrial fibrillation || id:ebi-a-GCST006414	Childhood sunburn occasions || id:ukb-b-13246	MR Egger	111	-0.00550817	0.00867761	0.526918	or
Atrial fibrillation || id:ebi-a-GCST006414	Childhood sunburn occasions || id:ukb-b-13246	Simple mode	111	-0.00388035	0.0128342	0.76296	or
Atrial fibrillation || id:ebi-a-GCST006414	Childhood sunburn occasions || id:ukb-b-13246	Weighted median	111	-0.0101769	0.0055659	0.0674848	or
Atrial fibrillation || id:ebi-a-GCST006414	Childhood sunburn occasions || id:ukb-b-13246	Weighted mode	111	-0.00952025	0.00626964	0.131765	or
Atrial fibrillation || id:ebi-a-GCST006414	Chitinase-3-like protein 1 || id:prot-a-540	Inverse variance weighted	110	0.0474996	0.0369332	0.198411	or
Atrial fibrillation || id:ebi-a-GCST006414	Chitinase-3-like protein 1 || id:prot-a-540	MR Egger	110	0.0360915	0.0732885	0.623395	or
Atrial fibrillation || id:ebi-a-GCST006414	Chitinase-3-like protein 1 || id:prot-a-540	Simple mode	110	-0.0209268	0.136833	0.878731	or
Atrial fibrillation || id:ebi-a-GCST006414	Chitinase-3-like protein 1 || id:prot-a-540	Weighted median	110	0.0919014	0.0645632	0.15461	or
Atrial fibrillation || id:ebi-a-GCST006414	Chitinase-3-like protein 1 || id:prot-a-540	Weighted mode	110	0.0467904	0.0721206	0.517845	or
Atrial fibrillation || id:ebi-a-GCST006414	Chitinase-3-like protein 2 || id:prot-a-541	Inverse variance weighted	110	-0.0331083	0.0374447	0.376593	or
Atrial fibrillation || id:ebi-a-GCST006414	Chitinase-3-like protein 2 || id:prot-a-541	MR Egger	110	0.00855507	0.074502	0.908793	or
Atrial fibrillation || id:ebi-a-GCST006414	Chitinase-3-like protein 2 || id:prot-a-541	Simple mode	110	-0.0400211	0.125863	0.751113	or
Atrial fibrillation || id:ebi-a-GCST006414	Chitinase-3-like protein 2 || id:prot-a-541	Weighted median	110	-0.0116313	0.0694133	0.866925	or
Atrial fibrillation || id:ebi-a-GCST006414	Chitinase-3-like protein 2 || id:prot-a-541	Weighted mode	110	-0.0185795	0.0667019	0.781122	or
Atrial fibrillation || id:ebi-a-GCST006414	Chitotriosidase-1 || id:prot-a-543	Inverse variance weighted	110	0.0109927	0.0369324	0.765975	or
Atrial fibrillation || id:ebi-a-GCST006414	Chitotriosidase-1 || id:prot-a-543	MR Egger	110	0.0842936	0.0732874	0.25261	or
Atrial fibrillation || id:ebi-a-GCST006414	Chitotriosidase-1 || id:prot-a-543	Simple mode	110	0.0898491	0.131897	0.497184	or
Atrial fibrillation || id:ebi-a-GCST006414	Chitotriosidase-1 || id:prot-a-543	Weighted median	110	0.0393249	0.0695993	0.572062	or
Atrial fibrillation || id:ebi-a-GCST006414	Chitotriosidase-1 || id:prot-a-543	Weighted mode	110	0.0611074	0.0705149	0.388071	or
Atrial fibrillation || id:ebi-a-GCST006414	Chloride intracellular channel protein 4 || id:prot-a-583	Inverse variance weighted	110	-0.0313691	0.0369294	0.39564	or
Atrial fibrillation || id:ebi-a-GCST006414	Chloride intracellular channel protein 4 || id:prot-a-583	MR Egger	110	-0.0189736	0.0732816	0.796195	or
Atrial fibrillation || id:ebi-a-GCST006414	Chloride intracellular channel protein 4 || id:prot-a-583	Simple mode	110	-0.153058	0.141282	0.281044	or
Atrial fibrillation || id:ebi-a-GCST006414	Chloride intracellular channel protein 4 || id:prot-a-583	Weighted median	110	0.0211492	0.0667827	0.751481	or
Atrial fibrillation || id:ebi-a-GCST006414	Chloride intracellular channel protein 4 || id:prot-a-583	Weighted mode	110	0.0215508	0.0704558	0.760282	or
Atrial fibrillation || id:ebi-a-GCST006414	Chloride intracellular channel protein 5 || id:prot-a-584	Inverse variance weighted	110	-0.0233438	0.0385568	0.544887	or
Atrial fibrillation || id:ebi-a-GCST006414	Chloride intracellular channel protein 5 || id:prot-a-584	MR Egger	110	-0.020761	0.076863	0.787596	or
Atrial fibrillation || id:ebi-a-GCST006414	Chloride intracellular channel protein 5 || id:prot-a-584	Simple mode	110	-0.142278	0.133626	0.289343	or
Atrial fibrillation || id:ebi-a-GCST006414	Chloride intracellular channel protein 5 || id:prot-a-584	Weighted median	110	-0.0502831	0.0677402	0.45791	or
Atrial fibrillation || id:ebi-a-GCST006414	Chloride intracellular channel protein 5 || id:prot-a-584	Weighted mode	110	-0.0687095	0.0700621	0.328915	or
Atrial fibrillation || id:ebi-a-GCST006414	Chocolate bar intake || id:ukb-b-117	Inverse variance weighted	111	0.0105632	0.00707153	0.135236	or
Atrial fibrillation || id:ebi-a-GCST006414	Chocolate bar intake || id:ukb-b-117	Inverse variance weighted	32	0.00921213	0.0083578	0.270366	steiger
Atrial fibrillation || id:ebi-a-GCST006414	Chocolate bar intake || id:ukb-b-117	MR Egger	111	0.0149999	0.0141242	0.290582	or
Atrial fibrillation || id:ebi-a-GCST006414	Chocolate bar intake || id:ukb-b-117	Simple mode	111	-0.0115706	0.0277445	0.677461	or
Atrial fibrillation || id:ebi-a-GCST006414	Chocolate bar intake || id:ukb-b-117	Weighted median	111	0.0193977	0.0120191	0.106547	or
Atrial fibrillation || id:ebi-a-GCST006414	Chocolate bar intake || id:ukb-b-117	Weighted mode	111	0.0155897	0.0139261	0.265385	or
Atrial fibrillation || id:ebi-a-GCST006414	Chocolate biscuits intake || id:ukb-b-9886	Inverse variance weighted	111	0.015855	0.0100615	0.115072	or
Atrial fibrillation || id:ebi-a-GCST006414	Chocolate biscuits intake || id:ukb-b-9886	Inverse variance weighted	30	0.00170435	0.0126545	0.892862	steiger
Atrial fibrillation || id:ebi-a-GCST006414	Chocolate biscuits intake || id:ukb-b-9886	MR Egger	111	0.00153636	0.0200167	0.93896	or
Atrial fibrillation || id:ebi-a-GCST006414	Chocolate biscuits intake || id:ukb-b-9886	Simple mode	111	0.0184908	0.0287643	0.521667	or
Atrial fibrillation || id:ebi-a-GCST006414	Chocolate biscuits intake || id:ukb-b-9886	Weighted median	111	0.0108719	0.0170345	0.523326	or
Atrial fibrillation || id:ebi-a-GCST006414	Chocolate biscuits intake || id:ukb-b-9886	Weighted mode	111	0.00774071	0.0172792	0.65505	or
Atrial fibrillation || id:ebi-a-GCST006414	Chocolate sweet intake || id:ukb-b-9835	Inverse variance weighted	111	-0.00456036	0.00560253	0.415655	or
Atrial fibrillation || id:ebi-a-GCST006414	Chocolate sweet intake || id:ukb-b-9835	Inverse variance weighted	35	-2.7831e-05	0.00618565	0.99641	steiger
Atrial fibrillation || id:ebi-a-GCST006414	Chocolate sweet intake || id:ukb-b-9835	MR Egger	111	0.000657059	0.0111819	0.95325	or
Atrial fibrillation || id:ebi-a-GCST006414	Chocolate sweet intake || id:ukb-b-9835	Simple mode	111	0.00657474	0.0179264	0.7145	or
Atrial fibrillation || id:ebi-a-GCST006414	Chocolate sweet intake || id:ukb-b-9835	Weighted median	111	-0.000935828	0.0081985	0.909122	or
Atrial fibrillation || id:ebi-a-GCST006414	Chocolate sweet intake || id:ukb-b-9835	Weighted mode	111	-0.00223286	0.00913433	0.80734	or
Atrial fibrillation || id:ebi-a-GCST006414	Chocolate-covered biscuits intake || id:ukb-b-5068	Inverse variance weighted	111	0.000996147	0.00836419	0.905199	or
Atrial fibrillation || id:ebi-a-GCST006414	Chocolate-covered biscuits intake || id:ukb-b-5068	Inverse variance weighted	29	0.00327871	0.00983659	0.738894	steiger
Atrial fibrillation || id:ebi-a-GCST006414	Chocolate-covered biscuits intake || id:ukb-b-5068	MR Egger	111	0.0196165	0.0165883	0.239561	or
Atrial fibrillation || id:ebi-a-GCST006414	Chocolate-covered biscuits intake || id:ukb-b-5068	Simple mode	111	-0.0271007	0.0308783	0.382041	or
Atrial fibrillation || id:ebi-a-GCST006414	Chocolate-covered biscuits intake || id:ukb-b-5068	Weighted median	111	0.00451536	0.0128899	0.726111	or
Atrial fibrillation || id:ebi-a-GCST006414	Chocolate-covered biscuits intake || id:ukb-b-5068	Weighted mode	111	0.00900749	0.017512	0.608032	or
Atrial fibrillation || id:ebi-a-GCST006414	Chocolate-covered raisin intake || id:ukb-b-1160	Inverse variance weighted	111	0.000638334	0.00223978	0.775646	or
Atrial fibrillation || id:ebi-a-GCST006414	Chocolate-covered raisin intake || id:ukb-b-1160	Inverse variance weighted	39	-8.52191e-05	0.0026669	0.974508	steiger
Atrial fibrillation || id:ebi-a-GCST006414	Chocolate-covered raisin intake || id:ukb-b-1160	MR Egger	111	-0.00372123	0.00445586	0.405471	or
Atrial fibrillation || id:ebi-a-GCST006414	Chocolate-covered raisin intake || id:ukb-b-1160	Simple mode	111	0.00466469	0.00746805	0.533515	or
Atrial fibrillation || id:ebi-a-GCST006414	Chocolate-covered raisin intake || id:ukb-b-1160	Weighted median	111	-0.0036055	0.00380574	0.343442	or
Atrial fibrillation || id:ebi-a-GCST006414	Chocolate-covered raisin intake || id:ukb-b-1160	Weighted mode	111	-0.00103428	0.00463099	0.823687	or
Atrial fibrillation || id:ebi-a-GCST006414	Cholate || id:met-a-438	Inverse variance weighted	84	-0.00175134	0.0175317	0.920427	or
Atrial fibrillation || id:ebi-a-GCST006414	Cholate || id:met-a-438	MR Egger	84	-0.0705481	0.0327844	0.0343476	or
Atrial fibrillation || id:ebi-a-GCST006414	Cholate || id:met-a-438	Simple mode	84	-0.00420085	0.0534202	0.93751	or
Atrial fibrillation || id:ebi-a-GCST006414	Cholate || id:met-a-438	Weighted median	84	-0.0331105	0.0294116	0.260265	or
Atrial fibrillation || id:ebi-a-GCST006414	Cholate || id:met-a-438	Weighted mode	84	-0.0301694	0.0308318	0.330662	or
Atrial fibrillation || id:ebi-a-GCST006414	Cholesterol esters in large HDL || id:met-c-875	Inverse variance weighted	110	-0.0342036	0.015596	0.0283002	or
Atrial fibrillation || id:ebi-a-GCST006414	Cholesterol esters in large HDL || id:met-c-875	Inverse variance weighted	5	-0.00477823	0.0264983	0.856899	steiger
Atrial fibrillation || id:ebi-a-GCST006414	Cholesterol esters in large HDL || id:met-c-875	MR Egger	110	0.00487987	0.0296473	0.869568	or
Atrial fibrillation || id:ebi-a-GCST006414	Cholesterol esters in large HDL || id:met-c-875	Simple mode	110	-0.0753059	0.0571099	0.190062	or
Atrial fibrillation || id:ebi-a-GCST006414	Cholesterol esters in large HDL || id:met-c-875	Weighted median	110	-0.00742637	0.0277917	0.789303	or
Atrial fibrillation || id:ebi-a-GCST006414	Cholesterol esters in large HDL || id:met-c-875	Weighted mode	110	-0.0118926	0.0276552	0.668021	or
Atrial fibrillation || id:ebi-a-GCST006414	Cholesterol esters in large VLDL || id:met-c-881	Inverse variance weighted	110	0.0111767	0.0166282	0.501487	or
Atrial fibrillation || id:ebi-a-GCST006414	Cholesterol esters in large VLDL || id:met-c-881	Inverse variance weighted	6	0.00118334	0.0250697	0.962352	steiger
Atrial fibrillation || id:ebi-a-GCST006414	Cholesterol esters in large VLDL || id:met-c-881	MR Egger	110	0.0197283	0.0319413	0.53811	or
Atrial fibrillation || id:ebi-a-GCST006414	Cholesterol esters in large VLDL || id:met-c-881	Simple mode	110	-0.0274377	0.057796	0.635927	or
Atrial fibrillation || id:ebi-a-GCST006414	Cholesterol esters in large VLDL || id:met-c-881	Weighted median	110	0.0117856	0.0283009	0.677089	or
Atrial fibrillation || id:ebi-a-GCST006414	Cholesterol esters in large VLDL || id:met-c-881	Weighted mode	110	-0.00946126	0.0259913	0.716551	or
Atrial fibrillation || id:ebi-a-GCST006414	Cholesterol esters in medium HDL || id:met-c-899	Inverse variance weighted	110	-0.0254176	0.0150274	0.0907572	or
Atrial fibrillation || id:ebi-a-GCST006414	Cholesterol esters in medium HDL || id:met-c-899	Inverse variance weighted	5	-0.00591133	0.025429	0.816177	steiger
Atrial fibrillation || id:ebi-a-GCST006414	Cholesterol esters in medium HDL || id:met-c-899	MR Egger	110	-0.01087	0.0287039	0.705659	or
Atrial fibrillation || id:ebi-a-GCST006414	Cholesterol esters in medium HDL || id:met-c-899	Simple mode	110	-0.00706024	0.0574355	0.902393	or
Atrial fibrillation || id:ebi-a-GCST006414	Cholesterol esters in medium HDL || id:met-c-899	Weighted median	110	-0.0256864	0.0283946	0.365666	or
Atrial fibrillation || id:ebi-a-GCST006414	Cholesterol esters in medium HDL || id:met-c-899	Weighted mode	110	-0.00706024	0.0268273	0.792914	or
Atrial fibrillation || id:ebi-a-GCST006414	Cholesterol esters in medium LDL || id:met-c-905	Inverse variance weighted	110	0.012889	0.0167014	0.440273	or
Atrial fibrillation || id:ebi-a-GCST006414	Cholesterol esters in medium LDL || id:met-c-905	Inverse variance weighted	6	0.00781006	0.0250717	0.755413	steiger
Atrial fibrillation || id:ebi-a-GCST006414	Cholesterol esters in medium LDL || id:met-c-905	MR Egger	110	0.026061	0.0320621	0.418104	or
Atrial fibrillation || id:ebi-a-GCST006414	Cholesterol esters in medium LDL || id:met-c-905	Simple mode	110	-0.0247032	0.0602826	0.682764	or
Atrial fibrillation || id:ebi-a-GCST006414	Cholesterol esters in medium LDL || id:met-c-905	Weighted median	110	0.0217972	0.0279181	0.434947	or
Atrial fibrillation || id:ebi-a-GCST006414	Cholesterol esters in medium LDL || id:met-c-905	Weighted mode	110	0.0108718	0.0276541	0.694989	or
Atrial fibrillation || id:ebi-a-GCST006414	Cholesterol esters in medium VLDL || id:met-c-910	Inverse variance weighted	110	0.0141527	0.0173136	0.413679	or
Atrial fibrillation || id:ebi-a-GCST006414	Cholesterol esters in medium VLDL || id:met-c-910	Inverse variance weighted	4	0.0166446	0.0264332	0.528902	steiger
Atrial fibrillation || id:ebi-a-GCST006414	Cholesterol esters in medium VLDL || id:met-c-910	MR Egger	110	0.013269	0.0332741	0.690844	or
Atrial fibrillation || id:ebi-a-GCST006414	Cholesterol esters in medium VLDL || id:met-c-910	Simple mode	110	0.0378636	0.0524414	0.471829	or
Atrial fibrillation || id:ebi-a-GCST006414	Cholesterol esters in medium VLDL || id:met-c-910	Weighted median	110	0.0340157	0.0270039	0.207792	or
Atrial fibrillation || id:ebi-a-GCST006414	Cholesterol esters in medium VLDL || id:met-c-910	Weighted mode	110	0.0277595	0.0274275	0.313729	or
Atrial fibrillation || id:ebi-a-GCST006414	Cholesterol esters in very large HDL || id:met-c-943	Inverse variance weighted	110	-0.00908309	0.0150333	0.545711	or
Atrial fibrillation || id:ebi-a-GCST006414	Cholesterol esters in very large HDL || id:met-c-943	Inverse variance weighted	3	0.0311512	0.0292335	0.286604	steiger
Atrial fibrillation || id:ebi-a-GCST006414	Cholesterol esters in very large HDL || id:met-c-943	MR Egger	110	0.0351269	0.0287351	0.224203	or
Atrial fibrillation || id:ebi-a-GCST006414	Cholesterol esters in very large HDL || id:met-c-943	Simple mode	110	-0.0408033	0.068599	0.553204	or
Atrial fibrillation || id:ebi-a-GCST006414	Cholesterol esters in very large HDL || id:met-c-943	Weighted median	110	0.00673775	0.0258128	0.794074	or
Atrial fibrillation || id:ebi-a-GCST006414	Cholesterol esters in very large HDL || id:met-c-943	Weighted mode	110	0.0206074	0.0323276	0.525165	or
Atrial fibrillation || id:ebi-a-GCST006414	Cholesterol || id:met-a-307	Inverse variance weighted	84	-0.000334536	0.00299175	0.910967	or
Atrial fibrillation || id:ebi-a-GCST006414	Cholesterol || id:met-a-307	Inverse variance weighted	2	0.00990976	0.00516765	0.055155	steiger
Atrial fibrillation || id:ebi-a-GCST006414	Cholesterol || id:met-a-307	MR Egger	84	0.0070567	0.00560127	0.211301	or
Atrial fibrillation || id:ebi-a-GCST006414	Cholesterol || id:met-a-307	Simple mode	84	0.00770383	0.00896893	0.392844	or
Atrial fibrillation || id:ebi-a-GCST006414	Cholesterol || id:met-a-307	Weighted median	84	0.00434595	0.0042857	0.310554	or
Atrial fibrillation || id:ebi-a-GCST006414	Cholesterol || id:met-a-307	Weighted mode	84	0.00827961	0.00457857	0.0741754	or
Atrial fibrillation || id:ebi-a-GCST006414	Cholesterol || id:ukb-d-30690_irnt	Inverse variance weighted	111	-0.0162377	0.00626154	0.00950751	or
Atrial fibrillation || id:ebi-a-GCST006414	Cholesterol || id:ukb-d-30690_irnt	Inverse variance weighted	100	-0.011293	0.00423658	0.00768539	steiger
Atrial fibrillation || id:ebi-a-GCST006414	Cholesterol || id:ukb-d-30690_irnt	MR Egger	111	0.00975409	0.0122829	0.428853	or
Atrial fibrillation || id:ebi-a-GCST006414	Cholesterol || id:ukb-d-30690_irnt	Simple mode	111	-0.00320526	0.0129605	0.805129	or
Atrial fibrillation || id:ebi-a-GCST006414	Cholesterol || id:ukb-d-30690_irnt	Weighted median	111	-0.00905621	0.00679957	0.1829	or
Atrial fibrillation || id:ebi-a-GCST006414	Cholesterol || id:ukb-d-30690_irnt	Weighted mode	111	-0.00476021	0.00626793	0.449205	or
Atrial fibrillation || id:ebi-a-GCST006414	Cholesterol, total || id:ebi-a-GCST002221	Inverse variance weighted	43	-0.00861205	0.0135641	0.525483	or
Atrial fibrillation || id:ebi-a-GCST006414	Cholesterol, total || id:ebi-a-GCST002221	Inverse variance weighted	18	0.00844674	0.0117738	0.473114	steiger
Atrial fibrillation || id:ebi-a-GCST006414	Cholesterol, total || id:ebi-a-GCST002221	MR Egger	43	0.0319923	0.0216229	0.146635	or
Atrial fibrillation || id:ebi-a-GCST006414	Cholesterol, total || id:ebi-a-GCST002221	Simple mode	43	0.016866	0.0281654	0.55251	or
Atrial fibrillation || id:ebi-a-GCST006414	Cholesterol, total || id:ebi-a-GCST002221	Weighted median	43	0.00606603	0.0169118	0.71983	or
Atrial fibrillation || id:ebi-a-GCST006414	Cholesterol, total || id:ebi-a-GCST002221	Weighted mode	43	0.0112903	0.0152781	0.464024	or
Atrial fibrillation || id:ebi-a-GCST006414	Choline || id:met-a-380	Inverse variance weighted	84	0.00225066	0.00227813	0.323181	or
Atrial fibrillation || id:ebi-a-GCST006414	Choline || id:met-a-380	MR Egger	84	-0.00377104	0.00437116	0.390814	or
Atrial fibrillation || id:ebi-a-GCST006414	Choline || id:met-a-380	Simple mode	84	-0.00210003	0.00855932	0.806791	or
Atrial fibrillation || id:ebi-a-GCST006414	Choline || id:met-a-380	Weighted median	84	-0.00224751	0.00352825	0.524122	or
Atrial fibrillation || id:ebi-a-GCST006414	Choline || id:met-a-380	Weighted mode	84	-0.00376515	0.00459844	0.415252	or
Atrial fibrillation || id:ebi-a-GCST006414	Choline/ethanolamine kinase || id:prot-a-544	Inverse variance weighted	110	0.00221375	0.0369319	0.952202	or
Atrial fibrillation || id:ebi-a-GCST006414	Choline/ethanolamine kinase || id:prot-a-544	MR Egger	110	-0.00681414	0.0732763	0.926082	or
Atrial fibrillation || id:ebi-a-GCST006414	Choline/ethanolamine kinase || id:prot-a-544	Simple mode	110	0.14484	0.135732	0.288282	or
Atrial fibrillation || id:ebi-a-GCST006414	Choline/ethanolamine kinase || id:prot-a-544	Weighted median	110	-0.0145726	0.0630289	0.817156	or
Atrial fibrillation || id:ebi-a-GCST006414	Choline/ethanolamine kinase || id:prot-a-544	Weighted mode	110	0.0282425	0.0718803	0.695154	or
Atrial fibrillation || id:ebi-a-GCST006414	Chondroadherin || id:prot-a-533	Inverse variance weighted	110	0.0776133	0.0375059	0.0385123	or
Atrial fibrillation || id:ebi-a-GCST006414	Chondroadherin || id:prot-a-533	MR Egger	110	0.151264	0.0743092	0.0442377	or
Atrial fibrillation || id:ebi-a-GCST006414	Chondroadherin || id:prot-a-533	Simple mode	110	0.165492	0.126984	0.195236	or
Atrial fibrillation || id:ebi-a-GCST006414	Chondroadherin || id:prot-a-533	Weighted median	110	0.0692001	0.0593367	0.243522	or
Atrial fibrillation || id:ebi-a-GCST006414	Chondroadherin || id:prot-a-533	Weighted mode	110	0.0978608	0.0703294	0.166918	or
Atrial fibrillation || id:ebi-a-GCST006414	Chondroitin sulfate N-acetylgalactosaminyltransferase 2 || id:prot-a-687	Inverse variance weighted	110	0.0730125	0.0369316	0.0480454	or
Atrial fibrillation || id:ebi-a-GCST006414	Chondroitin sulfate N-acetylgalactosaminyltransferase 2 || id:prot-a-687	MR Egger	110	0.136449	0.0732858	0.0653393	or
Atrial fibrillation || id:ebi-a-GCST006414	Chondroitin sulfate N-acetylgalactosaminyltransferase 2 || id:prot-a-687	Simple mode	110	0.0457146	0.12471	0.714652	or
Atrial fibrillation || id:ebi-a-GCST006414	Chondroitin sulfate N-acetylgalactosaminyltransferase 2 || id:prot-a-687	Weighted median	110	0.132987	0.0669148	0.046877	or
Atrial fibrillation || id:ebi-a-GCST006414	Chondroitin sulfate N-acetylgalactosaminyltransferase 2 || id:prot-a-687	Weighted mode	110	0.134563	0.0720261	0.0644121	or
Atrial fibrillation || id:ebi-a-GCST006414	Chondroitin sulfate proteoglycan 4 || id:prot-a-699	Inverse variance weighted	110	0.00864436	0.0387719	0.823571	or
Atrial fibrillation || id:ebi-a-GCST006414	Chondroitin sulfate proteoglycan 4 || id:prot-a-699	MR Egger	110	0.066452	0.0770184	0.390155	or
Atrial fibrillation || id:ebi-a-GCST006414	Chondroitin sulfate proteoglycan 4 || id:prot-a-699	Simple mode	110	-0.093027	0.15767	0.556405	or
Atrial fibrillation || id:ebi-a-GCST006414	Chondroitin sulfate proteoglycan 4 || id:prot-a-699	Weighted median	110	-0.0377593	0.0676987	0.577011	or
Atrial fibrillation || id:ebi-a-GCST006414	Chondroitin sulfate proteoglycan 4 || id:prot-a-699	Weighted mode	110	-0.00982038	0.0763372	0.897876	or
Atrial fibrillation || id:ebi-a-GCST006414	Chordin || id:prot-a-547	Inverse variance weighted	110	0.0382247	0.039582	0.33419	or
Atrial fibrillation || id:ebi-a-GCST006414	Chordin || id:prot-a-547	MR Egger	110	0.0507359	0.0788914	0.521515	or
Atrial fibrillation || id:ebi-a-GCST006414	Chordin || id:prot-a-547	Simple mode	110	0.0464698	0.117781	0.693951	or
Atrial fibrillation || id:ebi-a-GCST006414	Chordin || id:prot-a-547	Weighted median	110	0.00507827	0.0615977	0.934295	or
Atrial fibrillation || id:ebi-a-GCST006414	Chordin || id:prot-a-547	Weighted mode	110	0.037653	0.0636418	0.555317	or
Atrial fibrillation || id:ebi-a-GCST006414	Chordin-like protein 1 || id:prot-a-548	Inverse variance weighted	110	0.0034009	0.0412588	0.934306	or
Atrial fibrillation || id:ebi-a-GCST006414	Chordin-like protein 1 || id:prot-a-548	MR Egger	110	-0.0625579	0.0819211	0.446749	or
Atrial fibrillation || id:ebi-a-GCST006414	Chordin-like protein 1 || id:prot-a-548	Simple mode	110	-0.00945552	0.134634	0.944138	or
Atrial fibrillation || id:ebi-a-GCST006414	Chordin-like protein 1 || id:prot-a-548	Weighted median	110	-0.0547003	0.065332	0.402443	or
Atrial fibrillation || id:ebi-a-GCST006414	Chordin-like protein 1 || id:prot-a-548	Weighted mode	110	-0.0437358	0.0727064	0.54873	or
Atrial fibrillation || id:ebi-a-GCST006414	Chordin-like protein 2 || id:prot-a-549	Inverse variance weighted	110	-0.00174887	0.0384101	0.963684	or
Atrial fibrillation || id:ebi-a-GCST006414	Chordin-like protein 2 || id:prot-a-549	MR Egger	110	0.0632536	0.07623	0.408498	or
Atrial fibrillation || id:ebi-a-GCST006414	Chordin-like protein 2 || id:prot-a-549	Simple mode	110	0.024475	0.130504	0.851585	or
Atrial fibrillation || id:ebi-a-GCST006414	Chordin-like protein 2 || id:prot-a-549	Weighted median	110	-0.0293758	0.0649555	0.651093	or
Atrial fibrillation || id:ebi-a-GCST006414	Chordin-like protein 2 || id:prot-a-549	Weighted mode	110	-0.00870747	0.0735959	0.906036	or
Atrial fibrillation || id:ebi-a-GCST006414	Choriogonadotropin subunit beta variant 2 || id:prot-a-531	Inverse variance weighted	110	-0.0575933	0.0375767	0.125353	or
Atrial fibrillation || id:ebi-a-GCST006414	Choriogonadotropin subunit beta variant 2 || id:prot-a-531	MR Egger	110	-0.0954398	0.0747947	0.204684	or
Atrial fibrillation || id:ebi-a-GCST006414	Choriogonadotropin subunit beta variant 2 || id:prot-a-531	Simple mode	110	-0.159706	0.1194	0.183821	or
Atrial fibrillation || id:ebi-a-GCST006414	Choriogonadotropin subunit beta variant 2 || id:prot-a-531	Weighted median	110	-0.0396666	0.0675928	0.557306	or
Atrial fibrillation || id:ebi-a-GCST006414	Choriogonadotropin subunit beta variant 2 || id:prot-a-531	Weighted mode	110	-0.0250279	0.0682691	0.714623	or
Atrial fibrillation || id:ebi-a-GCST006414	Chorionic somatomammotropin hormone || id:prot-a-688	Inverse variance weighted	110	0.0272748	0.0412417	0.508394	or
Atrial fibrillation || id:ebi-a-GCST006414	Chorionic somatomammotropin hormone || id:prot-a-688	MR Egger	110	-0.0171585	0.0820678	0.834782	or
Atrial fibrillation || id:ebi-a-GCST006414	Chorionic somatomammotropin hormone || id:prot-a-688	Simple mode	110	0.0198972	0.127593	0.876366	or
Atrial fibrillation || id:ebi-a-GCST006414	Chorionic somatomammotropin hormone || id:prot-a-688	Weighted median	110	-0.00608518	0.0676554	0.928332	or
Atrial fibrillation || id:ebi-a-GCST006414	Chorionic somatomammotropin hormone || id:prot-a-688	Weighted mode	110	0.0198972	0.0633937	0.754222	or
Atrial fibrillation || id:ebi-a-GCST006414	Chromobox protein homolog 5 || id:prot-a-376	Inverse variance weighted	110	0.0196513	0.0375125	0.600377	or
Atrial fibrillation || id:ebi-a-GCST006414	Chromobox protein homolog 5 || id:prot-a-376	MR Egger	110	0.096744	0.0742879	0.195589	or
Atrial fibrillation || id:ebi-a-GCST006414	Chromobox protein homolog 5 || id:prot-a-376	Simple mode	110	0.0610246	0.133906	0.649492	or
Atrial fibrillation || id:ebi-a-GCST006414	Chromobox protein homolog 5 || id:prot-a-376	Weighted median	110	0.0790104	0.063097	0.210495	or
Atrial fibrillation || id:ebi-a-GCST006414	Chromobox protein homolog 5 || id:prot-a-376	Weighted mode	110	0.081507	0.0756292	0.283538	or
Atrial fibrillation || id:ebi-a-GCST006414	Chromobox protein homolog 7 || id:prot-a-377	Inverse variance weighted	110	-0.00196841	0.0369318	0.957494	or
Atrial fibrillation || id:ebi-a-GCST006414	Chromobox protein homolog 7 || id:prot-a-377	MR Egger	110	-0.0379209	0.0732829	0.605894	or
Atrial fibrillation || id:ebi-a-GCST006414	Chromobox protein homolog 7 || id:prot-a-377	Simple mode	110	0.0324538	0.121444	0.789795	or
Atrial fibrillation || id:ebi-a-GCST006414	Chromobox protein homolog 7 || id:prot-a-377	Weighted median	110	0.0304055	0.0649308	0.639588	or
Atrial fibrillation || id:ebi-a-GCST006414	Chromobox protein homolog 7 || id:prot-a-377	Weighted mode	110	0.0324538	0.0641275	0.613821	or
Atrial fibrillation || id:ebi-a-GCST006414	Chromodomain-helicase-DNA-binding protein 7 || id:prot-a-536	Inverse variance weighted	110	0.0114122	0.0369359	0.757342	or
Atrial fibrillation || id:ebi-a-GCST006414	Chromodomain-helicase-DNA-binding protein 7 || id:prot-a-536	MR Egger	110	0.0559339	0.0732898	0.447015	or
Atrial fibrillation || id:ebi-a-GCST006414	Chromodomain-helicase-DNA-binding protein 7 || id:prot-a-536	Simple mode	110	0.0242862	0.128093	0.849977	or
Atrial fibrillation || id:ebi-a-GCST006414	Chromodomain-helicase-DNA-binding protein 7 || id:prot-a-536	Weighted median	110	0.0633139	0.0661075	0.338193	or
Atrial fibrillation || id:ebi-a-GCST006414	Chromodomain-helicase-DNA-binding protein 7 || id:prot-a-536	Weighted mode	110	0.0522964	0.0727541	0.473796	or
Atrial fibrillation || id:ebi-a-GCST006414	Chromogranin-A || id:prot-a-538	Inverse variance weighted	110	-0.0216498	0.0369305	0.55772	or
Atrial fibrillation || id:ebi-a-GCST006414	Chromogranin-A || id:prot-a-538	MR Egger	110	0.0362569	0.0732845	0.621788	or
Atrial fibrillation || id:ebi-a-GCST006414	Chromogranin-A || id:prot-a-538	Simple mode	110	-0.0653419	0.117496	0.57927	or
Atrial fibrillation || id:ebi-a-GCST006414	Chromogranin-A || id:prot-a-538	Weighted median	110	0.0101535	0.0666534	0.878924	or
Atrial fibrillation || id:ebi-a-GCST006414	Chromogranin-A || id:prot-a-538	Weighted mode	110	-0.0315419	0.0691133	0.649025	or
Atrial fibrillation || id:ebi-a-GCST006414	Chronic gastritis || id:ukb-d-K11_CHRONGASTR	Inverse variance weighted	111	0.0252662	0.0502774	0.61529	or
Atrial fibrillation || id:ebi-a-GCST006414	Chronic gastritis || id:ukb-d-K11_CHRONGASTR	Inverse variance weighted	71	0.0117675	0.0555382	0.8322	steiger
Atrial fibrillation || id:ebi-a-GCST006414	Chronic gastritis || id:ukb-d-K11_CHRONGASTR	MR Egger	111	0.0954017	0.100812	0.346073	or
Atrial fibrillation || id:ebi-a-GCST006414	Chronic gastritis || id:ukb-d-K11_CHRONGASTR	Simple mode	111	0.158095	0.182361	0.387864	or
Atrial fibrillation || id:ebi-a-GCST006414	Chronic gastritis || id:ukb-d-K11_CHRONGASTR	Weighted median	111	0.10313	0.0785609	0.189271	or
Atrial fibrillation || id:ebi-a-GCST006414	Chronic gastritis || id:ukb-d-K11_CHRONGASTR	Weighted mode	111	0.137577	0.0993735	0.169026	or
Atrial fibrillation || id:ebi-a-GCST006414	Chronic kidney disease || id:ieu-a-1102	Inverse variance weighted	83	0.0850292	0.028598	0.00294658	or
Atrial fibrillation || id:ebi-a-GCST006414	Chronic kidney disease || id:ieu-a-1102	Inverse variance weighted	38	0.070145	0.0283556	0.01337	steiger
Atrial fibrillation || id:ebi-a-GCST006414	Chronic kidney disease || id:ieu-a-1102	MR Egger	83	0.0936045	0.054343	0.0887997	or
Atrial fibrillation || id:ebi-a-GCST006414	Chronic kidney disease || id:ieu-a-1102	Simple mode	83	0.151032	0.0799698	0.0624793	or
Atrial fibrillation || id:ebi-a-GCST006414	Chronic kidney disease || id:ieu-a-1102	Weighted median	83	0.116327	0.0436576	0.00770971	or
Atrial fibrillation || id:ebi-a-GCST006414	Chronic kidney disease || id:ieu-a-1102	Weighted mode	83	0.108027	0.0394909	0.00763285	or
Atrial fibrillation || id:ebi-a-GCST006414	Chronotype || id:ebi-a-GCST003837	Inverse variance weighted	108	0.00337978	0.00592799	0.568583	or
Atrial fibrillation || id:ebi-a-GCST006414	Chronotype || id:ebi-a-GCST003837	Inverse variance weighted	67	0.00347727	0.00645261	0.589961	steiger
Atrial fibrillation || id:ebi-a-GCST006414	Chronotype || id:ebi-a-GCST003837	MR Egger	108	0.00185774	0.0118182	0.875391	or
Atrial fibrillation || id:ebi-a-GCST006414	Chronotype || id:ebi-a-GCST003837	Simple mode	108	-0.0078529	0.0183926	0.670267	or
Atrial fibrillation || id:ebi-a-GCST006414	Chronotype || id:ebi-a-GCST003837	Weighted median	108	-0.00130558	0.00921863	0.887377	or
Atrial fibrillation || id:ebi-a-GCST006414	Chronotype || id:ebi-a-GCST003837	Weighted mode	108	-0.00414903	0.0106597	0.697882	or
Atrial fibrillation || id:ebi-a-GCST006414	Chymase || id:prot-a-597	Inverse variance weighted	110	0.00529314	0.0388836	0.89172	or
Atrial fibrillation || id:ebi-a-GCST006414	Chymase || id:prot-a-597	MR Egger	110	0.0272838	0.0774751	0.725403	or
Atrial fibrillation || id:ebi-a-GCST006414	Chymase || id:prot-a-597	Simple mode	110	0.0399243	0.13346	0.765396	or
Atrial fibrillation || id:ebi-a-GCST006414	Chymase || id:prot-a-597	Weighted median	110	0.093939	0.0644329	0.144858	or
Atrial fibrillation || id:ebi-a-GCST006414	Chymase || id:prot-a-597	Weighted mode	110	0.0552953	0.0745008	0.459556	or
Atrial fibrillation || id:ebi-a-GCST006414	Chymotrypsin-C || id:prot-a-715	Inverse variance weighted	110	-0.101906	0.0396333	0.0101342	or
Atrial fibrillation || id:ebi-a-GCST006414	Chymotrypsin-C || id:prot-a-715	MR Egger	110	-0.117961	0.078988	0.138247	or
Atrial fibrillation || id:ebi-a-GCST006414	Chymotrypsin-C || id:prot-a-715	Simple mode	110	-0.244962	0.130386	0.0629508	or
Atrial fibrillation || id:ebi-a-GCST006414	Chymotrypsin-C || id:prot-a-715	Weighted median	110	-0.0387839	0.0631771	0.539287	or
Atrial fibrillation || id:ebi-a-GCST006414	Chymotrypsin-C || id:prot-a-715	Weighted mode	110	-0.130379	0.0718113	0.0721854	or
Atrial fibrillation || id:ebi-a-GCST006414	Chymotrypsin-like elastase family member 2A || id:prot-a-508	Inverse variance weighted	110	-0.00930128	0.0384677	0.808939	or
Atrial fibrillation || id:ebi-a-GCST006414	Chymotrypsin-like elastase family member 2A || id:prot-a-508	MR Egger	110	0.0147135	0.0766416	0.84812	or
Atrial fibrillation || id:ebi-a-GCST006414	Chymotrypsin-like elastase family member 2A || id:prot-a-508	Simple mode	110	-0.0100905	0.129112	0.93785	or
Atrial fibrillation || id:ebi-a-GCST006414	Chymotrypsin-like elastase family member 2A || id:prot-a-508	Weighted median	110	-0.0514066	0.0612869	0.401589	or
Atrial fibrillation || id:ebi-a-GCST006414	Chymotrypsin-like elastase family member 2A || id:prot-a-508	Weighted mode	110	-0.0187799	0.0724261	0.795895	or
Atrial fibrillation || id:ebi-a-GCST006414	Chymotrypsin-like elastase family member 3B || id:prot-a-509	Inverse variance weighted	110	0.0264685	0.0400042	0.508201	or
Atrial fibrillation || id:ebi-a-GCST006414	Chymotrypsin-like elastase family member 3B || id:prot-a-509	MR Egger	110	0.0516523	0.0797014	0.518314	or
Atrial fibrillation || id:ebi-a-GCST006414	Chymotrypsin-like elastase family member 3B || id:prot-a-509	Simple mode	110	0.0794512	0.127088	0.533168	or
Atrial fibrillation || id:ebi-a-GCST006414	Chymotrypsin-like elastase family member 3B || id:prot-a-509	Weighted median	110	0.033956	0.0660779	0.607337	or
Atrial fibrillation || id:ebi-a-GCST006414	Chymotrypsin-like elastase family member 3B || id:prot-a-509	Weighted mode	110	0.0559813	0.0718662	0.437687	or
Atrial fibrillation || id:ebi-a-GCST006414	Chymotrypsin-like protease CTRL-1 || id:prot-a-716	Inverse variance weighted	110	0.0506164	0.0398194	0.203676	or
Atrial fibrillation || id:ebi-a-GCST006414	Chymotrypsin-like protease CTRL-1 || id:prot-a-716	MR Egger	110	0.0990094	0.0791956	0.213933	or
Atrial fibrillation || id:ebi-a-GCST006414	Chymotrypsin-like protease CTRL-1 || id:prot-a-716	Simple mode	110	0.120508	0.121245	0.32246	or
Atrial fibrillation || id:ebi-a-GCST006414	Chymotrypsin-like protease CTRL-1 || id:prot-a-716	Weighted median	110	0.0874654	0.0642635	0.1735	or
Atrial fibrillation || id:ebi-a-GCST006414	Chymotrypsin-like protease CTRL-1 || id:prot-a-716	Weighted mode	110	0.0883298	0.0615501	0.154125	or
Atrial fibrillation || id:ebi-a-GCST006414	Chymotrypsinogen B || id:prot-a-714	Inverse variance weighted	110	-0.0273266	0.0369294	0.459318	or
Atrial fibrillation || id:ebi-a-GCST006414	Chymotrypsinogen B || id:prot-a-714	MR Egger	110	0.0803708	0.0732834	0.275207	or
Atrial fibrillation || id:ebi-a-GCST006414	Chymotrypsinogen B || id:prot-a-714	Simple mode	110	-0.135747	0.124175	0.276719	or
Atrial fibrillation || id:ebi-a-GCST006414	Chymotrypsinogen B || id:prot-a-714	Weighted median	110	-0.0315944	0.0666183	0.635315	or
Atrial fibrillation || id:ebi-a-GCST006414	Chymotrypsinogen B || id:prot-a-714	Weighted mode	110	-0.033692	0.071209	0.637057	or
Atrial fibrillation || id:ebi-a-GCST006414	Cigarettes smoked per day || id:ieu-a-961	Inverse variance weighted	83	0.0893071	0.139247	0.521291	or
Atrial fibrillation || id:ebi-a-GCST006414	Cigarettes smoked per day || id:ieu-a-961	Inverse variance weighted	28	0.0932212	0.164684	0.571352	steiger
Atrial fibrillation || id:ebi-a-GCST006414	Cigarettes smoked per day || id:ieu-a-961	MR Egger	83	0.0340517	0.257213	0.895006	or
Atrial fibrillation || id:ebi-a-GCST006414	Cigarettes smoked per day || id:ieu-a-961	Simple mode	83	0.0906022	0.446947	0.839861	or
Atrial fibrillation || id:ebi-a-GCST006414	Cigarettes smoked per day || id:ieu-a-961	Weighted median	83	0.130914	0.247769	0.597243	or
Atrial fibrillation || id:ebi-a-GCST006414	Cigarettes smoked per day || id:ieu-a-961	Weighted mode	83	0.0906022	0.24803	0.715837	or
Atrial fibrillation || id:ebi-a-GCST006414	Cilia- and flagella-associated protein 45 || id:prot-a-517	Inverse variance weighted	110	-0.0265628	0.0369347	0.472028	or
Atrial fibrillation || id:ebi-a-GCST006414	Cilia- and flagella-associated protein 45 || id:prot-a-517	MR Egger	110	0.00783215	0.0732881	0.915092	or
Atrial fibrillation || id:ebi-a-GCST006414	Cilia- and flagella-associated protein 45 || id:prot-a-517	Simple mode	110	0.129751	0.111357	0.246488	or
Atrial fibrillation || id:ebi-a-GCST006414	Cilia- and flagella-associated protein 45 || id:prot-a-517	Weighted median	110	-0.0203805	0.0652383	0.754736	or
Atrial fibrillation || id:ebi-a-GCST006414	Cilia- and flagella-associated protein 45 || id:prot-a-517	Weighted mode	110	0.0155948	0.0699877	0.824091	or
Atrial fibrillation || id:ebi-a-GCST006414	Ciliary neurotrophic factor receptor subunit alpha || id:prot-a-605	Inverse variance weighted	110	0.0514951	0.036937	0.163277	or
Atrial fibrillation || id:ebi-a-GCST006414	Ciliary neurotrophic factor receptor subunit alpha || id:prot-a-605	MR Egger	110	0.109442	0.0732903	0.138282	or
Atrial fibrillation || id:ebi-a-GCST006414	Ciliary neurotrophic factor receptor subunit alpha || id:prot-a-605	Simple mode	110	0.0273795	0.11913	0.818655	or
Atrial fibrillation || id:ebi-a-GCST006414	Ciliary neurotrophic factor receptor subunit alpha || id:prot-a-605	Weighted median	110	0.0319397	0.0664875	0.630952	or
Atrial fibrillation || id:ebi-a-GCST006414	Ciliary neurotrophic factor receptor subunit alpha || id:prot-a-605	Weighted mode	110	0.0273795	0.074176	0.712758	or
Atrial fibrillation || id:ebi-a-GCST006414	Ciliary neurotrophic factor || id:prot-a-604	Inverse variance weighted	110	0.031914	0.0370861	0.389492	or
Atrial fibrillation || id:ebi-a-GCST006414	Ciliary neurotrophic factor || id:prot-a-604	MR Egger	110	0.150538	0.0732876	0.042384	or
Atrial fibrillation || id:ebi-a-GCST006414	Ciliary neurotrophic factor || id:prot-a-604	Simple mode	110	-0.0710192	0.127582	0.578904	or
Atrial fibrillation || id:ebi-a-GCST006414	Ciliary neurotrophic factor || id:prot-a-604	Weighted median	110	0.0920771	0.0650757	0.157091	or
Atrial fibrillation || id:ebi-a-GCST006414	Ciliary neurotrophic factor || id:prot-a-604	Weighted mode	110	0.0577436	0.066279	0.385549	or
Atrial fibrillation || id:ebi-a-GCST006414	Cis-4-decenoyl carnitine || id:met-a-753	Inverse variance weighted	84	0.00818881	0.00620774	0.187126	or
Atrial fibrillation || id:ebi-a-GCST006414	Cis-4-decenoyl carnitine || id:met-a-753	MR Egger	84	-0.00145398	0.0119867	0.903751	or
Atrial fibrillation || id:ebi-a-GCST006414	Cis-4-decenoyl carnitine || id:met-a-753	Simple mode	84	0.0049317	0.0191228	0.797125	or
Atrial fibrillation || id:ebi-a-GCST006414	Cis-4-decenoyl carnitine || id:met-a-753	Weighted median	84	-0.00164887	0.0107139	0.877688	or
Atrial fibrillation || id:ebi-a-GCST006414	Cis-4-decenoyl carnitine || id:met-a-753	Weighted mode	84	0.000240836	0.0100895	0.981014	or
Atrial fibrillation || id:ebi-a-GCST006414	Citrate || id:met-c-849	Inverse variance weighted	110	0.00450157	0.0158336	0.776177	or
Atrial fibrillation || id:ebi-a-GCST006414	Citrate || id:met-c-849	Inverse variance weighted	8	-0.000141634	0.0220778	0.994881	steiger
Atrial fibrillation || id:ebi-a-GCST006414	Citrate || id:met-c-849	MR Egger	110	0.00302903	0.0306699	0.92151	or
Atrial fibrillation || id:ebi-a-GCST006414	Citrate || id:met-c-849	Simple mode	110	0.00705529	0.0453959	0.87678	or
Atrial fibrillation || id:ebi-a-GCST006414	Citrate || id:met-c-849	Weighted median	110	-0.0064659	0.0253881	0.798969	or
Atrial fibrillation || id:ebi-a-GCST006414	Citrate || id:met-c-849	Weighted mode	110	-0.00324896	0.0241118	0.893061	or
Atrial fibrillation || id:ebi-a-GCST006414	Citrulline || id:met-a-356	Inverse variance weighted	84	0.00756834	0.00363381	0.0372731	or
Atrial fibrillation || id:ebi-a-GCST006414	Citrulline || id:met-a-356	MR Egger	84	0.00776823	0.00721512	0.28479	or
Atrial fibrillation || id:ebi-a-GCST006414	Citrulline || id:met-a-356	Simple mode	84	0.0125837	0.00936936	0.18291	or
Atrial fibrillation || id:ebi-a-GCST006414	Citrulline || id:met-a-356	Weighted median	84	0.00655447	0.00536344	0.221683	or
Atrial fibrillation || id:ebi-a-GCST006414	Citrulline || id:met-a-356	Weighted mode	84	0.00691981	0.00511917	0.18013	or
Atrial fibrillation || id:ebi-a-GCST006414	Ck-beta-8-1 || id:prot-a-400	Inverse variance weighted	110	0.0645549	0.0403193	0.109357	or
Atrial fibrillation || id:ebi-a-GCST006414	Ck-beta-8-1 || id:prot-a-400	MR Egger	110	0.101011	0.0802817	0.211028	or
Atrial fibrillation || id:ebi-a-GCST006414	Ck-beta-8-1 || id:prot-a-400	Simple mode	110	0.0430331	0.118718	0.717694	or
Atrial fibrillation || id:ebi-a-GCST006414	Ck-beta-8-1 || id:prot-a-400	Weighted median	110	0.0379147	0.0612387	0.53583	or
Atrial fibrillation || id:ebi-a-GCST006414	Ck-beta-8-1 || id:prot-a-400	Weighted mode	110	0.034	0.0646324	0.599921	or
Atrial fibrillation || id:ebi-a-GCST006414	Clathrin heavy chain 1 || id:prot-a-595	Inverse variance weighted	110	-0.040417	0.0369334	0.273815	or
Atrial fibrillation || id:ebi-a-GCST006414	Clathrin heavy chain 1 || id:prot-a-595	MR Egger	110	-0.0559257	0.0732881	0.447071	or
Atrial fibrillation || id:ebi-a-GCST006414	Clathrin heavy chain 1 || id:prot-a-595	Simple mode	110	-0.0355285	0.130334	0.78568	or
Atrial fibrillation || id:ebi-a-GCST006414	Clathrin heavy chain 1 || id:prot-a-595	Weighted median	110	-0.112975	0.0616199	0.0667416	or
Atrial fibrillation || id:ebi-a-GCST006414	Clathrin heavy chain 1 || id:prot-a-595	Weighted mode	110	-0.118718	0.0738198	0.110682	or
Atrial fibrillation || id:ebi-a-GCST006414	Clathrin interactor 1 || id:prot-a-585	Inverse variance weighted	110	-0.00282942	0.040792	0.944701	or
Atrial fibrillation || id:ebi-a-GCST006414	Clathrin interactor 1 || id:prot-a-585	MR Egger	110	-0.0419699	0.0811931	0.606273	or
Atrial fibrillation || id:ebi-a-GCST006414	Clathrin interactor 1 || id:prot-a-585	Simple mode	110	-0.102611	0.137409	0.456818	or
Atrial fibrillation || id:ebi-a-GCST006414	Clathrin interactor 1 || id:prot-a-585	Weighted median	110	0.0149173	0.0648197	0.817987	or
Atrial fibrillation || id:ebi-a-GCST006414	Clathrin interactor 1 || id:prot-a-585	Weighted mode	110	0.00640762	0.0652732	0.921981	or
Atrial fibrillation || id:ebi-a-GCST006414	Close to major road || id:ukb-b-1100	Inverse variance weighted	111	-0.00870699	0.012298	0.478945	or
Atrial fibrillation || id:ebi-a-GCST006414	Close to major road || id:ukb-b-1100	Inverse variance weighted	108	-0.0127655	0.0123532	0.301429	steiger
Atrial fibrillation || id:ebi-a-GCST006414	Close to major road || id:ukb-b-1100	MR Egger	111	0.00290098	0.0245405	0.906118	or
Atrial fibrillation || id:ebi-a-GCST006414	Close to major road || id:ukb-b-1100	Simple mode	111	0.0146562	0.0406587	0.719188	or
Atrial fibrillation || id:ebi-a-GCST006414	Close to major road || id:ukb-b-1100	Weighted median	111	-0.00992341	0.022227	0.655266	or
Atrial fibrillation || id:ebi-a-GCST006414	Close to major road || id:ukb-b-1100	Weighted mode	111	0.000835343	0.0237308	0.971983	or
Atrial fibrillation || id:ebi-a-GCST006414	Clusterin || id:prot-a-596	Inverse variance weighted	110	0.0122667	0.0372993	0.742253	or
Atrial fibrillation || id:ebi-a-GCST006414	Clusterin || id:prot-a-596	MR Egger	110	0.0773751	0.0739945	0.29804	or
Atrial fibrillation || id:ebi-a-GCST006414	Clusterin || id:prot-a-596	Simple mode	110	0.00564749	0.122538	0.963325	or
Atrial fibrillation || id:ebi-a-GCST006414	Clusterin || id:prot-a-596	Weighted median	110	0.0219944	0.0669128	0.742381	or
Atrial fibrillation || id:ebi-a-GCST006414	Clusterin || id:prot-a-596	Weighted mode	110	0.0225755	0.0731812	0.7583	or
Atrial fibrillation || id:ebi-a-GCST006414	Coactosin-like protein || id:prot-a-636	Inverse variance weighted	110	-0.0224301	0.0396241	0.571345	or
Atrial fibrillation || id:ebi-a-GCST006414	Coactosin-like protein || id:prot-a-636	MR Egger	110	-0.00256005	0.0789593	0.974195	or
Atrial fibrillation || id:ebi-a-GCST006414	Coactosin-like protein || id:prot-a-636	Simple mode	110	0.0612879	0.131993	0.64334	or
Atrial fibrillation || id:ebi-a-GCST006414	Coactosin-like protein || id:prot-a-636	Weighted median	110	0.0408562	0.0640729	0.5237	or
Atrial fibrillation || id:ebi-a-GCST006414	Coactosin-like protein || id:prot-a-636	Weighted mode	110	0.024299	0.0676956	0.720331	or
Atrial fibrillation || id:ebi-a-GCST006414	Coagulation Factor VIII || id:prot-a-1009	Inverse variance weighted	110	-0.00914368	0.0388129	0.813756	or
Atrial fibrillation || id:ebi-a-GCST006414	Coagulation Factor VIII || id:prot-a-1009	MR Egger	110	0.0291076	0.0772607	0.707102	or
Atrial fibrillation || id:ebi-a-GCST006414	Coagulation Factor VIII || id:prot-a-1009	Simple mode	110	-0.0554624	0.143687	0.700253	or
Atrial fibrillation || id:ebi-a-GCST006414	Coagulation Factor VIII || id:prot-a-1009	Weighted median	110	-0.064467	0.0649518	0.320936	or
Atrial fibrillation || id:ebi-a-GCST006414	Coagulation Factor VIII || id:prot-a-1009	Weighted mode	110	-0.0391225	0.0718961	0.587447	or
Atrial fibrillation || id:ebi-a-GCST006414	Coagulation Factor X || id:prot-a-1006	Inverse variance weighted	110	-0.00177361	0.0502232	0.971829	or
Atrial fibrillation || id:ebi-a-GCST006414	Coagulation Factor X || id:prot-a-1006	MR Egger	110	0.0831621	0.0996677	0.405901	or
Atrial fibrillation || id:ebi-a-GCST006414	Coagulation Factor X || id:prot-a-1006	Simple mode	110	-0.147339	0.14182	0.301143	or
Atrial fibrillation || id:ebi-a-GCST006414	Coagulation Factor X || id:prot-a-1006	Weighted median	110	0.0456151	0.0639875	0.475922	or
Atrial fibrillation || id:ebi-a-GCST006414	Coagulation Factor X || id:prot-a-1006	Weighted mode	110	0.0122034	0.072566	0.866761	or
Atrial fibrillation || id:ebi-a-GCST006414	Coagulation factor Xa || id:prot-a-1005	Inverse variance weighted	110	-0.0272984	0.0475502	0.565902	or
Atrial fibrillation || id:ebi-a-GCST006414	Coagulation factor Xa || id:prot-a-1005	MR Egger	110	-0.00357346	0.0947548	0.969986	or
Atrial fibrillation || id:ebi-a-GCST006414	Coagulation factor Xa || id:prot-a-1005	Simple mode	110	-0.25791	0.14771	0.0836183	or
Atrial fibrillation || id:ebi-a-GCST006414	Coagulation factor Xa || id:prot-a-1005	Weighted median	110	-0.00194928	0.0646329	0.97594	or
Atrial fibrillation || id:ebi-a-GCST006414	Coagulation factor Xa || id:prot-a-1005	Weighted mode	110	-0.0358515	0.0710417	0.61482	or
Atrial fibrillation || id:ebi-a-GCST006414	Cocaine- and amphetamine-regulated transcript protein || id:prot-a-359	Inverse variance weighted	110	-0.0241088	0.0369339	0.513915	or
Atrial fibrillation || id:ebi-a-GCST006414	Cocaine- and amphetamine-regulated transcript protein || id:prot-a-359	MR Egger	110	0.0381559	0.0732888	0.603694	or
Atrial fibrillation || id:ebi-a-GCST006414	Cocaine- and amphetamine-regulated transcript protein || id:prot-a-359	Simple mode	110	-0.115128	0.137219	0.403299	or
Atrial fibrillation || id:ebi-a-GCST006414	Cocaine- and amphetamine-regulated transcript protein || id:prot-a-359	Weighted median	110	0.00381638	0.0613622	0.950408	or
Atrial fibrillation || id:ebi-a-GCST006414	Cocaine- and amphetamine-regulated transcript protein || id:prot-a-359	Weighted mode	110	0.0248499	0.0769789	0.747454	or
Atrial fibrillation || id:ebi-a-GCST006414	Cochlin || id:prot-a-613	Inverse variance weighted	110	-0.0191194	0.0390695	0.62458	or
Atrial fibrillation || id:ebi-a-GCST006414	Cochlin || id:prot-a-613	MR Egger	110	-0.0635635	0.0777249	0.415272	or
Atrial fibrillation || id:ebi-a-GCST006414	Cochlin || id:prot-a-613	Simple mode	110	-0.00725081	0.128894	0.955242	or
Atrial fibrillation || id:ebi-a-GCST006414	Cochlin || id:prot-a-613	Weighted median	110	-0.0444473	0.0632418	0.48217	or
Atrial fibrillation || id:ebi-a-GCST006414	Cochlin || id:prot-a-613	Weighted mode	110	-0.0261849	0.0652256	0.688873	or
Atrial fibrillation || id:ebi-a-GCST006414	Coffee consumed || id:ukb-b-9508	Inverse variance weighted	111	-0.000666643	0.0210794	0.974771	or
Atrial fibrillation || id:ebi-a-GCST006414	Coffee consumed || id:ukb-b-9508	Inverse variance weighted	29	0.00139636	0.0229377	0.951458	steiger
Atrial fibrillation || id:ebi-a-GCST006414	Coffee consumed || id:ukb-b-9508	MR Egger	111	0.00399667	0.0421244	0.924586	or
Atrial fibrillation || id:ebi-a-GCST006414	Coffee consumed || id:ukb-b-9508	Simple mode	111	0.114755	0.0623537	0.0684057	or
Atrial fibrillation || id:ebi-a-GCST006414	Coffee consumed || id:ukb-b-9508	Weighted median	111	0.0310933	0.0312419	0.319618	or
Atrial fibrillation || id:ebi-a-GCST006414	Coffee consumed || id:ukb-b-9508	Weighted mode	111	0.0107246	0.032617	0.742928	or
Atrial fibrillation || id:ebi-a-GCST006414	Coffee intake || id:ukb-b-5237	Inverse variance weighted	111	-0.00125154	0.0032031	0.696	or
Atrial fibrillation || id:ebi-a-GCST006414	Coffee intake || id:ukb-b-5237	Inverse variance weighted	111	-0.00125154	0.0032031	0.696	steiger
Atrial fibrillation || id:ebi-a-GCST006414	Coffee intake || id:ukb-b-5237	MR Egger	111	-0.00826892	0.00637426	0.197289	or
Atrial fibrillation || id:ebi-a-GCST006414	Coffee intake || id:ukb-b-5237	Simple mode	111	-0.00990493	0.00884586	0.26527	or
Atrial fibrillation || id:ebi-a-GCST006414	Coffee intake || id:ukb-b-5237	Weighted median	111	-0.0022784	0.00395249	0.564313	or
Atrial fibrillation || id:ebi-a-GCST006414	Coffee intake || id:ukb-b-5237	Weighted mode	111	-0.00570188	0.0044728	0.20507	or
Atrial fibrillation || id:ebi-a-GCST006414	Coffee type: Decaffeinated coffee (any type) || id:ukb-d-1508_1	Inverse variance weighted	111	0.0322424	0.0111856	0.00394539	or
Atrial fibrillation || id:ebi-a-GCST006414	Coffee type: Decaffeinated coffee (any type) || id:ukb-d-1508_1	Inverse variance weighted	108	0.0334522	0.0108701	0.00208781	steiger
Atrial fibrillation || id:ebi-a-GCST006414	Coffee type: Decaffeinated coffee (any type) || id:ukb-d-1508_1	MR Egger	111	0.0427906	0.0224991	0.0598262	or
Atrial fibrillation || id:ebi-a-GCST006414	Coffee type: Decaffeinated coffee (any type) || id:ukb-d-1508_1	Simple mode	111	0.0195549	0.030218	0.518898	or
Atrial fibrillation || id:ebi-a-GCST006414	Coffee type: Decaffeinated coffee (any type) || id:ukb-d-1508_1	Weighted median	111	0.0355653	0.0163154	0.0292676	or
Atrial fibrillation || id:ebi-a-GCST006414	Coffee type: Decaffeinated coffee (any type) || id:ukb-d-1508_1	Weighted mode	111	0.0297468	0.0197381	0.134657	or
Atrial fibrillation || id:ebi-a-GCST006414	Coffee type: Ground coffee (include espresso, filter etc) || id:ukb-d-1508_3	Inverse variance weighted	111	-0.00932644	0.0148757	0.530687	or
Atrial fibrillation || id:ebi-a-GCST006414	Coffee type: Ground coffee (include espresso, filter etc) || id:ukb-d-1508_3	Inverse variance weighted	102	-0.00996654	0.0126497	0.430763	steiger
Atrial fibrillation || id:ebi-a-GCST006414	Coffee type: Ground coffee (include espresso, filter etc) || id:ukb-d-1508_3	MR Egger	111	-0.00463999	0.0299572	0.877196	or
Atrial fibrillation || id:ebi-a-GCST006414	Coffee type: Ground coffee (include espresso, filter etc) || id:ukb-d-1508_3	Simple mode	111	0.00801955	0.0322733	0.80422	or
Atrial fibrillation || id:ebi-a-GCST006414	Coffee type: Ground coffee (include espresso, filter etc) || id:ukb-d-1508_3	Weighted median	111	-0.0156994	0.0163947	0.33827	or
Atrial fibrillation || id:ebi-a-GCST006414	Coffee type: Ground coffee (include espresso, filter etc) || id:ukb-d-1508_3	Weighted mode	111	-0.00144931	0.0173204	0.933466	or
Atrial fibrillation || id:ebi-a-GCST006414	Coffee type: Instant coffee || id:ukb-d-1508_2	Inverse variance weighted	111	-0.0151854	0.0112903	0.178628	or
Atrial fibrillation || id:ebi-a-GCST006414	Coffee type: Instant coffee || id:ukb-d-1508_2	Inverse variance weighted	105	-0.0142585	0.00981863	0.14645	steiger
Atrial fibrillation || id:ebi-a-GCST006414	Coffee type: Instant coffee || id:ukb-d-1508_2	MR Egger	111	-0.0293415	0.0226863	0.198622	or
Atrial fibrillation || id:ebi-a-GCST006414	Coffee type: Instant coffee || id:ukb-d-1508_2	Simple mode	111	-0.0185087	0.0256728	0.472472	or
Atrial fibrillation || id:ebi-a-GCST006414	Coffee type: Instant coffee || id:ukb-d-1508_2	Weighted median	111	-0.0179021	0.0146517	0.221766	or
Atrial fibrillation || id:ebi-a-GCST006414	Coffee type: Instant coffee || id:ukb-d-1508_2	Weighted mode	111	-0.0161655	0.0145558	0.269165	or
Atrial fibrillation || id:ebi-a-GCST006414	Coffee type: Other type of coffee || id:ukb-d-1508_4	Inverse variance weighted	111	0.0197254	0.0324598	0.543395	or
Atrial fibrillation || id:ebi-a-GCST006414	Coffee type: Other type of coffee || id:ukb-d-1508_4	Inverse variance weighted	76	0.0256504	0.0333753	0.442163	steiger
Atrial fibrillation || id:ebi-a-GCST006414	Coffee type: Other type of coffee || id:ukb-d-1508_4	MR Egger	111	0.0802358	0.0650356	0.219961	or
Atrial fibrillation || id:ebi-a-GCST006414	Coffee type: Other type of coffee || id:ukb-d-1508_4	Simple mode	111	-0.0856683	0.121061	0.480663	or
Atrial fibrillation || id:ebi-a-GCST006414	Coffee type: Other type of coffee || id:ukb-d-1508_4	Weighted median	111	0.0347281	0.0504973	0.491628	or
Atrial fibrillation || id:ebi-a-GCST006414	Coffee type: Other type of coffee || id:ukb-d-1508_4	Weighted mode	111	0.0420766	0.0634196	0.508422	or
Atrial fibrillation || id:ebi-a-GCST006414	Cofilin-1 || id:prot-a-524	Inverse variance weighted	110	-0.00101691	0.0388729	0.97913	or
Atrial fibrillation || id:ebi-a-GCST006414	Cofilin-1 || id:prot-a-524	MR Egger	110	-0.0210679	0.077458	0.786148	or
Atrial fibrillation || id:ebi-a-GCST006414	Cofilin-1 || id:prot-a-524	Simple mode	110	-0.0659658	0.130749	0.614914	or
Atrial fibrillation || id:ebi-a-GCST006414	Cofilin-1 || id:prot-a-524	Weighted median	110	-0.020041	0.0683331	0.769305	or
Atrial fibrillation || id:ebi-a-GCST006414	Cofilin-1 || id:prot-a-524	Weighted mode	110	-0.0107536	0.0717021	0.88106	or
Atrial fibrillation || id:ebi-a-GCST006414	Cognitive performance || id:ebi-a-GCST006572	Inverse variance weighted	110	0.00323868	0.0080795	0.688529	or
Atrial fibrillation || id:ebi-a-GCST006414	Cognitive performance || id:ebi-a-GCST006572	Inverse variance weighted	92	-0.000522386	0.00584499	0.928785	steiger
Atrial fibrillation || id:ebi-a-GCST006414	Cognitive performance || id:ebi-a-GCST006572	MR Egger	110	-0.0108029	0.0160566	0.50251	or
Atrial fibrillation || id:ebi-a-GCST006414	Cognitive performance || id:ebi-a-GCST006572	Simple mode	110	-0.00495788	0.0193462	0.798225	or
Atrial fibrillation || id:ebi-a-GCST006414	Cognitive performance || id:ebi-a-GCST006572	Weighted median	110	-0.0110313	0.00828129	0.182836	or
Atrial fibrillation || id:ebi-a-GCST006414	Cognitive performance || id:ebi-a-GCST006572	Weighted mode	110	-0.00941794	0.00935348	0.316217	or
Atrial fibrillation || id:ebi-a-GCST006414	Coiled-coil domain-containing protein 126 || id:prot-a-380	Inverse variance weighted	110	-0.00646341	0.0369315	0.861071	or
Atrial fibrillation || id:ebi-a-GCST006414	Coiled-coil domain-containing protein 126 || id:prot-a-380	MR Egger	110	0.0900919	0.0732778	0.221572	or
Atrial fibrillation || id:ebi-a-GCST006414	Coiled-coil domain-containing protein 126 || id:prot-a-380	Simple mode	110	0.0107523	0.12322	0.930624	or
Atrial fibrillation || id:ebi-a-GCST006414	Coiled-coil domain-containing protein 126 || id:prot-a-380	Weighted median	110	-0.0391245	0.0610691	0.521744	or
Atrial fibrillation || id:ebi-a-GCST006414	Coiled-coil domain-containing protein 126 || id:prot-a-380	Weighted mode	110	-0.0276973	0.0660864	0.675962	or
Atrial fibrillation || id:ebi-a-GCST006414	Coiled-coil domain-containing protein 134 || id:prot-a-381	Inverse variance weighted	110	-0.065225	0.0369342	0.0773993	or
Atrial fibrillation || id:ebi-a-GCST006414	Coiled-coil domain-containing protein 134 || id:prot-a-381	MR Egger	110	-0.0257497	0.0732857	0.726002	or
Atrial fibrillation || id:ebi-a-GCST006414	Coiled-coil domain-containing protein 134 || id:prot-a-381	Simple mode	110	-0.061711	0.110319	0.577046	or
Atrial fibrillation || id:ebi-a-GCST006414	Coiled-coil domain-containing protein 134 || id:prot-a-381	Weighted median	110	-0.0460246	0.0679209	0.498012	or
Atrial fibrillation || id:ebi-a-GCST006414	Coiled-coil domain-containing protein 134 || id:prot-a-381	Weighted mode	110	-0.0456161	0.0666444	0.495131	or
Atrial fibrillation || id:ebi-a-GCST006414	Coiled-coil domain-containing protein 167 || id:prot-a-382	Inverse variance weighted	110	-0.00873082	0.0369324	0.813122	or
Atrial fibrillation || id:ebi-a-GCST006414	Coiled-coil domain-containing protein 167 || id:prot-a-382	MR Egger	110	-0.015799	0.0732852	0.82972	or
Atrial fibrillation || id:ebi-a-GCST006414	Coiled-coil domain-containing protein 167 || id:prot-a-382	Simple mode	110	0.038301	0.107368	0.721987	or
Atrial fibrillation || id:ebi-a-GCST006414	Coiled-coil domain-containing protein 167 || id:prot-a-382	Weighted median	110	-0.023313	0.0621993	0.707801	or
Atrial fibrillation || id:ebi-a-GCST006414	Coiled-coil domain-containing protein 167 || id:prot-a-382	Weighted mode	110	-0.00360926	0.065596	0.956221	or
Atrial fibrillation || id:ebi-a-GCST006414	Coiled-coil domain-containing protein 51 || id:prot-a-383	Inverse variance weighted	110	-0.0243473	0.0369323	0.509741	or
Atrial fibrillation || id:ebi-a-GCST006414	Coiled-coil domain-containing protein 51 || id:prot-a-383	MR Egger	110	0.0365921	0.0732885	0.618591	or
Atrial fibrillation || id:ebi-a-GCST006414	Coiled-coil domain-containing protein 51 || id:prot-a-383	Simple mode	110	-0.187039	0.143247	0.1944	or
Atrial fibrillation || id:ebi-a-GCST006414	Coiled-coil domain-containing protein 51 || id:prot-a-383	Weighted median	110	0.013594	0.0603802	0.821871	or
Atrial fibrillation || id:ebi-a-GCST006414	Coiled-coil domain-containing protein 51 || id:prot-a-383	Weighted mode	110	0.099938	0.0747314	0.18391	or
Atrial fibrillation || id:ebi-a-GCST006414	Coiled-coil domain-containing protein 80 || id:prot-a-384	Inverse variance weighted	110	-0.00323347	0.0369392	0.930246	or
Atrial fibrillation || id:ebi-a-GCST006414	Coiled-coil domain-containing protein 80 || id:prot-a-384	MR Egger	110	0.064277	0.0732864	0.382398	or
Atrial fibrillation || id:ebi-a-GCST006414	Coiled-coil domain-containing protein 80 || id:prot-a-384	Simple mode	110	0.0222681	0.116336	0.848559	or
Atrial fibrillation || id:ebi-a-GCST006414	Coiled-coil domain-containing protein 80 || id:prot-a-384	Weighted median	110	0.0414991	0.0657877	0.528169	or
Atrial fibrillation || id:ebi-a-GCST006414	Coiled-coil domain-containing protein 80 || id:prot-a-384	Weighted mode	110	0.0222681	0.0657254	0.735408	or
Atrial fibrillation || id:ebi-a-GCST006414	Coiled-coil domain-containing protein 90B, mitochondrial || id:prot-a-385	Inverse variance weighted	110	-0.0108158	0.0378805	0.775243	or
Atrial fibrillation || id:ebi-a-GCST006414	Coiled-coil domain-containing protein 90B, mitochondrial || id:prot-a-385	MR Egger	110	-0.00337653	0.0755108	0.964416	or
Atrial fibrillation || id:ebi-a-GCST006414	Coiled-coil domain-containing protein 90B, mitochondrial || id:prot-a-385	Simple mode	110	0.204327	0.139121	0.144796	or
Atrial fibrillation || id:ebi-a-GCST006414	Coiled-coil domain-containing protein 90B, mitochondrial || id:prot-a-385	Weighted median	110	0.0145452	0.0671323	0.828469	or
Atrial fibrillation || id:ebi-a-GCST006414	Coiled-coil domain-containing protein 90B, mitochondrial || id:prot-a-385	Weighted mode	110	0.00433304	0.0684749	0.94966	or
Atrial fibrillation || id:ebi-a-GCST006414	Coiled-coil-helix-coiled-coil-helix domain-containing protein 10, mitochondrial || id:prot-a-534	Inverse variance weighted	110	0.0228307	0.0369295	0.536429	or
Atrial fibrillation || id:ebi-a-GCST006414	Coiled-coil-helix-coiled-coil-helix domain-containing protein 10, mitochondrial || id:prot-a-534	MR Egger	110	0.0530591	0.0732856	0.470628	or
Atrial fibrillation || id:ebi-a-GCST006414	Coiled-coil-helix-coiled-coil-helix domain-containing protein 10, mitochondrial || id:prot-a-534	Simple mode	110	0.154945	0.131442	0.24104	or
Atrial fibrillation || id:ebi-a-GCST006414	Coiled-coil-helix-coiled-coil-helix domain-containing protein 10, mitochondrial || id:prot-a-534	Weighted median	110	0.0730031	0.0652142	0.262955	or
Atrial fibrillation || id:ebi-a-GCST006414	Coiled-coil-helix-coiled-coil-helix domain-containing protein 10, mitochondrial || id:prot-a-534	Weighted mode	110	0.101089	0.0702253	0.152876	or
Atrial fibrillation || id:ebi-a-GCST006414	Coiled-coil-helix-coiled-coil-helix domain-containing protein 2 || id:prot-a-535	Inverse variance weighted	110	-0.0211572	0.0369334	0.566749	or
Atrial fibrillation || id:ebi-a-GCST006414	Coiled-coil-helix-coiled-coil-helix domain-containing protein 2 || id:prot-a-535	MR Egger	110	-0.102739	0.0732834	0.163801	or
Atrial fibrillation || id:ebi-a-GCST006414	Coiled-coil-helix-coiled-coil-helix domain-containing protein 2 || id:prot-a-535	Simple mode	110	-0.0612282	0.125818	0.627491	or
Atrial fibrillation || id:ebi-a-GCST006414	Coiled-coil-helix-coiled-coil-helix domain-containing protein 2 || id:prot-a-535	Weighted median	110	-0.0721298	0.0642652	0.261702	or
Atrial fibrillation || id:ebi-a-GCST006414	Coiled-coil-helix-coiled-coil-helix domain-containing protein 2 || id:prot-a-535	Weighted mode	110	-0.0752619	0.0692462	0.27949	or
Atrial fibrillation || id:ebi-a-GCST006414	Cold shock domain-containing protein C2 || id:prot-a-678	Inverse variance weighted	110	0.0607649	0.0378161	0.108087	or
Atrial fibrillation || id:ebi-a-GCST006414	Cold shock domain-containing protein C2 || id:prot-a-678	MR Egger	110	0.111276	0.0751766	0.141733	or
Atrial fibrillation || id:ebi-a-GCST006414	Cold shock domain-containing protein C2 || id:prot-a-678	Simple mode	110	0.0438649	0.120155	0.715768	or
Atrial fibrillation || id:ebi-a-GCST006414	Cold shock domain-containing protein C2 || id:prot-a-678	Weighted median	110	0.0865057	0.0663917	0.192588	or
Atrial fibrillation || id:ebi-a-GCST006414	Cold shock domain-containing protein C2 || id:prot-a-678	Weighted mode	110	0.0658394	0.0670211	0.328095	or
Atrial fibrillation || id:ebi-a-GCST006414	Cold shock domain-containing protein E1 || id:prot-a-679	Inverse variance weighted	110	0.0197713	0.0369352	0.592443	or
Atrial fibrillation || id:ebi-a-GCST006414	Cold shock domain-containing protein E1 || id:prot-a-679	MR Egger	110	-0.0766625	0.0732889	0.297882	or
Atrial fibrillation || id:ebi-a-GCST006414	Cold shock domain-containing protein E1 || id:prot-a-679	Simple mode	110	-0.0546223	0.129853	0.67484	or
Atrial fibrillation || id:ebi-a-GCST006414	Cold shock domain-containing protein E1 || id:prot-a-679	Weighted median	110	-0.0682361	0.0608324	0.261987	or
Atrial fibrillation || id:ebi-a-GCST006414	Cold shock domain-containing protein E1 || id:prot-a-679	Weighted mode	110	-0.0680645	0.0711703	0.341006	or
Atrial fibrillation || id:ebi-a-GCST006414	Cold-inducible RNA-binding protein || id:prot-a-561	Inverse variance weighted	110	-0.00937004	0.0377399	0.803918	or
Atrial fibrillation || id:ebi-a-GCST006414	Cold-inducible RNA-binding protein || id:prot-a-561	MR Egger	110	-0.0206745	0.0752166	0.783945	or
Atrial fibrillation || id:ebi-a-GCST006414	Cold-inducible RNA-binding protein || id:prot-a-561	Simple mode	110	0.128312	0.132773	0.335982	or
Atrial fibrillation || id:ebi-a-GCST006414	Cold-inducible RNA-binding protein || id:prot-a-561	Weighted median	110	0.0213734	0.0669144	0.749413	or
Atrial fibrillation || id:ebi-a-GCST006414	Cold-inducible RNA-binding protein || id:prot-a-561	Weighted mode	110	0.0296563	0.0701622	0.67336	or
Atrial fibrillation || id:ebi-a-GCST006414	Coleslaw intake || id:ukb-b-2691	Inverse variance weighted	111	0.000302844	0.00477391	0.949418	or
Atrial fibrillation || id:ebi-a-GCST006414	Coleslaw intake || id:ukb-b-2691	Inverse variance weighted	39	0.00133368	0.00568998	0.814681	steiger
Atrial fibrillation || id:ebi-a-GCST006414	Coleslaw intake || id:ukb-b-2691	MR Egger	111	-0.00295266	0.00949731	0.756475	or
Atrial fibrillation || id:ebi-a-GCST006414	Coleslaw intake || id:ukb-b-2691	Simple mode	111	0.0159826	0.0143993	0.269436	or
Atrial fibrillation || id:ebi-a-GCST006414	Coleslaw intake || id:ukb-b-2691	Weighted median	111	0.000494378	0.00822511	0.952071	or
Atrial fibrillation || id:ebi-a-GCST006414	Coleslaw intake || id:ukb-b-2691	Weighted mode	111	0.00431778	0.0088211	0.625475	or
Atrial fibrillation || id:ebi-a-GCST006414	Colipase || id:prot-a-592	Inverse variance weighted	110	-0.00110094	0.0372563	0.976425	or
Atrial fibrillation || id:ebi-a-GCST006414	Colipase || id:prot-a-592	MR Egger	110	0.0883989	0.0735979	0.232338	or
Atrial fibrillation || id:ebi-a-GCST006414	Colipase || id:prot-a-592	Simple mode	110	0.0693245	0.105034	0.510633	or
Atrial fibrillation || id:ebi-a-GCST006414	Colipase || id:prot-a-592	Weighted median	110	0.00632783	0.0629347	0.919911	or
Atrial fibrillation || id:ebi-a-GCST006414	Colipase || id:prot-a-592	Weighted mode	110	0.026477	0.0594642	0.657015	or
Atrial fibrillation || id:ebi-a-GCST006414	Colipase-like protein 2 || id:prot-a-593	Inverse variance weighted	110	0.0213999	0.036932	0.562291	or
Atrial fibrillation || id:ebi-a-GCST006414	Colipase-like protein 2 || id:prot-a-593	MR Egger	110	0.00443852	0.0732844	0.951817	or
Atrial fibrillation || id:ebi-a-GCST006414	Colipase-like protein 2 || id:prot-a-593	Simple mode	110	-0.0193378	0.139785	0.890227	or
Atrial fibrillation || id:ebi-a-GCST006414	Colipase-like protein 2 || id:prot-a-593	Weighted median	110	-0.0433872	0.0612417	0.478661	or
Atrial fibrillation || id:ebi-a-GCST006414	Colipase-like protein 2 || id:prot-a-593	Weighted mode	110	-0.066818	0.0779714	0.39335	or
Atrial fibrillation || id:ebi-a-GCST006414	Collagen alpha-1(I) chain || id:prot-a-618	Inverse variance weighted	110	0.00401809	0.0369329	0.913366	or
Atrial fibrillation || id:ebi-a-GCST006414	Collagen alpha-1(I) chain || id:prot-a-618	MR Egger	110	0.0374668	0.0732869	0.61023	or
Atrial fibrillation || id:ebi-a-GCST006414	Collagen alpha-1(I) chain || id:prot-a-618	Simple mode	110	0.0463666	0.128996	0.71996	or
Atrial fibrillation || id:ebi-a-GCST006414	Collagen alpha-1(I) chain || id:prot-a-618	Weighted median	110	-0.0114028	0.0626571	0.855593	or
Atrial fibrillation || id:ebi-a-GCST006414	Collagen alpha-1(I) chain || id:prot-a-618	Weighted mode	110	0.0310445	0.0707232	0.661561	or
Atrial fibrillation || id:ebi-a-GCST006414	Collagen alpha-1(VI) chain || id:prot-a-622	Inverse variance weighted	110	0.00580774	0.0399285	0.884353	or
Atrial fibrillation || id:ebi-a-GCST006414	Collagen alpha-1(VI) chain || id:prot-a-622	MR Egger	110	-0.069138	0.0791562	0.384362	or
Atrial fibrillation || id:ebi-a-GCST006414	Collagen alpha-1(VI) chain || id:prot-a-622	Simple mode	110	0.150427	0.126147	0.235668	or
Atrial fibrillation || id:ebi-a-GCST006414	Collagen alpha-1(VI) chain || id:prot-a-622	Weighted median	110	-0.029011	0.065973	0.660125	or
Atrial fibrillation || id:ebi-a-GCST006414	Collagen alpha-1(VI) chain || id:prot-a-622	Weighted mode	110	0.0108475	0.0645196	0.866794	or
Atrial fibrillation || id:ebi-a-GCST006414	Collagen alpha-1(VIII) chain || id:prot-a-625	Inverse variance weighted	110	0.0221716	0.0402994	0.582201	or
Atrial fibrillation || id:ebi-a-GCST006414	Collagen alpha-1(VIII) chain || id:prot-a-625	MR Egger	110	0.0833688	0.0800529	0.300006	or
Atrial fibrillation || id:ebi-a-GCST006414	Collagen alpha-1(VIII) chain || id:prot-a-625	Simple mode	110	-0.130056	0.147339	0.379341	or
Atrial fibrillation || id:ebi-a-GCST006414	Collagen alpha-1(VIII) chain || id:prot-a-625	Weighted median	110	0.0384334	0.0748091	0.607424	or
Atrial fibrillation || id:ebi-a-GCST006414	Collagen alpha-1(VIII) chain || id:prot-a-625	Weighted mode	110	0.0342326	0.0776708	0.660275	or
Atrial fibrillation || id:ebi-a-GCST006414	Collagen alpha-1(XV) chain || id:prot-a-616	Inverse variance weighted	110	0.0186476	0.0369278	0.613576	or
Atrial fibrillation || id:ebi-a-GCST006414	Collagen alpha-1(XV) chain || id:prot-a-616	MR Egger	110	0.109525	0.0732817	0.13794	or
Atrial fibrillation || id:ebi-a-GCST006414	Collagen alpha-1(XV) chain || id:prot-a-616	Simple mode	110	0.0671105	0.122745	0.585671	or
Atrial fibrillation || id:ebi-a-GCST006414	Collagen alpha-1(XV) chain || id:prot-a-616	Weighted median	110	0.0147125	0.0641151	0.818503	or
Atrial fibrillation || id:ebi-a-GCST006414	Collagen alpha-1(XV) chain || id:prot-a-616	Weighted mode	110	0.0586827	0.0713393	0.41254	or
Atrial fibrillation || id:ebi-a-GCST006414	Collagen alpha-1(XX) chain || id:prot-a-619	Inverse variance weighted	110	-0.0253381	0.0409659	0.536234	or
Atrial fibrillation || id:ebi-a-GCST006414	Collagen alpha-1(XX) chain || id:prot-a-619	MR Egger	110	-0.100743	0.0812326	0.217595	or
Atrial fibrillation || id:ebi-a-GCST006414	Collagen alpha-1(XX) chain || id:prot-a-619	Simple mode	110	-0.10292	0.117171	0.381671	or
Atrial fibrillation || id:ebi-a-GCST006414	Collagen alpha-1(XX) chain || id:prot-a-619	Weighted median	110	0.00418508	0.0613008	0.94557	or
Atrial fibrillation || id:ebi-a-GCST006414	Collagen alpha-1(XX) chain || id:prot-a-619	Weighted mode	110	0.00354688	0.0674761	0.958175	or
Atrial fibrillation || id:ebi-a-GCST006414	Collagen alpha-1(XXVI) chain || id:prot-a-620	Inverse variance weighted	110	-0.00984016	0.036933	0.789906	or
Atrial fibrillation || id:ebi-a-GCST006414	Collagen alpha-1(XXVI) chain || id:prot-a-620	MR Egger	110	-0.0496233	0.0733182	0.499966	or
Atrial fibrillation || id:ebi-a-GCST006414	Collagen alpha-1(XXVI) chain || id:prot-a-620	Simple mode	110	-0.108478	0.115454	0.349512	or
Atrial fibrillation || id:ebi-a-GCST006414	Collagen alpha-1(XXVI) chain || id:prot-a-620	Weighted median	110	-0.023568	0.0616813	0.702392	or
Atrial fibrillation || id:ebi-a-GCST006414	Collagen alpha-1(XXVI) chain || id:prot-a-620	Weighted mode	110	-0.0230046	0.0678247	0.735129	or
Atrial fibrillation || id:ebi-a-GCST006414	Collagen alpha-1(XXVIII) chain || id:prot-a-621	Inverse variance weighted	110	-0.015676	0.0369295	0.671213	or
Atrial fibrillation || id:ebi-a-GCST006414	Collagen alpha-1(XXVIII) chain || id:prot-a-621	MR Egger	110	0.0588656	0.0732757	0.423541	or
Atrial fibrillation || id:ebi-a-GCST006414	Collagen alpha-1(XXVIII) chain || id:prot-a-621	Simple mode	110	0.0715071	0.122596	0.560913	or
Atrial fibrillation || id:ebi-a-GCST006414	Collagen alpha-1(XXVIII) chain || id:prot-a-621	Weighted median	110	-0.00542571	0.0634077	0.931809	or
Atrial fibrillation || id:ebi-a-GCST006414	Collagen alpha-1(XXVIII) chain || id:prot-a-621	Weighted mode	110	0.0243776	0.0682768	0.721752	or
Atrial fibrillation || id:ebi-a-GCST006414	Collagen alpha-2(IX) chain || id:prot-a-626	Inverse variance weighted	110	-0.0213285	0.0395065	0.589284	or
Atrial fibrillation || id:ebi-a-GCST006414	Collagen alpha-2(IX) chain || id:prot-a-626	MR Egger	110	-0.0750766	0.0785297	0.341193	or
Atrial fibrillation || id:ebi-a-GCST006414	Collagen alpha-2(IX) chain || id:prot-a-626	Simple mode	110	0.102789	0.162429	0.528175	or
Atrial fibrillation || id:ebi-a-GCST006414	Collagen alpha-2(IX) chain || id:prot-a-626	Weighted median	110	-0.0456184	0.0609232	0.453987	or
Atrial fibrillation || id:ebi-a-GCST006414	Collagen alpha-2(IX) chain || id:prot-a-626	Weighted mode	110	-0.169848	0.0885358	0.0576745	or
Atrial fibrillation || id:ebi-a-GCST006414	Collagen alpha-2(XI) chain || id:prot-a-615	Inverse variance weighted	110	0.0825631	0.0369297	0.0253724	or
Atrial fibrillation || id:ebi-a-GCST006414	Collagen alpha-2(XI) chain || id:prot-a-615	MR Egger	110	0.155793	0.0732771	0.0357744	or
Atrial fibrillation || id:ebi-a-GCST006414	Collagen alpha-2(XI) chain || id:prot-a-615	Simple mode	110	0.163038	0.133976	0.226262	or
Atrial fibrillation || id:ebi-a-GCST006414	Collagen alpha-2(XI) chain || id:prot-a-615	Weighted median	110	0.0674458	0.0599684	0.260721	or
Atrial fibrillation || id:ebi-a-GCST006414	Collagen alpha-2(XI) chain || id:prot-a-615	Weighted mode	110	0.0848367	0.0747944	0.259172	or
Atrial fibrillation || id:ebi-a-GCST006414	Collagen alpha-3(VI) chain || id:prot-a-623	Inverse variance weighted	110	0.00857132	0.036927	0.816448	or
Atrial fibrillation || id:ebi-a-GCST006414	Collagen alpha-3(VI) chain || id:prot-a-623	MR Egger	110	0.108124	0.0732736	0.142957	or
Atrial fibrillation || id:ebi-a-GCST006414	Collagen alpha-3(VI) chain || id:prot-a-623	Simple mode	110	0.0518191	0.115383	0.654248	or
Atrial fibrillation || id:ebi-a-GCST006414	Collagen alpha-3(VI) chain || id:prot-a-623	Weighted median	110	0.0219974	0.0638908	0.730623	or
Atrial fibrillation || id:ebi-a-GCST006414	Collagen alpha-3(VI) chain || id:prot-a-623	Weighted mode	110	0.0659364	0.0674246	0.330275	or
Atrial fibrillation || id:ebi-a-GCST006414	Collagen alpha-5(VI) chain || id:prot-a-624	Inverse variance weighted	110	-0.0227479	0.0369333	0.537949	or
Atrial fibrillation || id:ebi-a-GCST006414	Collagen alpha-5(VI) chain || id:prot-a-624	MR Egger	110	-0.0351751	0.0732821	0.632201	or
Atrial fibrillation || id:ebi-a-GCST006414	Collagen alpha-5(VI) chain || id:prot-a-624	Simple mode	110	0.00778133	0.116579	0.946905	or
Atrial fibrillation || id:ebi-a-GCST006414	Collagen alpha-5(VI) chain || id:prot-a-624	Weighted median	110	-0.042369	0.0646935	0.51252	or
Atrial fibrillation || id:ebi-a-GCST006414	Collagen alpha-5(VI) chain || id:prot-a-624	Weighted mode	110	-0.0323774	0.0662449	0.625999	or
Atrial fibrillation || id:ebi-a-GCST006414	Collagenase 3 || id:prot-a-1913	Inverse variance weighted	110	0.0513404	0.0374346	0.170228	or
Atrial fibrillation || id:ebi-a-GCST006414	Collagenase 3 || id:prot-a-1913	MR Egger	110	0.0768025	0.0745652	0.305309	or
Atrial fibrillation || id:ebi-a-GCST006414	Collagenase 3 || id:prot-a-1913	Simple mode	110	0.00178245	0.137182	0.989657	or
Atrial fibrillation || id:ebi-a-GCST006414	Collagenase 3 || id:prot-a-1913	Weighted median	110	0.0421714	0.0693291	0.543002	or
Atrial fibrillation || id:ebi-a-GCST006414	Collagenase 3 || id:prot-a-1913	Weighted mode	110	-0.00639395	0.069454	0.926819	or
Atrial fibrillation || id:ebi-a-GCST006414	Collectin-10 || id:prot-a-627	Inverse variance weighted	110	0.00349223	0.037586	0.925973	or
Atrial fibrillation || id:ebi-a-GCST006414	Collectin-10 || id:prot-a-627	MR Egger	110	0.0339904	0.0748476	0.650648	or
Atrial fibrillation || id:ebi-a-GCST006414	Collectin-10 || id:prot-a-627	Simple mode	110	-0.0629828	0.133422	0.637829	or
Atrial fibrillation || id:ebi-a-GCST006414	Collectin-10 || id:prot-a-627	Weighted median	110	-0.0442494	0.0688014	0.520129	or
Atrial fibrillation || id:ebi-a-GCST006414	Collectin-10 || id:prot-a-627	Weighted mode	110	-0.0629828	0.0765057	0.412167	or
Atrial fibrillation || id:ebi-a-GCST006414	Collectin-11 || id:prot-a-628	Inverse variance weighted	110	-0.0164396	0.0369302	0.656208	or
Atrial fibrillation || id:ebi-a-GCST006414	Collectin-11 || id:prot-a-628	MR Egger	110	-0.0939432	0.0732817	0.202607	or
Atrial fibrillation || id:ebi-a-GCST006414	Collectin-11 || id:prot-a-628	Simple mode	110	-0.10378	0.12273	0.399629	or
Atrial fibrillation || id:ebi-a-GCST006414	Collectin-11 || id:prot-a-628	Weighted median	110	-0.0777311	0.0682149	0.254493	or
Atrial fibrillation || id:ebi-a-GCST006414	Collectin-11 || id:prot-a-628	Weighted mode	110	-0.0896435	0.0728965	0.221444	or
Atrial fibrillation || id:ebi-a-GCST006414	Collectin-12 || id:prot-a-629	Inverse variance weighted	110	-0.0529916	0.0384172	0.16778	or
Atrial fibrillation || id:ebi-a-GCST006414	Collectin-12 || id:prot-a-629	MR Egger	110	-0.0403991	0.0765693	0.598849	or
Atrial fibrillation || id:ebi-a-GCST006414	Collectin-12 || id:prot-a-629	Simple mode	110	-0.039605	0.130747	0.762533	or
Atrial fibrillation || id:ebi-a-GCST006414	Collectin-12 || id:prot-a-629	Weighted median	110	-0.0574525	0.0699246	0.411284	or
Atrial fibrillation || id:ebi-a-GCST006414	Collectin-12 || id:prot-a-629	Weighted mode	110	-0.0477024	0.0681922	0.485712	or
Atrial fibrillation || id:ebi-a-GCST006414	Collectrin || id:prot-a-3008	Inverse variance weighted	110	0.00586349	0.0372918	0.875061	or
Atrial fibrillation || id:ebi-a-GCST006414	Collectrin || id:prot-a-3008	MR Egger	110	0.0599451	0.0740965	0.420286	or
Atrial fibrillation || id:ebi-a-GCST006414	Collectrin || id:prot-a-3008	Simple mode	110	0.107999	0.132165	0.415623	or
Atrial fibrillation || id:ebi-a-GCST006414	Collectrin || id:prot-a-3008	Weighted median	110	0.0242691	0.0610623	0.691037	or
Atrial fibrillation || id:ebi-a-GCST006414	Collectrin || id:prot-a-3008	Weighted mode	110	0.0242221	0.0773083	0.754638	or
Atrial fibrillation || id:ebi-a-GCST006414	College completion || id:ieu-a-836	Inverse variance weighted	84	-0.000636693	0.0187049	0.972846	or
Atrial fibrillation || id:ebi-a-GCST006414	College completion || id:ieu-a-836	Inverse variance weighted	50	-0.00165523	0.0170561	0.92269	steiger
Atrial fibrillation || id:ebi-a-GCST006414	College completion || id:ieu-a-836	MR Egger	84	0.0169128	0.0359603	0.639375	or
Atrial fibrillation || id:ebi-a-GCST006414	College completion || id:ieu-a-836	Simple mode	84	0.0293016	0.0565329	0.60562	or
Atrial fibrillation || id:ebi-a-GCST006414	College completion || id:ieu-a-836	Weighted median	84	0.0380657	0.0254155	0.134202	or
Atrial fibrillation || id:ebi-a-GCST006414	College completion || id:ieu-a-836	Weighted mode	84	0.0363093	0.0270595	0.183311	or
Atrial fibrillation || id:ebi-a-GCST006414	Comparative body size at age 10 || id:ukb-b-4650	Inverse variance weighted	111	-0.00349274	0.00299524	0.243575	or
Atrial fibrillation || id:ebi-a-GCST006414	Comparative body size at age 10 || id:ukb-b-4650	Inverse variance weighted	111	-0.00349274	0.00299524	0.243575	steiger
Atrial fibrillation || id:ebi-a-GCST006414	Comparative body size at age 10 || id:ukb-b-4650	MR Egger	111	-0.00648895	0.0059966	0.281595	or
Atrial fibrillation || id:ebi-a-GCST006414	Comparative body size at age 10 || id:ukb-b-4650	Simple mode	111	-0.0157266	0.00804451	0.0531269	or
Atrial fibrillation || id:ebi-a-GCST006414	Comparative body size at age 10 || id:ukb-b-4650	Weighted median	111	-0.00892031	0.00370559	0.0160728	or
Atrial fibrillation || id:ebi-a-GCST006414	Comparative body size at age 10 || id:ukb-b-4650	Weighted mode	111	-0.00686018	0.00486556	0.161377	or
Atrial fibrillation || id:ebi-a-GCST006414	Complement C1q and tumor necrosis factor-related protein 9A || id:prot-a-306	Inverse variance weighted	110	-0.0304283	0.0369332	0.41001	or
Atrial fibrillation || id:ebi-a-GCST006414	Complement C1q and tumor necrosis factor-related protein 9A || id:prot-a-306	MR Egger	110	0.010166	0.07328	0.889924	or
Atrial fibrillation || id:ebi-a-GCST006414	Complement C1q and tumor necrosis factor-related protein 9A || id:prot-a-306	Simple mode	110	-0.0132671	0.12897	0.918256	or
Atrial fibrillation || id:ebi-a-GCST006414	Complement C1q and tumor necrosis factor-related protein 9A || id:prot-a-306	Weighted median	110	0.00557123	0.0616561	0.928001	or
Atrial fibrillation || id:ebi-a-GCST006414	Complement C1q and tumor necrosis factor-related protein 9A || id:prot-a-306	Weighted mode	110	-0.0132671	0.0674568	0.844448	or
Atrial fibrillation || id:ebi-a-GCST006414	Complement C1q subcomponent subunit C || id:prot-a-301	Inverse variance weighted	110	0.0355114	0.0380243	0.350348	or
Atrial fibrillation || id:ebi-a-GCST006414	Complement C1q subcomponent subunit C || id:prot-a-301	MR Egger	110	-0.0886517	0.0745243	0.236825	or
Atrial fibrillation || id:ebi-a-GCST006414	Complement C1q subcomponent subunit C || id:prot-a-301	Simple mode	110	0.140598	0.129966	0.281725	or
Atrial fibrillation || id:ebi-a-GCST006414	Complement C1q subcomponent subunit C || id:prot-a-301	Weighted median	110	0.00842945	0.0589818	0.886356	or
Atrial fibrillation || id:ebi-a-GCST006414	Complement C1q subcomponent subunit C || id:prot-a-301	Weighted mode	110	-0.0470437	0.060428	0.437956	or
Atrial fibrillation || id:ebi-a-GCST006414	Complement C1q tumor necrosis factor-related protein 1 || id:prot-a-303	Inverse variance weighted	110	0.0394894	0.0403241	0.327431	or
Atrial fibrillation || id:ebi-a-GCST006414	Complement C1q tumor necrosis factor-related protein 1 || id:prot-a-303	MR Egger	110	0.175774	0.0789376	0.0280397	or
Atrial fibrillation || id:ebi-a-GCST006414	Complement C1q tumor necrosis factor-related protein 1 || id:prot-a-303	Simple mode	110	0.0502964	0.119184	0.673851	or
Atrial fibrillation || id:ebi-a-GCST006414	Complement C1q tumor necrosis factor-related protein 1 || id:prot-a-303	Weighted median	110	0.109026	0.0645271	0.0911017	or
Atrial fibrillation || id:ebi-a-GCST006414	Complement C1q tumor necrosis factor-related protein 1 || id:prot-a-303	Weighted mode	110	0.102995	0.0625004	0.102252	or
Atrial fibrillation || id:ebi-a-GCST006414	Complement C1q tumor necrosis factor-related protein 3 || id:prot-a-304	Inverse variance weighted	110	0.0128154	0.0377353	0.734148	or
Atrial fibrillation || id:ebi-a-GCST006414	Complement C1q tumor necrosis factor-related protein 3 || id:prot-a-304	MR Egger	110	0.0751171	0.0749087	0.318207	or
Atrial fibrillation || id:ebi-a-GCST006414	Complement C1q tumor necrosis factor-related protein 3 || id:prot-a-304	Simple mode	110	0.0624308	0.120815	0.606378	or
Atrial fibrillation || id:ebi-a-GCST006414	Complement C1q tumor necrosis factor-related protein 3 || id:prot-a-304	Weighted median	110	-0.0113482	0.0605896	0.851428	or
Atrial fibrillation || id:ebi-a-GCST006414	Complement C1q tumor necrosis factor-related protein 3 || id:prot-a-304	Weighted mode	110	0.0161859	0.0623786	0.795756	or
Atrial fibrillation || id:ebi-a-GCST006414	Complement C1q tumor necrosis factor-related protein 5 || id:prot-a-305	Inverse variance weighted	110	-0.00551969	0.0369315	0.881192	or
Atrial fibrillation || id:ebi-a-GCST006414	Complement C1q tumor necrosis factor-related protein 5 || id:prot-a-305	MR Egger	110	0.0406716	0.0732854	0.58006	or
Atrial fibrillation || id:ebi-a-GCST006414	Complement C1q tumor necrosis factor-related protein 5 || id:prot-a-305	Simple mode	110	0.11271	0.137971	0.415763	or
Atrial fibrillation || id:ebi-a-GCST006414	Complement C1q tumor necrosis factor-related protein 5 || id:prot-a-305	Weighted median	110	0.0489544	0.066906	0.464359	or
Atrial fibrillation || id:ebi-a-GCST006414	Complement C1q tumor necrosis factor-related protein 5 || id:prot-a-305	Weighted mode	110	0.0699821	0.0707744	0.324949	or
Atrial fibrillation || id:ebi-a-GCST006414	Complement C1q-like protein 4 || id:prot-a-302	Inverse variance weighted	110	0.0117258	0.0369332	0.750875	or
Atrial fibrillation || id:ebi-a-GCST006414	Complement C1q-like protein 4 || id:prot-a-302	MR Egger	110	0.0380576	0.0732849	0.604607	or
Atrial fibrillation || id:ebi-a-GCST006414	Complement C1q-like protein 4 || id:prot-a-302	Simple mode	110	-0.0118421	0.131928	0.928641	or
Atrial fibrillation || id:ebi-a-GCST006414	Complement C1q-like protein 4 || id:prot-a-302	Weighted median	110	0.00271878	0.0563362	0.961509	or
Atrial fibrillation || id:ebi-a-GCST006414	Complement C1q-like protein 4 || id:prot-a-302	Weighted mode	110	-0.0187158	0.0725584	0.796939	or
Atrial fibrillation || id:ebi-a-GCST006414	Complement C1r subcomponent-like protein || id:prot-a-307	Inverse variance weighted	110	0.0157821	0.0378174	0.676441	or
Atrial fibrillation || id:ebi-a-GCST006414	Complement C1r subcomponent-like protein || id:prot-a-307	MR Egger	110	-0.0376254	0.0751569	0.617654	or
Atrial fibrillation || id:ebi-a-GCST006414	Complement C1r subcomponent-like protein || id:prot-a-307	Simple mode	110	0.106627	0.127929	0.406392	or
Atrial fibrillation || id:ebi-a-GCST006414	Complement C1r subcomponent-like protein || id:prot-a-307	Weighted median	110	0.0104241	0.0663898	0.875234	or
Atrial fibrillation || id:ebi-a-GCST006414	Complement C1r subcomponent-like protein || id:prot-a-307	Weighted mode	110	0.00244507	0.0686343	0.971647	or
Atrial fibrillation || id:ebi-a-GCST006414	Complement C4 || id:prot-a-315	Inverse variance weighted	110	-0.0200441	0.0369323	0.587318	or
Atrial fibrillation || id:ebi-a-GCST006414	Complement C4 || id:prot-a-315	MR Egger	110	-0.130764	0.0732847	0.0771782	or
Atrial fibrillation || id:ebi-a-GCST006414	Complement C4 || id:prot-a-315	Simple mode	110	-0.129981	0.121095	0.285472	or
Atrial fibrillation || id:ebi-a-GCST006414	Complement C4 || id:prot-a-315	Weighted median	110	-0.109713	0.0581115	0.0590295	or
Atrial fibrillation || id:ebi-a-GCST006414	Complement C4 || id:prot-a-315	Weighted mode	110	-0.107617	0.0642069	0.0965841	or
Atrial fibrillation || id:ebi-a-GCST006414	Complement component 1 Q subcomponent-binding protein, mitochondrial || id:prot-a-300	Inverse variance weighted	110	-0.0421013	0.0404505	0.297965	or
Atrial fibrillation || id:ebi-a-GCST006414	Complement component 1 Q subcomponent-binding protein, mitochondrial || id:prot-a-300	MR Egger	110	-0.0131718	0.0805753	0.870452	or
Atrial fibrillation || id:ebi-a-GCST006414	Complement component 1 Q subcomponent-binding protein, mitochondrial || id:prot-a-300	Simple mode	110	-0.0831431	0.134666	0.538256	or
Atrial fibrillation || id:ebi-a-GCST006414	Complement component 1 Q subcomponent-binding protein, mitochondrial || id:prot-a-300	Weighted median	110	-0.0341957	0.0666918	0.608131	or
Atrial fibrillation || id:ebi-a-GCST006414	Complement component 1 Q subcomponent-binding protein, mitochondrial || id:prot-a-300	Weighted mode	110	-0.0831431	0.0709033	0.243502	or
Atrial fibrillation || id:ebi-a-GCST006414	Complement component C1q receptor || id:prot-a-468	Inverse variance weighted	110	0.00370729	0.0369313	0.92004	or
Atrial fibrillation || id:ebi-a-GCST006414	Complement component C1q receptor || id:prot-a-468	MR Egger	110	0.0391409	0.0735003	0.595455	or
Atrial fibrillation || id:ebi-a-GCST006414	Complement component C1q receptor || id:prot-a-468	Simple mode	110	-0.113616	0.120194	0.346613	or
Atrial fibrillation || id:ebi-a-GCST006414	Complement component C1q receptor || id:prot-a-468	Weighted median	110	0.0248827	0.0673756	0.711895	or
Atrial fibrillation || id:ebi-a-GCST006414	Complement component C1q receptor || id:prot-a-468	Weighted mode	110	0.00526917	0.0661754	0.936682	or
Atrial fibrillation || id:ebi-a-GCST006414	Complement component C6 || id:prot-a-318	Inverse variance weighted	110	-0.0421448	0.0380891	0.268519	or
Atrial fibrillation || id:ebi-a-GCST006414	Complement component C6 || id:prot-a-318	MR Egger	110	0.0220804	0.0755868	0.770755	or
Atrial fibrillation || id:ebi-a-GCST006414	Complement component C6 || id:prot-a-318	Simple mode	110	0.0126034	0.147722	0.932165	or
Atrial fibrillation || id:ebi-a-GCST006414	Complement component C6 || id:prot-a-318	Weighted median	110	0.0159971	0.0667051	0.810471	or
Atrial fibrillation || id:ebi-a-GCST006414	Complement component C6 || id:prot-a-318	Weighted mode	110	0.0126034	0.0724625	0.862243	or
Atrial fibrillation || id:ebi-a-GCST006414	Complement component C8 || id:prot-a-322	Inverse variance weighted	110	-0.000275379	0.0369304	0.99405	or
Atrial fibrillation || id:ebi-a-GCST006414	Complement component C8 || id:prot-a-322	MR Egger	110	0.0231228	0.0732807	0.752963	or
Atrial fibrillation || id:ebi-a-GCST006414	Complement component C8 || id:prot-a-322	Simple mode	110	0.0287968	0.118951	0.809166	or
Atrial fibrillation || id:ebi-a-GCST006414	Complement component C8 || id:prot-a-322	Weighted median	110	-0.0195645	0.064135	0.760327	or
Atrial fibrillation || id:ebi-a-GCST006414	Complement component C8 || id:prot-a-322	Weighted mode	110	-0.0110624	0.0730493	0.879911	or
Atrial fibrillation || id:ebi-a-GCST006414	Complement component C9 || id:prot-a-324	Inverse variance weighted	110	0.0117066	0.0369307	0.751251	or
Atrial fibrillation || id:ebi-a-GCST006414	Complement component C9 || id:prot-a-324	MR Egger	110	0.0157692	0.0732863	0.830039	or
Atrial fibrillation || id:ebi-a-GCST006414	Complement component C9 || id:prot-a-324	Simple mode	110	0.0626454	0.139143	0.653445	or
Atrial fibrillation || id:ebi-a-GCST006414	Complement component C9 || id:prot-a-324	Weighted median	110	0.0803479	0.0616176	0.192242	or
Atrial fibrillation || id:ebi-a-GCST006414	Complement component C9 || id:prot-a-324	Weighted mode	110	0.113957	0.0694726	0.103822	or
Atrial fibrillation || id:ebi-a-GCST006414	Complement decay-accelerating factor || id:prot-a-453	Inverse variance weighted	110	-0.0055839	0.0369291	0.879813	or
Atrial fibrillation || id:ebi-a-GCST006414	Complement decay-accelerating factor || id:prot-a-453	MR Egger	110	0.0647783	0.0732795	0.378666	or
Atrial fibrillation || id:ebi-a-GCST006414	Complement decay-accelerating factor || id:prot-a-453	Simple mode	110	-0.0667531	0.121473	0.583765	or
Atrial fibrillation || id:ebi-a-GCST006414	Complement decay-accelerating factor || id:prot-a-453	Weighted median	110	0.00472891	0.0629584	0.940126	or
Atrial fibrillation || id:ebi-a-GCST006414	Complement decay-accelerating factor || id:prot-a-453	Weighted mode	110	-0.010296	0.0614043	0.86715	or
Atrial fibrillation || id:ebi-a-GCST006414	Complement factor B || id:prot-a-518	Inverse variance weighted	110	-0.0169171	0.0379441	0.65571	or
Atrial fibrillation || id:ebi-a-GCST006414	Complement factor B || id:prot-a-518	MR Egger	110	0.0195376	0.0755369	0.796397	or
Atrial fibrillation || id:ebi-a-GCST006414	Complement factor B || id:prot-a-518	Simple mode	110	0.053316	0.136749	0.697384	or
Atrial fibrillation || id:ebi-a-GCST006414	Complement factor B || id:prot-a-518	Weighted median	110	0.0332428	0.0604099	0.582123	or
Atrial fibrillation || id:ebi-a-GCST006414	Complement factor B || id:prot-a-518	Weighted mode	110	0.0805626	0.0717039	0.263675	or
Atrial fibrillation || id:ebi-a-GCST006414	Complement factor H || id:prot-a-520	Inverse variance weighted	110	-0.00776662	0.0391728	0.842837	or
Atrial fibrillation || id:ebi-a-GCST006414	Complement factor H || id:prot-a-520	MR Egger	110	0.0438567	0.0778764	0.574495	or
Atrial fibrillation || id:ebi-a-GCST006414	Complement factor H || id:prot-a-520	Simple mode	110	-0.0846251	0.141618	0.551374	or
Atrial fibrillation || id:ebi-a-GCST006414	Complement factor H || id:prot-a-520	Weighted median	110	0.0421522	0.0646269	0.514247	or
Atrial fibrillation || id:ebi-a-GCST006414	Complement factor H || id:prot-a-520	Weighted mode	110	0.0230575	0.0674853	0.733259	or
Atrial fibrillation || id:ebi-a-GCST006414	Complement factor H-related protein 5 || id:prot-a-521	Inverse variance weighted	110	-0.0510264	0.0369323	0.167089	or
Atrial fibrillation || id:ebi-a-GCST006414	Complement factor H-related protein 5 || id:prot-a-521	MR Egger	110	-0.0371895	0.0732865	0.612871	or
Atrial fibrillation || id:ebi-a-GCST006414	Complement factor H-related protein 5 || id:prot-a-521	Simple mode	110	-0.100737	0.127145	0.429905	or
Atrial fibrillation || id:ebi-a-GCST006414	Complement factor H-related protein 5 || id:prot-a-521	Weighted median	110	-0.0298701	0.0645327	0.643459	or
Atrial fibrillation || id:ebi-a-GCST006414	Complement factor H-related protein 5 || id:prot-a-521	Weighted mode	110	-0.0610205	0.0745856	0.41507	or
Atrial fibrillation || id:ebi-a-GCST006414	Complement factor I || id:prot-a-523	Inverse variance weighted	110	0.0130216	0.0419767	0.756402	or
Atrial fibrillation || id:ebi-a-GCST006414	Complement factor I || id:prot-a-523	MR Egger	110	0.0640469	0.0834854	0.444658	or
Atrial fibrillation || id:ebi-a-GCST006414	Complement factor I || id:prot-a-523	Simple mode	110	-0.0687882	0.129977	0.59772	or
Atrial fibrillation || id:ebi-a-GCST006414	Complement factor I || id:prot-a-523	Weighted median	110	0.104412	0.0605791	0.0847851	or
Atrial fibrillation || id:ebi-a-GCST006414	Complement factor I || id:prot-a-523	Weighted mode	110	0.0622977	0.0688713	0.367697	or
Atrial fibrillation || id:ebi-a-GCST006414	Completion status of test: Fully completed || id:ukb-d-6020_1	Inverse variance weighted	111	-0.0322668	0.045689	0.480048	or
Atrial fibrillation || id:ebi-a-GCST006414	Completion status of test: Fully completed || id:ukb-d-6020_1	Inverse variance weighted	14	-0.0329959	0.0552056	0.550046	steiger
Atrial fibrillation || id:ebi-a-GCST006414	Completion status of test: Fully completed || id:ukb-d-6020_1	MR Egger	111	-0.0252954	0.0918169	0.783455	or
Atrial fibrillation || id:ebi-a-GCST006414	Completion status of test: Fully completed || id:ukb-d-6020_1	Simple mode	111	-0.107344	0.152306	0.482431	or
Atrial fibrillation || id:ebi-a-GCST006414	Completion status of test: Fully completed || id:ukb-d-6020_1	Weighted median	111	-0.0353652	0.0641506	0.581439	or
Atrial fibrillation || id:ebi-a-GCST006414	Completion status of test: Fully completed || id:ukb-d-6020_1	Weighted mode	111	-0.0309207	0.0764246	0.686564	or
Atrial fibrillation || id:ebi-a-GCST006414	Completion status of test: Heart rate reached safety level || id:ukb-d-6020_33	Inverse variance weighted	111	0.0349358	0.0494158	0.479581	or
Atrial fibrillation || id:ebi-a-GCST006414	Completion status of test: Heart rate reached safety level || id:ukb-d-6020_33	Inverse variance weighted	12	0.0406231	0.0627873	0.517635	steiger
Atrial fibrillation || id:ebi-a-GCST006414	Completion status of test: Heart rate reached safety level || id:ukb-d-6020_33	MR Egger	111	0.0564916	0.099281	0.570522	or
Atrial fibrillation || id:ebi-a-GCST006414	Completion status of test: Heart rate reached safety level || id:ukb-d-6020_33	Simple mode	111	-0.0194937	0.178518	0.913245	or
Atrial fibrillation || id:ebi-a-GCST006414	Completion status of test: Heart rate reached safety level || id:ukb-d-6020_33	Weighted median	111	0.00503079	0.0715994	0.943984	or
Atrial fibrillation || id:ebi-a-GCST006414	Completion status of test: Heart rate reached safety level || id:ukb-d-6020_33	Weighted mode	111	-0.0194937	0.0833218	0.815453	or
Atrial fibrillation || id:ebi-a-GCST006414	Concentration of IDL particles || id:met-c-870	Inverse variance weighted	110	0.00201094	0.0176143	0.909107	or
Atrial fibrillation || id:ebi-a-GCST006414	Concentration of IDL particles || id:met-c-870	Inverse variance weighted	5	-0.0422543	0.0267712	0.114485	steiger
Atrial fibrillation || id:ebi-a-GCST006414	Concentration of IDL particles || id:met-c-870	MR Egger	110	-0.00499763	0.033842	0.882874	or
Atrial fibrillation || id:ebi-a-GCST006414	Concentration of IDL particles || id:met-c-870	Simple mode	110	-0.0342785	0.0660227	0.604679	or
Atrial fibrillation || id:ebi-a-GCST006414	Concentration of IDL particles || id:met-c-870	Weighted median	110	-0.031704	0.0274117	0.247441	or
Atrial fibrillation || id:ebi-a-GCST006414	Concentration of IDL particles || id:met-c-870	Weighted mode	110	-0.0419998	0.0276694	0.131931	or
Atrial fibrillation || id:ebi-a-GCST006414	Concentration of chylomicrons and largest VLDL particles || id:met-c-958	Inverse variance weighted	110	-0.000739138	0.0168818	0.965077	or
Atrial fibrillation || id:ebi-a-GCST006414	Concentration of chylomicrons and largest VLDL particles || id:met-c-958	Inverse variance weighted	6	-0.00257799	0.0251168	0.918249	steiger
Atrial fibrillation || id:ebi-a-GCST006414	Concentration of chylomicrons and largest VLDL particles || id:met-c-958	MR Egger	110	0.0156277	0.032252	0.628978	or
Atrial fibrillation || id:ebi-a-GCST006414	Concentration of chylomicrons and largest VLDL particles || id:met-c-958	Simple mode	110	-0.00887619	0.0529576	0.867201	or
Atrial fibrillation || id:ebi-a-GCST006414	Concentration of chylomicrons and largest VLDL particles || id:met-c-958	Weighted median	110	0.0111495	0.027377	0.683819	or
Atrial fibrillation || id:ebi-a-GCST006414	Concentration of chylomicrons and largest VLDL particles || id:met-c-958	Weighted mode	110	-0.000747484	0.0256587	0.976813	or
Atrial fibrillation || id:ebi-a-GCST006414	Concentration of large HDL particles || id:met-c-878	Inverse variance weighted	110	-0.0373607	0.0161438	0.0206544	or
Atrial fibrillation || id:ebi-a-GCST006414	Concentration of large HDL particles || id:met-c-878	Inverse variance weighted	5	-0.0211691	0.026832	0.430141	steiger
Atrial fibrillation || id:ebi-a-GCST006414	Concentration of large HDL particles || id:met-c-878	MR Egger	110	-0.00689102	0.0309819	0.824406	or
Atrial fibrillation || id:ebi-a-GCST006414	Concentration of large HDL particles || id:met-c-878	Simple mode	110	-0.0641616	0.0581742	0.27249	or
Atrial fibrillation || id:ebi-a-GCST006414	Concentration of large HDL particles || id:met-c-878	Weighted median	110	-0.0272207	0.0301077	0.365936	or
Atrial fibrillation || id:ebi-a-GCST006414	Concentration of large HDL particles || id:met-c-878	Weighted mode	110	-0.0326734	0.0293964	0.268809	or
Atrial fibrillation || id:ebi-a-GCST006414	Concentration of large LDL particles || id:met-c-884	Inverse variance weighted	110	0.00973827	0.0171447	0.570031	or
Atrial fibrillation || id:ebi-a-GCST006414	Concentration of large LDL particles || id:met-c-884	Inverse variance weighted	6	-0.00306014	0.0250822	0.902895	steiger
Atrial fibrillation || id:ebi-a-GCST006414	Concentration of large LDL particles || id:met-c-884	MR Egger	110	0.0161722	0.0329409	0.62446	or
Atrial fibrillation || id:ebi-a-GCST006414	Concentration of large LDL particles || id:met-c-884	Simple mode	110	-0.0317901	0.0620135	0.609246	or
Atrial fibrillation || id:ebi-a-GCST006414	Concentration of large LDL particles || id:met-c-884	Weighted median	110	0.00159918	0.0294944	0.95676	or
Atrial fibrillation || id:ebi-a-GCST006414	Concentration of large LDL particles || id:met-c-884	Weighted mode	110	-0.0162149	0.0263805	0.540064	or
Atrial fibrillation || id:ebi-a-GCST006414	Concentration of large VLDL particles || id:met-c-890	Inverse variance weighted	110	0.00577105	0.0172258	0.737608	or
Atrial fibrillation || id:ebi-a-GCST006414	Concentration of large VLDL particles || id:met-c-890	Inverse variance weighted	5	0.0132889	0.0258919	0.607778	steiger
Atrial fibrillation || id:ebi-a-GCST006414	Concentration of large VLDL particles || id:met-c-890	MR Egger	110	0.0251067	0.0330325	0.448876	or
Atrial fibrillation || id:ebi-a-GCST006414	Concentration of large VLDL particles || id:met-c-890	Simple mode	110	-0.000322646	0.0508961	0.994954	or
Atrial fibrillation || id:ebi-a-GCST006414	Concentration of large VLDL particles || id:met-c-890	Weighted median	110	0.019957	0.0251539	0.427548	or
Atrial fibrillation || id:ebi-a-GCST006414	Concentration of large VLDL particles || id:met-c-890	Weighted mode	110	0.01553	0.0288771	0.591815	or
Atrial fibrillation || id:ebi-a-GCST006414	Concentration of medium HDL particles || id:met-c-902	Inverse variance weighted	110	-0.023164	0.0150032	0.122603	or
Atrial fibrillation || id:ebi-a-GCST006414	Concentration of medium HDL particles || id:met-c-902	Inverse variance weighted	5	-0.00641647	0.0255086	0.801396	steiger
Atrial fibrillation || id:ebi-a-GCST006414	Concentration of medium HDL particles || id:met-c-902	MR Egger	110	-0.0148586	0.0287014	0.60573	or
Atrial fibrillation || id:ebi-a-GCST006414	Concentration of medium HDL particles || id:met-c-902	Simple mode	110	0.0198355	0.0506573	0.696145	or
Atrial fibrillation || id:ebi-a-GCST006414	Concentration of medium HDL particles || id:met-c-902	Weighted median	110	-0.0283423	0.0272427	0.29817	or
Atrial fibrillation || id:ebi-a-GCST006414	Concentration of medium HDL particles || id:met-c-902	Weighted mode	110	-0.00980294	0.026413	0.711254	or
Atrial fibrillation || id:ebi-a-GCST006414	Concentration of medium LDL particles || id:met-c-907	Inverse variance weighted	110	0.0138564	0.0171831	0.420016	or
Atrial fibrillation || id:ebi-a-GCST006414	Concentration of medium LDL particles || id:met-c-907	Inverse variance weighted	6	0.0106611	0.0250648	0.670586	steiger
Atrial fibrillation || id:ebi-a-GCST006414	Concentration of medium LDL particles || id:met-c-907	MR Egger	110	0.0298048	0.0329709	0.368021	or
Atrial fibrillation || id:ebi-a-GCST006414	Concentration of medium LDL particles || id:met-c-907	Simple mode	110	-0.0301161	0.0588535	0.609887	or
Atrial fibrillation || id:ebi-a-GCST006414	Concentration of medium LDL particles || id:met-c-907	Weighted median	110	0.0244226	0.0290966	0.401265	or
Atrial fibrillation || id:ebi-a-GCST006414	Concentration of medium LDL particles || id:met-c-907	Weighted mode	110	0.0086609	0.0289066	0.76504	or
Atrial fibrillation || id:ebi-a-GCST006414	Concentration of medium VLDL particles || id:met-c-913	Inverse variance weighted	110	0.0103673	0.0175164	0.553942	or
Atrial fibrillation || id:ebi-a-GCST006414	Concentration of medium VLDL particles || id:met-c-913	Inverse variance weighted	6	0.00654012	0.0248016	0.792013	steiger
Atrial fibrillation || id:ebi-a-GCST006414	Concentration of medium VLDL particles || id:met-c-913	MR Egger	110	0.0200592	0.0336374	0.552198	or
Atrial fibrillation || id:ebi-a-GCST006414	Concentration of medium VLDL particles || id:met-c-913	Simple mode	110	0.0654671	0.0576289	0.258443	or
Atrial fibrillation || id:ebi-a-GCST006414	Concentration of medium VLDL particles || id:met-c-913	Weighted median	110	0.0329735	0.0269413	0.220989	or
Atrial fibrillation || id:ebi-a-GCST006414	Concentration of medium VLDL particles || id:met-c-913	Weighted mode	110	0.0195985	0.0292315	0.503984	or
Atrial fibrillation || id:ebi-a-GCST006414	Concentration of small HDL particles || id:met-c-922	Inverse variance weighted	110	0.00996148	0.015008	0.506855	or
Atrial fibrillation || id:ebi-a-GCST006414	Concentration of small HDL particles || id:met-c-922	Inverse variance weighted	4	0.0289397	0.0264032	0.273049	steiger
Atrial fibrillation || id:ebi-a-GCST006414	Concentration of small HDL particles || id:met-c-922	MR Egger	110	0.0277448	0.0287743	0.33709	or
Atrial fibrillation || id:ebi-a-GCST006414	Concentration of small HDL particles || id:met-c-922	Simple mode	110	-0.0414077	0.0506583	0.415488	or
Atrial fibrillation || id:ebi-a-GCST006414	Concentration of small HDL particles || id:met-c-922	Weighted median	110	0.0463143	0.0239585	0.0532235	or
Atrial fibrillation || id:ebi-a-GCST006414	Concentration of small HDL particles || id:met-c-922	Weighted mode	110	0.042857	0.0279773	0.128457	or
Atrial fibrillation || id:ebi-a-GCST006414	Concentration of small LDL particles || id:met-c-926	Inverse variance weighted	110	0.0126955	0.0177751	0.475086	or
Atrial fibrillation || id:ebi-a-GCST006414	Concentration of small LDL particles || id:met-c-926	Inverse variance weighted	5	0.0157731	0.0268436	0.556806	steiger
Atrial fibrillation || id:ebi-a-GCST006414	Concentration of small LDL particles || id:met-c-926	MR Egger	110	0.0387033	0.0340329	0.257959	or
Atrial fibrillation || id:ebi-a-GCST006414	Concentration of small LDL particles || id:met-c-926	Simple mode	110	-0.0480565	0.0579879	0.409066	or
Atrial fibrillation || id:ebi-a-GCST006414	Concentration of small LDL particles || id:met-c-926	Weighted median	110	0.0302043	0.0276223	0.274185	or
Atrial fibrillation || id:ebi-a-GCST006414	Concentration of small LDL particles || id:met-c-926	Weighted mode	110	0.0289458	0.0280305	0.304051	or
Atrial fibrillation || id:ebi-a-GCST006414	Concentration of small VLDL particles || id:met-c-930	Inverse variance weighted	110	0.0227662	0.0171399	0.184094	or
Atrial fibrillation || id:ebi-a-GCST006414	Concentration of small VLDL particles || id:met-c-930	Inverse variance weighted	6	0.0149911	0.0247806	0.545209	steiger
Atrial fibrillation || id:ebi-a-GCST006414	Concentration of small VLDL particles || id:met-c-930	MR Egger	110	0.0198993	0.0329381	0.547017	or
Atrial fibrillation || id:ebi-a-GCST006414	Concentration of small VLDL particles || id:met-c-930	Simple mode	110	0.0410595	0.0576882	0.478141	or
Atrial fibrillation || id:ebi-a-GCST006414	Concentration of small VLDL particles || id:met-c-930	Weighted median	110	0.0363228	0.02746	0.185918	or
Atrial fibrillation || id:ebi-a-GCST006414	Concentration of small VLDL particles || id:met-c-930	Weighted mode	110	0.026685	0.024486	0.278202	or
Atrial fibrillation || id:ebi-a-GCST006414	Concentration of very large HDL particles || id:met-c-946	Inverse variance weighted	110	-0.00777226	0.0156351	0.619117	or
Atrial fibrillation || id:ebi-a-GCST006414	Concentration of very large HDL particles || id:met-c-946	Inverse variance weighted	3	0.0489236	0.0293963	0.0960578	steiger
Atrial fibrillation || id:ebi-a-GCST006414	Concentration of very large HDL particles || id:met-c-946	MR Egger	110	0.0257575	0.0298073	0.389429	or
Atrial fibrillation || id:ebi-a-GCST006414	Concentration of very large HDL particles || id:met-c-946	Simple mode	110	-0.0106571	0.0724128	0.883269	or
Atrial fibrillation || id:ebi-a-GCST006414	Concentration of very large HDL particles || id:met-c-946	Weighted median	110	0.0351523	0.0286678	0.220127	or
Atrial fibrillation || id:ebi-a-GCST006414	Concentration of very large HDL particles || id:met-c-946	Weighted mode	110	0.0378519	0.0326588	0.248986	or
Atrial fibrillation || id:ebi-a-GCST006414	Concentration of very large VLDL particles || id:met-c-950	Inverse variance weighted	107	0.00741528	0.0184613	0.68793	or
Atrial fibrillation || id:ebi-a-GCST006414	Concentration of very large VLDL particles || id:met-c-950	Inverse variance weighted	4	0.0231663	0.026929	0.38964	steiger
Atrial fibrillation || id:ebi-a-GCST006414	Concentration of very large VLDL particles || id:met-c-950	MR Egger	107	0.0383063	0.0351674	0.278534	or
Atrial fibrillation || id:ebi-a-GCST006414	Concentration of very large VLDL particles || id:met-c-950	Simple mode	107	0.014551	0.059924	0.80861	or
Atrial fibrillation || id:ebi-a-GCST006414	Concentration of very large VLDL particles || id:met-c-950	Weighted median	107	0.0452155	0.0253571	0.0745624	or
Atrial fibrillation || id:ebi-a-GCST006414	Concentration of very large VLDL particles || id:met-c-950	Weighted mode	107	0.0261712	0.0278672	0.349794	or
Atrial fibrillation || id:ebi-a-GCST006414	Concentration of very small VLDL particles || id:met-c-954	Inverse variance weighted	110	0.0100433	0.0171448	0.558015	or
Atrial fibrillation || id:ebi-a-GCST006414	Concentration of very small VLDL particles || id:met-c-954	Inverse variance weighted	7	-0.023835	0.0244611	0.329857	steiger
Atrial fibrillation || id:ebi-a-GCST006414	Concentration of very small VLDL particles || id:met-c-954	MR Egger	110	-0.0181914	0.0327311	0.579508	or
Atrial fibrillation || id:ebi-a-GCST006414	Concentration of very small VLDL particles || id:met-c-954	Simple mode	110	0.0606458	0.0600568	0.314824	or
Atrial fibrillation || id:ebi-a-GCST006414	Concentration of very small VLDL particles || id:met-c-954	Weighted median	110	-0.0301847	0.026785	0.259773	or
Atrial fibrillation || id:ebi-a-GCST006414	Concentration of very small VLDL particles || id:met-c-954	Weighted mode	110	-0.0235394	0.0278095	0.399155	or
Atrial fibrillation || id:ebi-a-GCST006414	Conduction disorders || id:ukb-d-I9_CONDUCTIO	Inverse variance weighted	111	0.0197541	0.0727186	0.78589	or
Atrial fibrillation || id:ebi-a-GCST006414	Conduction disorders || id:ukb-d-I9_CONDUCTIO	Inverse variance weighted	41	0.00854949	0.0810865	0.916029	steiger
Atrial fibrillation || id:ebi-a-GCST006414	Conduction disorders || id:ukb-d-I9_CONDUCTIO	MR Egger	111	-0.190143	0.144629	0.191372	or
Atrial fibrillation || id:ebi-a-GCST006414	Conduction disorders || id:ukb-d-I9_CONDUCTIO	Simple mode	111	0.0297502	0.224466	0.894801	or
Atrial fibrillation || id:ebi-a-GCST006414	Conduction disorders || id:ukb-d-I9_CONDUCTIO	Weighted median	111	-0.0741616	0.11782	0.529057	or
Atrial fibrillation || id:ebi-a-GCST006414	Conduction disorders || id:ukb-d-I9_CONDUCTIO	Weighted mode	111	-0.0217668	0.126384	0.863575	or
Atrial fibrillation || id:ebi-a-GCST006414	Congenital malformations, deformations and chromosomal abnormalities || id:ukb-d-XVII_MALFORMAT_ABNORMAL	Inverse variance weighted	111	-0.0554789	0.0467404	0.235244	or
Atrial fibrillation || id:ebi-a-GCST006414	Congenital malformations, deformations and chromosomal abnormalities || id:ukb-d-XVII_MALFORMAT_ABNORMAL	Inverse variance weighted	60	-0.0324169	0.0538823	0.547425	steiger
Atrial fibrillation || id:ebi-a-GCST006414	Congenital malformations, deformations and chromosomal abnormalities || id:ukb-d-XVII_MALFORMAT_ABNORMAL	MR Egger	111	-0.0954379	0.0940454	0.312445	or
Atrial fibrillation || id:ebi-a-GCST006414	Congenital malformations, deformations and chromosomal abnormalities || id:ukb-d-XVII_MALFORMAT_ABNORMAL	Simple mode	111	-0.150028	0.163198	0.359952	or
Atrial fibrillation || id:ebi-a-GCST006414	Congenital malformations, deformations and chromosomal abnormalities || id:ukb-d-XVII_MALFORMAT_ABNORMAL	Weighted median	111	-0.107156	0.0837564	0.200766	or
Atrial fibrillation || id:ebi-a-GCST006414	Congenital malformations, deformations and chromosomal abnormalities || id:ukb-d-XVII_MALFORMAT_ABNORMAL	Weighted mode	111	-0.0803545	0.0881747	0.364125	or
Atrial fibrillation || id:ebi-a-GCST006414	Connective tissue growth factor || id:prot-a-712	Inverse variance weighted	110	-0.0357839	0.036934	0.332614	or
Atrial fibrillation || id:ebi-a-GCST006414	Connective tissue growth factor || id:prot-a-712	MR Egger	110	0.0152524	0.0732868	0.835528	or
Atrial fibrillation || id:ebi-a-GCST006414	Connective tissue growth factor || id:prot-a-712	Simple mode	110	0.0271228	0.133213	0.839042	or
Atrial fibrillation || id:ebi-a-GCST006414	Connective tissue growth factor || id:prot-a-712	Weighted median	110	0.0721229	0.0633899	0.255218	or
Atrial fibrillation || id:ebi-a-GCST006414	Connective tissue growth factor || id:prot-a-712	Weighted mode	110	0.0707935	0.0709352	0.320488	or
Atrial fibrillation || id:ebi-a-GCST006414	Conscientiousness || id:ebi-a-GCST006326	Inverse variance weighted	83	-0.0128971	0.128389	0.919984	or
Atrial fibrillation || id:ebi-a-GCST006414	Conscientiousness || id:ebi-a-GCST006326	Inverse variance weighted	5	-0.313979	0.198525	0.113749	steiger
Atrial fibrillation || id:ebi-a-GCST006414	Conscientiousness || id:ebi-a-GCST006326	MR Egger	83	-0.128808	0.241829	0.595739	or
Atrial fibrillation || id:ebi-a-GCST006414	Conscientiousness || id:ebi-a-GCST006326	Simple mode	83	-0.200088	0.405677	0.623175	or
Atrial fibrillation || id:ebi-a-GCST006414	Conscientiousness || id:ebi-a-GCST006326	Weighted median	83	-0.154958	0.194526	0.425687	or
Atrial fibrillation || id:ebi-a-GCST006414	Conscientiousness || id:ebi-a-GCST006326	Weighted mode	83	-0.329009	0.220344	0.139233	or
Atrial fibrillation || id:ebi-a-GCST006414	Consecutive night shifts during mixed shift periods || id:ukb-d-22644_irnt	Inverse variance weighted	111	0.0122587	0.0157969	0.43774	or
Atrial fibrillation || id:ebi-a-GCST006414	Consecutive night shifts during mixed shift periods || id:ukb-d-22644_irnt	Inverse variance weighted	6	-0.0189932	0.0269282	0.480608	steiger
Atrial fibrillation || id:ebi-a-GCST006414	Consecutive night shifts during mixed shift periods || id:ukb-d-22644_irnt	MR Egger	111	-0.0181931	0.0316992	0.567198	or
Atrial fibrillation || id:ebi-a-GCST006414	Consecutive night shifts during mixed shift periods || id:ukb-d-22644_irnt	Simple mode	111	0.00751465	0.0471112	0.87356	or
Atrial fibrillation || id:ebi-a-GCST006414	Consecutive night shifts during mixed shift periods || id:ukb-d-22644_irnt	Weighted median	111	-0.0248992	0.025356	0.326109	or
Atrial fibrillation || id:ebi-a-GCST006414	Consecutive night shifts during mixed shift periods || id:ukb-d-22644_irnt	Weighted mode	111	-0.0181666	0.0269257	0.501287	or
Atrial fibrillation || id:ebi-a-GCST006414	Conserved oligomeric Golgi complex subunit 8 || id:prot-a-614	Inverse variance weighted	110	0.0556986	0.036932	0.131519	or
Atrial fibrillation || id:ebi-a-GCST006414	Conserved oligomeric Golgi complex subunit 8 || id:prot-a-614	MR Egger	110	0.101041	0.0732812	0.170804	or
Atrial fibrillation || id:ebi-a-GCST006414	Conserved oligomeric Golgi complex subunit 8 || id:prot-a-614	Simple mode	110	0.0746785	0.147609	0.613934	or
Atrial fibrillation || id:ebi-a-GCST006414	Conserved oligomeric Golgi complex subunit 8 || id:prot-a-614	Weighted median	110	-0.0113968	0.0623164	0.854887	or
Atrial fibrillation || id:ebi-a-GCST006414	Conserved oligomeric Golgi complex subunit 8 || id:prot-a-614	Weighted mode	110	-0.0110189	0.0746413	0.882911	or
Atrial fibrillation || id:ebi-a-GCST006414	Contactin-2 || id:prot-a-607	Inverse variance weighted	110	0.0186954	0.0418494	0.655069	or
Atrial fibrillation || id:ebi-a-GCST006414	Contactin-2 || id:prot-a-607	MR Egger	110	0.0252258	0.0834313	0.762964	or
Atrial fibrillation || id:ebi-a-GCST006414	Contactin-2 || id:prot-a-607	Simple mode	110	-0.130754	0.140764	0.354999	or
Atrial fibrillation || id:ebi-a-GCST006414	Contactin-2 || id:prot-a-607	Weighted median	110	0.018949	0.0637528	0.766293	or
Atrial fibrillation || id:ebi-a-GCST006414	Contactin-2 || id:prot-a-607	Weighted mode	110	-0.0166127	0.0781458	0.832047	or
Atrial fibrillation || id:ebi-a-GCST006414	Contactin-4 || id:prot-a-608	Inverse variance weighted	110	-0.000469145	0.0387849	0.990349	or
Atrial fibrillation || id:ebi-a-GCST006414	Contactin-4 || id:prot-a-608	MR Egger	110	0.0410671	0.0771806	0.595756	or
Atrial fibrillation || id:ebi-a-GCST006414	Contactin-4 || id:prot-a-608	Simple mode	110	-0.0261162	0.133761	0.845564	or
Atrial fibrillation || id:ebi-a-GCST006414	Contactin-4 || id:prot-a-608	Weighted median	110	-0.0715801	0.0631011	0.256639	or
Atrial fibrillation || id:ebi-a-GCST006414	Contactin-4 || id:prot-a-608	Weighted mode	110	-0.0714473	0.0692383	0.304401	or
Atrial fibrillation || id:ebi-a-GCST006414	Contactin-5 || id:prot-a-609	Inverse variance weighted	110	0.0276758	0.0382648	0.469513	or
Atrial fibrillation || id:ebi-a-GCST006414	Contactin-5 || id:prot-a-609	MR Egger	110	-0.0640352	0.0755854	0.398762	or
Atrial fibrillation || id:ebi-a-GCST006414	Contactin-5 || id:prot-a-609	Simple mode	110	-0.0393691	0.142622	0.783041	or
Atrial fibrillation || id:ebi-a-GCST006414	Contactin-5 || id:prot-a-609	Weighted median	110	0.0459079	0.0609756	0.451517	or
Atrial fibrillation || id:ebi-a-GCST006414	Contactin-5 || id:prot-a-609	Weighted mode	110	0.0272438	0.0733452	0.711026	or
Atrial fibrillation || id:ebi-a-GCST006414	Contactin-associated protein 1 || id:prot-a-610	Inverse variance weighted	110	-0.0511199	0.0369339	0.16633	or
Atrial fibrillation || id:ebi-a-GCST006414	Contactin-associated protein 1 || id:prot-a-610	MR Egger	110	-0.0656265	0.0733814	0.373139	or
Atrial fibrillation || id:ebi-a-GCST006414	Contactin-associated protein 1 || id:prot-a-610	Simple mode	110	-0.0234034	0.106232	0.826045	or
Atrial fibrillation || id:ebi-a-GCST006414	Contactin-associated protein 1 || id:prot-a-610	Weighted median	110	-0.0549527	0.0657559	0.40332	or
Atrial fibrillation || id:ebi-a-GCST006414	Contactin-associated protein 1 || id:prot-a-610	Weighted mode	110	-0.0635546	0.0608384	0.298498	or
Atrial fibrillation || id:ebi-a-GCST006414	Contactin-associated protein-like 2 || id:prot-a-611	Inverse variance weighted	110	-0.00779526	0.0374433	0.835082	or
Atrial fibrillation || id:ebi-a-GCST006414	Contactin-associated protein-like 2 || id:prot-a-611	MR Egger	110	-0.0666613	0.0743527	0.37195	or
Atrial fibrillation || id:ebi-a-GCST006414	Contactin-associated protein-like 2 || id:prot-a-611	Simple mode	110	-0.0193291	0.133605	0.885236	or
Atrial fibrillation || id:ebi-a-GCST006414	Contactin-associated protein-like 2 || id:prot-a-611	Weighted median	110	-0.0375893	0.0676774	0.578608	or
Atrial fibrillation || id:ebi-a-GCST006414	Contactin-associated protein-like 2 || id:prot-a-611	Weighted mode	110	-0.0356908	0.0711089	0.616738	or
Atrial fibrillation || id:ebi-a-GCST006414	Contemplated self-harm in past year || id:ukb-d-20486	Inverse variance weighted	111	0.0598733	0.0427142	0.161	or
Atrial fibrillation || id:ebi-a-GCST006414	Contemplated self-harm in past year || id:ukb-d-20486	Inverse variance weighted	6	-0.0504014	0.0787325	0.522068	steiger
Atrial fibrillation || id:ebi-a-GCST006414	Contemplated self-harm in past year || id:ukb-d-20486	MR Egger	111	-0.00421104	0.0858086	0.960949	or
Atrial fibrillation || id:ebi-a-GCST006414	Contemplated self-harm in past year || id:ukb-d-20486	Simple mode	111	-0.0098565	0.134819	0.941852	or
Atrial fibrillation || id:ebi-a-GCST006414	Contemplated self-harm in past year || id:ukb-d-20486	Weighted median	111	-0.00496371	0.066142	0.940178	or
Atrial fibrillation || id:ebi-a-GCST006414	Contemplated self-harm in past year || id:ukb-d-20486	Weighted mode	111	-0.0509709	0.0828103	0.539487	or
Atrial fibrillation || id:ebi-a-GCST006414	Contra-indications for spirometry || id:ukb-b-19206	Inverse variance weighted	111	0.00151222	0.00172306	0.380142	or
Atrial fibrillation || id:ebi-a-GCST006414	Contra-indications for spirometry || id:ukb-b-19206	Inverse variance weighted	111	0.00151222	0.00172306	0.380142	steiger
Atrial fibrillation || id:ebi-a-GCST006414	Contra-indications for spirometry || id:ukb-b-19206	MR Egger	111	-0.00185724	0.00343393	0.589716	or
Atrial fibrillation || id:ebi-a-GCST006414	Contra-indications for spirometry || id:ukb-b-19206	Simple mode	111	-0.00304227	0.00614608	0.621592	or
Atrial fibrillation || id:ebi-a-GCST006414	Contra-indications for spirometry || id:ukb-b-19206	Weighted median	111	-0.00377183	0.00274138	0.168856	or
Atrial fibrillation || id:ebi-a-GCST006414	Contra-indications for spirometry || id:ukb-b-19206	Weighted mode	111	-0.00381268	0.00314063	0.227353	or
Atrial fibrillation || id:ebi-a-GCST006414	Cooked vegetable intake || id:ukb-b-8089	Inverse variance weighted	111	0.00561433	0.00296705	0.0584612	or
Atrial fibrillation || id:ebi-a-GCST006414	Cooked vegetable intake || id:ukb-b-8089	Inverse variance weighted	111	0.00561433	0.00296705	0.0584612	steiger
Atrial fibrillation || id:ebi-a-GCST006414	Cooked vegetable intake || id:ukb-b-8089	MR Egger	111	0.00580684	0.00594901	0.331176	or
Atrial fibrillation || id:ebi-a-GCST006414	Cooked vegetable intake || id:ukb-b-8089	Simple mode	111	0.0163131	0.0100855	0.108638	or
Atrial fibrillation || id:ebi-a-GCST006414	Cooked vegetable intake || id:ukb-b-8089	Weighted median	111	0.00818627	0.00419388	0.0509436	or
Atrial fibrillation || id:ebi-a-GCST006414	Cooked vegetable intake || id:ukb-b-8089	Weighted mode	111	0.00859818	0.00491968	0.0833047	or
Atrial fibrillation || id:ebi-a-GCST006414	Copine-1 || id:prot-a-646	Inverse variance weighted	110	-0.0218629	0.0411432	0.595151	or
Atrial fibrillation || id:ebi-a-GCST006414	Copine-1 || id:prot-a-646	MR Egger	110	-0.0590219	0.0819144	0.472754	or
Atrial fibrillation || id:ebi-a-GCST006414	Copine-1 || id:prot-a-646	Simple mode	110	0.00769354	0.130081	0.952945	or
Atrial fibrillation || id:ebi-a-GCST006414	Copine-1 || id:prot-a-646	Weighted median	110	-0.0634686	0.0656214	0.333448	or
Atrial fibrillation || id:ebi-a-GCST006414	Copine-1 || id:prot-a-646	Weighted mode	110	-0.0295421	0.0679855	0.664759	or
Atrial fibrillation || id:ebi-a-GCST006414	Core-binding factor subunit beta || id:prot-a-369	Inverse variance weighted	110	0.0271145	0.0369318	0.46284	or
Atrial fibrillation || id:ebi-a-GCST006414	Core-binding factor subunit beta || id:prot-a-369	MR Egger	110	-0.0162302	0.073284	0.825145	or
Atrial fibrillation || id:ebi-a-GCST006414	Core-binding factor subunit beta || id:prot-a-369	Simple mode	110	-0.0243176	0.135815	0.858231	or
Atrial fibrillation || id:ebi-a-GCST006414	Core-binding factor subunit beta || id:prot-a-369	Weighted median	110	-0.0128648	0.0646573	0.842287	or
Atrial fibrillation || id:ebi-a-GCST006414	Core-binding factor subunit beta || id:prot-a-369	Weighted mode	110	-0.0019752	0.0669746	0.976526	or
Atrial fibrillation || id:ebi-a-GCST006414	Corneal hysteresis (left) || id:ukb-b-11650	Inverse variance weighted	111	-0.0120279	0.0086602	0.164871	or
Atrial fibrillation || id:ebi-a-GCST006414	Corneal hysteresis (left) || id:ukb-b-11650	Inverse variance weighted	43	-0.00442515	0.00781998	0.571477	steiger
Atrial fibrillation || id:ebi-a-GCST006414	Corneal hysteresis (left) || id:ukb-b-11650	MR Egger	111	-0.0138686	0.0172959	0.424388	or
Atrial fibrillation || id:ebi-a-GCST006414	Corneal hysteresis (left) || id:ukb-b-11650	Simple mode	111	-0.00366712	0.0230769	0.874032	or
Atrial fibrillation || id:ebi-a-GCST006414	Corneal hysteresis (left) || id:ukb-b-11650	Weighted median	111	-0.0159341	0.0114493	0.164011	or
Atrial fibrillation || id:ebi-a-GCST006414	Corneal hysteresis (left) || id:ukb-b-11650	Weighted mode	111	-0.00942343	0.0123518	0.447146	or
Atrial fibrillation || id:ebi-a-GCST006414	Corneal hysteresis (right) || id:ukb-b-11480	Inverse variance weighted	111	-0.0149564	0.00829802	0.0714806	or
Atrial fibrillation || id:ebi-a-GCST006414	Corneal hysteresis (right) || id:ukb-b-11480	Inverse variance weighted	45	-0.010578	0.00771101	0.170126	steiger
Atrial fibrillation || id:ebi-a-GCST006414	Corneal hysteresis (right) || id:ukb-b-11480	MR Egger	111	-0.0227975	0.0165523	0.171241	or
Atrial fibrillation || id:ebi-a-GCST006414	Corneal hysteresis (right) || id:ukb-b-11480	Simple mode	111	0.00510856	0.0254186	0.841087	or
Atrial fibrillation || id:ebi-a-GCST006414	Corneal hysteresis (right) || id:ukb-b-11480	Weighted median	111	-0.0202098	0.0124384	0.104209	or
Atrial fibrillation || id:ebi-a-GCST006414	Corneal hysteresis (right) || id:ukb-b-11480	Weighted mode	111	-0.0162081	0.0143875	0.26239	or
Atrial fibrillation || id:ebi-a-GCST006414	Corneal resistance factor (left) || id:ukb-b-4717	Inverse variance weighted	111	-0.00979937	0.00888784	0.270218	or
Atrial fibrillation || id:ebi-a-GCST006414	Corneal resistance factor (left) || id:ukb-b-4717	Inverse variance weighted	42	-0.0126145	0.00776902	0.10444	steiger
Atrial fibrillation || id:ebi-a-GCST006414	Corneal resistance factor (left) || id:ukb-b-4717	MR Egger	111	-0.0115309	0.0177505	0.51731	or
Atrial fibrillation || id:ebi-a-GCST006414	Corneal resistance factor (left) || id:ukb-b-4717	Simple mode	111	-0.0297124	0.0248051	0.233556	or
Atrial fibrillation || id:ebi-a-GCST006414	Corneal resistance factor (left) || id:ukb-b-4717	Weighted median	111	-0.0289047	0.0104527	0.0056874	or
Atrial fibrillation || id:ebi-a-GCST006414	Corneal resistance factor (left) || id:ukb-b-4717	Weighted mode	111	-0.0201413	0.0125113	0.110297	or
Atrial fibrillation || id:ebi-a-GCST006414	Corneal resistance factor (right) || id:ukb-b-15178	Inverse variance weighted	111	-0.0113185	0.00850703	0.183358	or
Atrial fibrillation || id:ebi-a-GCST006414	Corneal resistance factor (right) || id:ukb-b-15178	Inverse variance weighted	44	-0.0108703	0.00780761	0.163842	steiger
Atrial fibrillation || id:ebi-a-GCST006414	Corneal resistance factor (right) || id:ukb-b-15178	MR Egger	111	-0.0228745	0.0169446	0.179826	or
Atrial fibrillation || id:ebi-a-GCST006414	Corneal resistance factor (right) || id:ukb-b-15178	Simple mode	111	-0.00459381	0.0263212	0.861771	or
Atrial fibrillation || id:ebi-a-GCST006414	Corneal resistance factor (right) || id:ukb-b-15178	Weighted median	111	-0.0192712	0.0113703	0.0900988	or
Atrial fibrillation || id:ebi-a-GCST006414	Corneal resistance factor (right) || id:ukb-b-15178	Weighted mode	111	-0.0180363	0.0126303	0.156121	or
Atrial fibrillation || id:ebi-a-GCST006414	Corneodesmosin || id:prot-a-500	Inverse variance weighted	110	-0.043522	0.0387187	0.26099	or
Atrial fibrillation || id:ebi-a-GCST006414	Corneodesmosin || id:prot-a-500	MR Egger	110	-0.0266159	0.0771636	0.730819	or
Atrial fibrillation || id:ebi-a-GCST006414	Corneodesmosin || id:prot-a-500	Simple mode	110	-0.103352	0.138462	0.457016	or
Atrial fibrillation || id:ebi-a-GCST006414	Corneodesmosin || id:prot-a-500	Weighted median	110	0.0162072	0.0632887	0.797886	or
Atrial fibrillation || id:ebi-a-GCST006414	Corneodesmosin || id:prot-a-500	Weighted mode	110	0.00342456	0.0691427	0.960588	or
Atrial fibrillation || id:ebi-a-GCST006414	Coronary artery disease || id:ebi-a-GCST005195	Inverse variance weighted	110	0.103707	0.0172652	1.89309e-09	or
Atrial fibrillation || id:ebi-a-GCST006414	Coronary artery disease || id:ebi-a-GCST005195	Inverse variance weighted	100	0.08301	0.0146725	1.53571e-08	steiger
Atrial fibrillation || id:ebi-a-GCST006414	Coronary artery disease || id:ebi-a-GCST005195	MR Egger	110	0.0158807	0.03319	0.633277	or
Atrial fibrillation || id:ebi-a-GCST006414	Coronary artery disease || id:ebi-a-GCST005195	Simple mode	110	0.0669695	0.0506171	0.188584	or
Atrial fibrillation || id:ebi-a-GCST006414	Coronary artery disease || id:ebi-a-GCST005195	Weighted median	110	0.0904074	0.0222789	4.94991e-05	or
Atrial fibrillation || id:ebi-a-GCST006414	Coronary artery disease || id:ebi-a-GCST005195	Weighted mode	110	0.0884549	0.021827	9.52579e-05	or
Atrial fibrillation || id:ebi-a-GCST006414	Coronary atherosclerosis || id:ukb-d-I9_CORATHER	Inverse variance weighted	111	0.100319	0.0236698	2.25247e-05	or
Atrial fibrillation || id:ebi-a-GCST006414	Coronary atherosclerosis || id:ukb-d-I9_CORATHER	Inverse variance weighted	95	0.0684393	0.0197811	0.00054052	steiger
Atrial fibrillation || id:ebi-a-GCST006414	Coronary atherosclerosis || id:ukb-d-I9_CORATHER	MR Egger	111	0.0466199	0.0473073	0.326576	or
Atrial fibrillation || id:ebi-a-GCST006414	Coronary atherosclerosis || id:ukb-d-I9_CORATHER	Simple mode	111	0.0460825	0.0819005	0.574808	or
Atrial fibrillation || id:ebi-a-GCST006414	Coronary atherosclerosis || id:ukb-d-I9_CORATHER	Weighted median	111	0.0778639	0.0358054	0.029657	or
Atrial fibrillation || id:ebi-a-GCST006414	Coronary atherosclerosis || id:ukb-d-I9_CORATHER	Weighted mode	111	0.0757843	0.036819	0.0419248	or
Atrial fibrillation || id:ebi-a-GCST006414	Coronary heart disease || id:ebi-a-GCST000998	Inverse variance weighted	84	0.00725283	0.030487	0.811959	or
Atrial fibrillation || id:ebi-a-GCST006414	Coronary heart disease || id:ebi-a-GCST000998	Inverse variance weighted	27	-0.0215841	0.030708	0.482129	steiger
Atrial fibrillation || id:ebi-a-GCST006414	Coronary heart disease || id:ebi-a-GCST000998	MR Egger	84	-0.0748748	0.0559016	0.18414	or
Atrial fibrillation || id:ebi-a-GCST006414	Coronary heart disease || id:ebi-a-GCST000998	Simple mode	84	0.0892053	0.0962495	0.356711	or
Atrial fibrillation || id:ebi-a-GCST006414	Coronary heart disease || id:ebi-a-GCST000998	Weighted median	84	0.0195622	0.0414597	0.637043	or
Atrial fibrillation || id:ebi-a-GCST006414	Coronary heart disease || id:ebi-a-GCST000998	Weighted mode	84	0.00732188	0.0445199	0.869766	or
Atrial fibrillation || id:ebi-a-GCST006414	Corrected insulin response adjusted for insulin sensitivity index || id:ebi-a-GCST005216	Inverse variance weighted	84	0.0639128	0.0354246	0.0712015	or
Atrial fibrillation || id:ebi-a-GCST006414	Corrected insulin response adjusted for insulin sensitivity index || id:ebi-a-GCST005216	MR Egger	84	0.0963717	0.0649841	0.141907	or
Atrial fibrillation || id:ebi-a-GCST006414	Corrected insulin response adjusted for insulin sensitivity index || id:ebi-a-GCST005216	Simple mode	84	0.0972893	0.102724	0.34634	or
Atrial fibrillation || id:ebi-a-GCST006414	Corrected insulin response adjusted for insulin sensitivity index || id:ebi-a-GCST005216	Weighted median	84	0.120234	0.0571653	0.0354419	or
Atrial fibrillation || id:ebi-a-GCST006414	Corrected insulin response adjusted for insulin sensitivity index || id:ebi-a-GCST005216	Weighted mode	84	0.0972893	0.0536826	0.0735548	or
Atrial fibrillation || id:ebi-a-GCST006414	Corrected insulin response || id:ebi-a-GCST005215	Inverse variance weighted	84	0.0586115	0.0334399	0.079647	or
Atrial fibrillation || id:ebi-a-GCST006414	Corrected insulin response || id:ebi-a-GCST005215	MR Egger	84	0.0856587	0.0611929	0.165341	or
Atrial fibrillation || id:ebi-a-GCST006414	Corrected insulin response || id:ebi-a-GCST005215	Simple mode	84	0.149087	0.104122	0.155941	or
Atrial fibrillation || id:ebi-a-GCST006414	Corrected insulin response || id:ebi-a-GCST005215	Weighted median	84	0.106796	0.0553509	0.0536761	or
Atrial fibrillation || id:ebi-a-GCST006414	Corrected insulin response || id:ebi-a-GCST005215	Weighted mode	84	0.0911283	0.0519754	0.0832428	or
Atrial fibrillation || id:ebi-a-GCST006414	Cortexin-3 || id:prot-a-730	Inverse variance weighted	110	-0.0182061	0.0467445	0.696921	or
Atrial fibrillation || id:ebi-a-GCST006414	Cortexin-3 || id:prot-a-730	MR Egger	110	-0.0808227	0.0929249	0.386359	or
Atrial fibrillation || id:ebi-a-GCST006414	Cortexin-3 || id:prot-a-730	Simple mode	110	-0.0524313	0.13988	0.708515	or
Atrial fibrillation || id:ebi-a-GCST006414	Cortexin-3 || id:prot-a-730	Weighted median	110	-0.0227807	0.0659023	0.729588	or
Atrial fibrillation || id:ebi-a-GCST006414	Cortexin-3 || id:prot-a-730	Weighted mode	110	-0.0524313	0.0646988	0.419481	or
Atrial fibrillation || id:ebi-a-GCST006414	Corticoliberin || id:prot-a-658	Inverse variance weighted	110	-0.03626	0.0369321	0.326197	or
Atrial fibrillation || id:ebi-a-GCST006414	Corticoliberin || id:prot-a-658	MR Egger	110	-0.0521723	0.0732871	0.478069	or
Atrial fibrillation || id:ebi-a-GCST006414	Corticoliberin || id:prot-a-658	Simple mode	110	-0.0361311	0.124833	0.772799	or
Atrial fibrillation || id:ebi-a-GCST006414	Corticoliberin || id:prot-a-658	Weighted median	110	-0.0839677	0.0591259	0.155564	or
Atrial fibrillation || id:ebi-a-GCST006414	Corticoliberin || id:prot-a-658	Weighted mode	110	-0.0727083	0.0689086	0.293694	or
Atrial fibrillation || id:ebi-a-GCST006414	Corticosteroid-binding globulin || id:prot-a-2693	Inverse variance weighted	110	-0.0296874	0.0381417	0.436366	or
Atrial fibrillation || id:ebi-a-GCST006414	Corticosteroid-binding globulin || id:prot-a-2693	MR Egger	110	-0.0513788	0.0759969	0.500445	or
Atrial fibrillation || id:ebi-a-GCST006414	Corticosteroid-binding globulin || id:prot-a-2693	Simple mode	110	-0.131922	0.115545	0.256066	or
Atrial fibrillation || id:ebi-a-GCST006414	Corticosteroid-binding globulin || id:prot-a-2693	Weighted median	110	-0.100208	0.0661567	0.129847	or
Atrial fibrillation || id:ebi-a-GCST006414	Corticosteroid-binding globulin || id:prot-a-2693	Weighted mode	110	-0.116885	0.0680885	0.0888802	or
Atrial fibrillation || id:ebi-a-GCST006414	Corticotropin || id:prot-a-2326	Inverse variance weighted	110	-0.0473821	0.0369301	0.199484	or
Atrial fibrillation || id:ebi-a-GCST006414	Corticotropin || id:prot-a-2326	MR Egger	110	-0.0518296	0.0732783	0.480904	or
Atrial fibrillation || id:ebi-a-GCST006414	Corticotropin || id:prot-a-2326	Simple mode	110	-0.00885702	0.128176	0.945036	or
Atrial fibrillation || id:ebi-a-GCST006414	Corticotropin || id:prot-a-2326	Weighted median	110	-0.0168992	0.0618978	0.78484	or
Atrial fibrillation || id:ebi-a-GCST006414	Corticotropin || id:prot-a-2326	Weighted mode	110	-0.00133924	0.0650892	0.983622	or
Atrial fibrillation || id:ebi-a-GCST006414	Corticotropin-releasing factor-binding protein || id:prot-a-659	Inverse variance weighted	110	0.0658293	0.036929	0.074653	or
Atrial fibrillation || id:ebi-a-GCST006414	Corticotropin-releasing factor-binding protein || id:prot-a-659	MR Egger	110	0.167064	0.0732788	0.0245816	or
Atrial fibrillation || id:ebi-a-GCST006414	Corticotropin-releasing factor-binding protein || id:prot-a-659	Simple mode	110	0.0258462	0.11855	0.827821	or
Atrial fibrillation || id:ebi-a-GCST006414	Corticotropin-releasing factor-binding protein || id:prot-a-659	Weighted median	110	0.0850252	0.063918	0.183445	or
Atrial fibrillation || id:ebi-a-GCST006414	Corticotropin-releasing factor-binding protein || id:prot-a-659	Weighted mode	110	0.0741206	0.0670937	0.271708	or
Atrial fibrillation || id:ebi-a-GCST006414	Cortisol || id:met-a-353	Inverse variance weighted	84	-0.00650318	0.00529077	0.219013	or
Atrial fibrillation || id:ebi-a-GCST006414	Cortisol || id:met-a-353	MR Egger	84	-0.00757813	0.0100367	0.452386	or
Atrial fibrillation || id:ebi-a-GCST006414	Cortisol || id:met-a-353	Simple mode	84	-0.000114814	0.0179404	0.994909	or
Atrial fibrillation || id:ebi-a-GCST006414	Cortisol || id:met-a-353	Weighted median	84	-0.00791259	0.00938088	0.39896	or
Atrial fibrillation || id:ebi-a-GCST006414	Cortisol || id:met-a-353	Weighted mode	84	-0.00728521	0.00965483	0.452645	or
Atrial fibrillation || id:ebi-a-GCST006414	Cortisone || id:met-a-354	Inverse variance weighted	84	-0.00119226	0.00360686	0.740981	or
Atrial fibrillation || id:ebi-a-GCST006414	Cortisone || id:met-a-354	Inverse variance weighted	2	0.0043647	0.00620817	0.48202	steiger
Atrial fibrillation || id:ebi-a-GCST006414	Cortisone || id:met-a-354	MR Egger	84	0.00567364	0.00690147	0.413409	or
Atrial fibrillation || id:ebi-a-GCST006414	Cortisone || id:met-a-354	Simple mode	84	-0.00201813	0.00993647	0.839551	or
Atrial fibrillation || id:ebi-a-GCST006414	Cortisone || id:met-a-354	Weighted median	84	0.000410499	0.00501306	0.934737	or
Atrial fibrillation || id:ebi-a-GCST006414	Cortisone || id:met-a-354	Weighted mode	84	0.00114946	0.00524783	0.827161	or
Atrial fibrillation || id:ebi-a-GCST006414	Cottage cheese intake || id:ukb-b-14171	Inverse variance weighted	111	-0.00190098	0.00207456	0.359494	or
Atrial fibrillation || id:ebi-a-GCST006414	Cottage cheese intake || id:ukb-b-14171	Inverse variance weighted	40	-0.00230146	0.00212081	0.277843	steiger
Atrial fibrillation || id:ebi-a-GCST006414	Cottage cheese intake || id:ukb-b-14171	MR Egger	111	-0.00436822	0.00413708	0.293362	or
Atrial fibrillation || id:ebi-a-GCST006414	Cottage cheese intake || id:ukb-b-14171	Simple mode	111	0.00183483	0.0063291	0.772435	or
Atrial fibrillation || id:ebi-a-GCST006414	Cottage cheese intake || id:ukb-b-14171	Weighted median	111	0.00153295	0.00293878	0.60193	or
Atrial fibrillation || id:ebi-a-GCST006414	Cottage cheese intake || id:ukb-b-14171	Weighted mode	111	0.00142213	0.00354804	0.689329	or
Atrial fibrillation || id:ebi-a-GCST006414	Cough on most days || id:ukb-b-16858	Inverse variance weighted	110	-0.0101727	0.0190031	0.592431	or
Atrial fibrillation || id:ebi-a-GCST006414	Cough on most days || id:ukb-b-16858	Inverse variance weighted	55	-0.00926702	0.0209324	0.657974	steiger
Atrial fibrillation || id:ebi-a-GCST006414	Cough on most days || id:ukb-b-16858	MR Egger	110	-0.0391788	0.0380312	0.305229	or
Atrial fibrillation || id:ebi-a-GCST006414	Cough on most days || id:ukb-b-16858	Simple mode	110	0.031543	0.0600254	0.600307	or
Atrial fibrillation || id:ebi-a-GCST006414	Cough on most days || id:ukb-b-16858	Weighted median	110	-0.0120241	0.0290287	0.678716	or
Atrial fibrillation || id:ebi-a-GCST006414	Cough on most days || id:ukb-b-16858	Weighted mode	110	-0.0121772	0.0356102	0.733041	or
Atrial fibrillation || id:ebi-a-GCST006414	Courgette intake || id:ukb-b-7420	Inverse variance weighted	111	0.00341269	0.00531975	0.521189	or
Atrial fibrillation || id:ebi-a-GCST006414	Courgette intake || id:ukb-b-7420	Inverse variance weighted	33	-0.00160151	0.00612416	0.793702	steiger
Atrial fibrillation || id:ebi-a-GCST006414	Courgette intake || id:ukb-b-7420	MR Egger	111	-0.00523915	0.0105884	0.621736	or
Atrial fibrillation || id:ebi-a-GCST006414	Courgette intake || id:ukb-b-7420	Simple mode	111	0.00181865	0.0200054	0.927731	or
Atrial fibrillation || id:ebi-a-GCST006414	Courgette intake || id:ukb-b-7420	Weighted median	111	-0.0029584	0.00965077	0.759189	or
Atrial fibrillation || id:ebi-a-GCST006414	Courgette intake || id:ukb-b-7420	Weighted mode	111	-0.00363851	0.00924576	0.694688	or
Atrial fibrillation || id:ebi-a-GCST006414	Couscous intake || id:ukb-b-758	Inverse variance weighted	111	0.00162974	0.00215829	0.450184	or
Atrial fibrillation || id:ebi-a-GCST006414	Couscous intake || id:ukb-b-758	Inverse variance weighted	40	-0.00170321	0.00272698	0.532249	steiger
Atrial fibrillation || id:ebi-a-GCST006414	Couscous intake || id:ukb-b-758	MR Egger	111	-0.00757183	0.00419116	0.0735806	or
Atrial fibrillation || id:ebi-a-GCST006414	Couscous intake || id:ukb-b-758	Simple mode	111	-0.00217658	0.00757464	0.774385	or
Atrial fibrillation || id:ebi-a-GCST006414	Couscous intake || id:ukb-b-758	Weighted median	111	-0.0022432	0.0035834	0.531317	or
Atrial fibrillation || id:ebi-a-GCST006414	Couscous intake || id:ukb-b-758	Weighted mode	111	-0.00179715	0.00385207	0.64175	or
Atrial fibrillation || id:ebi-a-GCST006414	Coxarthrosis [arthrosis of hip](FG) || id:ukb-d-COX_ARTHROSIS	Inverse variance weighted	111	0.0231904	0.0242285	0.338489	or
Atrial fibrillation || id:ebi-a-GCST006414	Coxarthrosis [arthrosis of hip](FG) || id:ukb-d-COX_ARTHROSIS	Inverse variance weighted	94	0.0108805	0.0227898	0.633057	steiger
Atrial fibrillation || id:ebi-a-GCST006414	Coxarthrosis [arthrosis of hip](FG) || id:ukb-d-COX_ARTHROSIS	MR Egger	111	-0.00572301	0.0486987	0.906665	or
Atrial fibrillation || id:ebi-a-GCST006414	Coxarthrosis [arthrosis of hip](FG) || id:ukb-d-COX_ARTHROSIS	Simple mode	111	0.0376965	0.0804189	0.640175	or
Atrial fibrillation || id:ebi-a-GCST006414	Coxarthrosis [arthrosis of hip](FG) || id:ukb-d-COX_ARTHROSIS	Weighted median	111	0.0542803	0.0369138	0.141437	or
Atrial fibrillation || id:ebi-a-GCST006414	Coxarthrosis [arthrosis of hip](FG) || id:ukb-d-COX_ARTHROSIS	Weighted mode	111	0.0632898	0.0457684	0.169518	or
Atrial fibrillation || id:ebi-a-GCST006414	Coxsackievirus and adenovirus receptor || id:prot-a-737	Inverse variance weighted	110	-0.00939675	0.0369321	0.799161	or
Atrial fibrillation || id:ebi-a-GCST006414	Coxsackievirus and adenovirus receptor || id:prot-a-737	MR Egger	110	0.0521437	0.073286	0.478302	or
Atrial fibrillation || id:ebi-a-GCST006414	Coxsackievirus and adenovirus receptor || id:prot-a-737	Simple mode	110	-0.197305	0.130152	0.132423	or
Atrial fibrillation || id:ebi-a-GCST006414	Coxsackievirus and adenovirus receptor || id:prot-a-737	Weighted median	110	0.0761615	0.0592	0.198265	or
Atrial fibrillation || id:ebi-a-GCST006414	Coxsackievirus and adenovirus receptor || id:prot-a-737	Weighted mode	110	0.0716104	0.075821	0.34702	or
Atrial fibrillation || id:ebi-a-GCST006414	Creatine kinase B-type || id:prot-a-565	Inverse variance weighted	110	-0.0382538	0.0369349	0.300339	or
Atrial fibrillation || id:ebi-a-GCST006414	Creatine kinase B-type || id:prot-a-565	MR Egger	110	-0.0599847	0.0732879	0.414885	or
Atrial fibrillation || id:ebi-a-GCST006414	Creatine kinase B-type || id:prot-a-565	Simple mode	110	-0.0417892	0.117345	0.722437	or
Atrial fibrillation || id:ebi-a-GCST006414	Creatine kinase B-type || id:prot-a-565	Weighted median	110	-0.0849746	0.0633929	0.180101	or
Atrial fibrillation || id:ebi-a-GCST006414	Creatine kinase B-type || id:prot-a-565	Weighted mode	110	-0.0726693	0.0621177	0.244607	or
Atrial fibrillation || id:ebi-a-GCST006414	Creatine kinase M-type || id:prot-a-566	Inverse variance weighted	110	0.0159523	0.0392146	0.684158	or
Atrial fibrillation || id:ebi-a-GCST006414	Creatine kinase M-type || id:prot-a-566	MR Egger	110	0.110878	0.0774537	0.155162	or
Atrial fibrillation || id:ebi-a-GCST006414	Creatine kinase M-type || id:prot-a-566	Simple mode	110	-0.0890215	0.136433	0.515457	or
Atrial fibrillation || id:ebi-a-GCST006414	Creatine kinase M-type || id:prot-a-566	Weighted median	110	0.0906398	0.0631176	0.150989	or
Atrial fibrillation || id:ebi-a-GCST006414	Creatine kinase M-type || id:prot-a-566	Weighted mode	110	0.057868	0.0693862	0.406106	or
Atrial fibrillation || id:ebi-a-GCST006414	Creatine || id:met-a-451	Inverse variance weighted	84	-0.00541168	0.00604184	0.370413	or
Atrial fibrillation || id:ebi-a-GCST006414	Creatine || id:met-a-451	MR Egger	84	-0.00639647	0.0115311	0.580599	or
Atrial fibrillation || id:ebi-a-GCST006414	Creatine || id:met-a-451	Simple mode	84	-0.00069919	0.0206649	0.97309	or
Atrial fibrillation || id:ebi-a-GCST006414	Creatine || id:met-a-451	Weighted median	84	-0.00140888	0.0100479	0.888489	or
Atrial fibrillation || id:ebi-a-GCST006414	Creatine || id:met-a-451	Weighted mode	84	-0.00616374	0.0102036	0.547439	or
Atrial fibrillation || id:ebi-a-GCST006414	Creatinine levels || id:ebi-a-GCST005066	Inverse variance weighted	18	-0.00130371	0.0359634	0.971082	or
Atrial fibrillation || id:ebi-a-GCST006414	Creatinine levels || id:ebi-a-GCST005066	MR Egger	18	-0.0674451	0.0964555	0.494445	or
Atrial fibrillation || id:ebi-a-GCST006414	Creatinine levels || id:ebi-a-GCST005066	Simple mode	18	-0.143774	0.080905	0.0934529	or
Atrial fibrillation || id:ebi-a-GCST006414	Creatinine levels || id:ebi-a-GCST005066	Weighted median	18	-0.0880401	0.034628	0.0110076	or
Atrial fibrillation || id:ebi-a-GCST006414	Creatinine levels || id:ebi-a-GCST005066	Weighted mode	18	-0.110874	0.0471381	0.0309782	or
Atrial fibrillation || id:ebi-a-GCST006414	Creatinine || id:met-c-850	Inverse variance weighted	110	-0.00540675	0.0158952	0.733744	or
Atrial fibrillation || id:ebi-a-GCST006414	Creatinine || id:met-c-850	Inverse variance weighted	7	0.0202085	0.0223875	0.3667	steiger
Atrial fibrillation || id:ebi-a-GCST006414	Creatinine || id:met-c-850	MR Egger	110	0.022014	0.0306936	0.474787	or
Atrial fibrillation || id:ebi-a-GCST006414	Creatinine || id:met-c-850	Simple mode	110	-0.00494655	0.0520816	0.924508	or
Atrial fibrillation || id:ebi-a-GCST006414	Creatinine || id:met-c-850	Weighted median	110	0.0206196	0.0226714	0.363087	or
Atrial fibrillation || id:ebi-a-GCST006414	Creatinine || id:met-c-850	Weighted mode	110	0.0238375	0.0246304	0.335282	or
Atrial fibrillation || id:ebi-a-GCST006414	Creatinine || id:ukb-d-30700_irnt	Inverse variance weighted	111	0.00671636	0.00734325	0.360386	or
Atrial fibrillation || id:ebi-a-GCST006414	Creatinine || id:ukb-d-30700_irnt	Inverse variance weighted	95	0.00852568	0.00508881	0.0938604	steiger
Atrial fibrillation || id:ebi-a-GCST006414	Creatinine || id:ukb-d-30700_irnt	MR Egger	111	0.0144108	0.014769	0.331349	or
Atrial fibrillation || id:ebi-a-GCST006414	Creatinine || id:ukb-d-30700_irnt	Simple mode	111	0.00143109	0.0145427	0.921789	or
Atrial fibrillation || id:ebi-a-GCST006414	Creatinine || id:ukb-d-30700_irnt	Weighted median	111	0.00878898	0.00585499	0.133327	or
Atrial fibrillation || id:ebi-a-GCST006414	Creatinine || id:ukb-d-30700_irnt	Weighted mode	111	0.00336616	0.00663324	0.612842	or
Atrial fibrillation || id:ebi-a-GCST006414	Crisp intake || id:ukb-b-12602	Inverse variance weighted	111	0.00304672	0.00701449	0.664037	or
Atrial fibrillation || id:ebi-a-GCST006414	Crisp intake || id:ukb-b-12602	Inverse variance weighted	33	0.00686167	0.00812439	0.398348	steiger
Atrial fibrillation || id:ebi-a-GCST006414	Crisp intake || id:ukb-b-12602	MR Egger	111	0.0242261	0.0138208	0.0824354	or
Atrial fibrillation || id:ebi-a-GCST006414	Crisp intake || id:ukb-b-12602	Simple mode	111	0.00496184	0.0229946	0.829557	or
Atrial fibrillation || id:ebi-a-GCST006414	Crisp intake || id:ukb-b-12602	Weighted median	111	0.0152136	0.0111068	0.170762	or
Atrial fibrillation || id:ebi-a-GCST006414	Crisp intake || id:ukb-b-12602	Weighted mode	111	0.0224561	0.0130578	0.0882914	or
Atrial fibrillation || id:ebi-a-GCST006414	Crispbread intake || id:ukb-b-8759	Inverse variance weighted	111	0.0117635	0.010886	0.279874	or
Atrial fibrillation || id:ebi-a-GCST006414	Crispbread intake || id:ukb-b-8759	Inverse variance weighted	29	0.0132024	0.013375	0.323595	steiger
Atrial fibrillation || id:ebi-a-GCST006414	Crispbread intake || id:ukb-b-8759	MR Egger	111	0.0017462	0.0217278	0.936092	or
Atrial fibrillation || id:ebi-a-GCST006414	Crispbread intake || id:ukb-b-8759	Simple mode	111	0.0598681	0.0400413	0.137737	or
Atrial fibrillation || id:ebi-a-GCST006414	Crispbread intake || id:ukb-b-8759	Weighted median	111	0.00715331	0.0184608	0.698396	or
Atrial fibrillation || id:ebi-a-GCST006414	Crispbread intake || id:ukb-b-8759	Weighted mode	111	0.01064	0.0199999	0.595799	or
Atrial fibrillation || id:ebi-a-GCST006414	Crk-like protein || id:prot-a-665	Inverse variance weighted	110	-0.0222222	0.0369323	0.547374	or
Atrial fibrillation || id:ebi-a-GCST006414	Crk-like protein || id:prot-a-665	MR Egger	110	-0.0419085	0.0734661	0.56956	or
Atrial fibrillation || id:ebi-a-GCST006414	Crk-like protein || id:prot-a-665	Simple mode	110	0.143405	0.140812	0.310735	or
Atrial fibrillation || id:ebi-a-GCST006414	Crk-like protein || id:prot-a-665	Weighted median	110	-0.00427881	0.0690076	0.950559	or
Atrial fibrillation || id:ebi-a-GCST006414	Crk-like protein || id:prot-a-665	Weighted mode	110	0.059291	0.0730039	0.418469	or
Atrial fibrillation || id:ebi-a-GCST006414	Crohn's disease || id:ebi-a-GCST004132	Inverse variance weighted	109	0.0229493	0.0349118	0.510955	or
Atrial fibrillation || id:ebi-a-GCST006414	Crohn's disease || id:ebi-a-GCST004132	Inverse variance weighted	11	0.0118732	0.0399841	0.766506	steiger
Atrial fibrillation || id:ebi-a-GCST006414	Crohn's disease || id:ebi-a-GCST004132	MR Egger	109	0.0448074	0.0686584	0.515405	or
Atrial fibrillation || id:ebi-a-GCST006414	Crohn's disease || id:ebi-a-GCST004132	Simple mode	109	0.0283324	0.0935233	0.762515	or
Atrial fibrillation || id:ebi-a-GCST006414	Crohn's disease || id:ebi-a-GCST004132	Weighted median	109	0.0535464	0.0406143	0.187365	or
Atrial fibrillation || id:ebi-a-GCST006414	Crohn's disease || id:ebi-a-GCST004132	Weighted mode	109	0.0674114	0.0504671	0.184439	or
Atrial fibrillation || id:ebi-a-GCST006414	Croissant intake || id:ukb-b-4007	Inverse variance weighted	111	-0.00111902	0.00251146	0.655911	or
Atrial fibrillation || id:ebi-a-GCST006414	Croissant intake || id:ukb-b-4007	Inverse variance weighted	39	-0.00293882	0.0029863	0.325065	steiger
Atrial fibrillation || id:ebi-a-GCST006414	Croissant intake || id:ukb-b-4007	MR Egger	111	-0.00516623	0.00499626	0.303416	or
Atrial fibrillation || id:ebi-a-GCST006414	Croissant intake || id:ukb-b-4007	Simple mode	111	-0.00969985	0.00968166	0.318601	or
Atrial fibrillation || id:ebi-a-GCST006414	Croissant intake || id:ukb-b-4007	Weighted median	111	-0.0033874	0.0042107	0.421123	or
Atrial fibrillation || id:ebi-a-GCST006414	Croissant intake || id:ukb-b-4007	Weighted mode	111	-0.00561786	0.00490496	0.254553	or
Atrial fibrillation || id:ebi-a-GCST006414	Crumbed or deep-fried poultry intake || id:ukb-b-39	Inverse variance weighted	111	0.000556641	0.00329243	0.865744	or
Atrial fibrillation || id:ebi-a-GCST006414	Crumbed or deep-fried poultry intake || id:ukb-b-39	Inverse variance weighted	39	0.00147597	0.00392373	0.706794	steiger
Atrial fibrillation || id:ebi-a-GCST006414	Crumbed or deep-fried poultry intake || id:ukb-b-39	MR Egger	111	0.00469654	0.00655006	0.474894	or
Atrial fibrillation || id:ebi-a-GCST006414	Crumbed or deep-fried poultry intake || id:ukb-b-39	Simple mode	111	0.00423794	0.0105162	0.687736	or
Atrial fibrillation || id:ebi-a-GCST006414	Crumbed or deep-fried poultry intake || id:ukb-b-39	Weighted median	111	0.00201888	0.00557911	0.717454	or
Atrial fibrillation || id:ebi-a-GCST006414	Crumbed or deep-fried poultry intake || id:ukb-b-39	Weighted mode	111	0.0019769	0.00547601	0.718784	or
Atrial fibrillation || id:ebi-a-GCST006414	Crumble intake || id:ukb-b-7641	Inverse variance weighted	111	-0.000592929	0.00238354	0.803546	or
Atrial fibrillation || id:ebi-a-GCST006414	Crumble intake || id:ukb-b-7641	Inverse variance weighted	41	-0.00272024	0.00281418	0.333734	steiger
Atrial fibrillation || id:ebi-a-GCST006414	Crumble intake || id:ukb-b-7641	MR Egger	111	-0.00523733	0.00474185	0.271812	or
Atrial fibrillation || id:ebi-a-GCST006414	Crumble intake || id:ukb-b-7641	Simple mode	111	-0.0119261	0.00855588	0.166153	or
Atrial fibrillation || id:ebi-a-GCST006414	Crumble intake || id:ukb-b-7641	Weighted median	111	-0.00585843	0.00416838	0.159888	or
Atrial fibrillation || id:ebi-a-GCST006414	Crumble intake || id:ukb-b-7641	Weighted mode	111	-0.00757055	0.00421675	0.0753432	or
Atrial fibrillation || id:ebi-a-GCST006414	Cryptic protein || id:prot-a-519	Inverse variance weighted	110	0.00636201	0.0406336	0.875584	or
Atrial fibrillation || id:ebi-a-GCST006414	Cryptic protein || id:prot-a-519	MR Egger	110	-0.00126541	0.0809927	0.987563	or
Atrial fibrillation || id:ebi-a-GCST006414	Cryptic protein || id:prot-a-519	Simple mode	110	0.0815343	0.138202	0.556435	or
Atrial fibrillation || id:ebi-a-GCST006414	Cryptic protein || id:prot-a-519	Weighted median	110	0.0318082	0.0596556	0.593897	or
Atrial fibrillation || id:ebi-a-GCST006414	Cryptic protein || id:prot-a-519	Weighted mode	110	0.0908726	0.0681541	0.1852	or
Atrial fibrillation || id:ebi-a-GCST006414	Cucumber intake || id:ukb-b-588	Inverse variance weighted	111	-0.0225631	0.00774526	0.00357798	or
Atrial fibrillation || id:ebi-a-GCST006414	Cucumber intake || id:ukb-b-588	Inverse variance weighted	27	-0.0333086	0.00930136	0.000342223	steiger
Atrial fibrillation || id:ebi-a-GCST006414	Cucumber intake || id:ukb-b-588	MR Egger	111	-0.0242444	0.0154781	0.120161	or
Atrial fibrillation || id:ebi-a-GCST006414	Cucumber intake || id:ukb-b-588	Simple mode	111	-0.0416141	0.0251805	0.101257	or
Atrial fibrillation || id:ebi-a-GCST006414	Cucumber intake || id:ukb-b-588	Weighted median	111	-0.0181396	0.0129745	0.162086	or
Atrial fibrillation || id:ebi-a-GCST006414	Cucumber intake || id:ukb-b-588	Weighted mode	111	-0.0345283	0.0130721	0.009459	or
Atrial fibrillation || id:ebi-a-GCST006414	Cullin-3 || id:prot-a-732	Inverse variance weighted	110	-0.00418858	0.0369356	0.909712	or
Atrial fibrillation || id:ebi-a-GCST006414	Cullin-3 || id:prot-a-732	MR Egger	110	-0.0344961	0.0732858	0.6388	or
Atrial fibrillation || id:ebi-a-GCST006414	Cullin-3 || id:prot-a-732	Simple mode	110	0.0341809	0.118869	0.774236	or
Atrial fibrillation || id:ebi-a-GCST006414	Cullin-3 || id:prot-a-732	Weighted median	110	-0.0171332	0.0660266	0.795258	or
Atrial fibrillation || id:ebi-a-GCST006414	Cullin-3 || id:prot-a-732	Weighted mode	110	-0.0170523	0.0675128	0.801069	or
Atrial fibrillation || id:ebi-a-GCST006414	Cullin-4B || id:prot-a-733	Inverse variance weighted	110	-0.0135804	0.0369292	0.713066	or
Atrial fibrillation || id:ebi-a-GCST006414	Cullin-4B || id:prot-a-733	MR Egger	110	-0.033666	0.0732821	0.646869	or
Atrial fibrillation || id:ebi-a-GCST006414	Cullin-4B || id:prot-a-733	Simple mode	110	0.0248796	0.159867	0.876615	or
Atrial fibrillation || id:ebi-a-GCST006414	Cullin-4B || id:prot-a-733	Weighted median	110	0.041499	0.063813	0.515485	or
Atrial fibrillation || id:ebi-a-GCST006414	Cullin-4B || id:prot-a-733	Weighted mode	110	0.057475	0.0770995	0.457595	or
Atrial fibrillation || id:ebi-a-GCST006414	Cullin-9 || id:prot-a-734	Inverse variance weighted	110	0.00513112	0.0377245	0.891809	or
Atrial fibrillation || id:ebi-a-GCST006414	Cullin-9 || id:prot-a-734	MR Egger	110	0.0297898	0.0751517	0.692596	or
Atrial fibrillation || id:ebi-a-GCST006414	Cullin-9 || id:prot-a-734	Simple mode	110	-0.211531	0.13429	0.118113	or
Atrial fibrillation || id:ebi-a-GCST006414	Cullin-9 || id:prot-a-734	Weighted median	110	0.0223833	0.0588383	0.703633	or
Atrial fibrillation || id:ebi-a-GCST006414	Cullin-9 || id:prot-a-734	Weighted mode	110	0.0744682	0.0721858	0.304534	or
Atrial fibrillation || id:ebi-a-GCST006414	Cullin-associated NEDD8-dissociated protein 1 || id:prot-a-351	Inverse variance weighted	110	0.0157843	0.0369336	0.669111	or
Atrial fibrillation || id:ebi-a-GCST006414	Cullin-associated NEDD8-dissociated protein 1 || id:prot-a-351	MR Egger	110	0.0494116	0.0732889	0.501623	or
Atrial fibrillation || id:ebi-a-GCST006414	Cullin-associated NEDD8-dissociated protein 1 || id:prot-a-351	Simple mode	110	-0.0303162	0.113432	0.789772	or
Atrial fibrillation || id:ebi-a-GCST006414	Cullin-associated NEDD8-dissociated protein 1 || id:prot-a-351	Weighted median	110	0.0454256	0.0634384	0.473955	or
Atrial fibrillation || id:ebi-a-GCST006414	Cullin-associated NEDD8-dissociated protein 1 || id:prot-a-351	Weighted mode	110	0.0253178	0.0688618	0.713839	or
Atrial fibrillation || id:ebi-a-GCST006414	Current employment status: Doing unpaid or voluntary work || id:ukb-b-8810	Inverse variance weighted	111	-0.00498905	0.0175812	0.776586	or
Atrial fibrillation || id:ebi-a-GCST006414	Current employment status: Doing unpaid or voluntary work || id:ukb-b-8810	Inverse variance weighted	100	0.00578935	0.0168215	0.730724	steiger
Atrial fibrillation || id:ebi-a-GCST006414	Current employment status: Doing unpaid or voluntary work || id:ukb-b-8810	MR Egger	111	-0.00791139	0.0352444	0.82281	or
Atrial fibrillation || id:ebi-a-GCST006414	Current employment status: Doing unpaid or voluntary work || id:ukb-b-8810	Simple mode	111	0.0272684	0.0559222	0.626793	or
Atrial fibrillation || id:ebi-a-GCST006414	Current employment status: Doing unpaid or voluntary work || id:ukb-b-8810	Weighted median	111	-0.020856	0.0299847	0.486707	or
Atrial fibrillation || id:ebi-a-GCST006414	Current employment status: Doing unpaid or voluntary work || id:ukb-b-8810	Weighted mode	111	-0.00996443	0.0309339	0.747973	or
Atrial fibrillation || id:ebi-a-GCST006414	Current employment status: Full or part-time student || id:ukb-b-20437	Inverse variance weighted	96	-0.0506373	0.0425015	0.233487	or
Atrial fibrillation || id:ebi-a-GCST006414	Current employment status: Full or part-time student || id:ukb-b-20437	Inverse variance weighted	58	-0.0334084	0.0406281	0.410908	steiger
Atrial fibrillation || id:ebi-a-GCST006414	Current employment status: Full or part-time student || id:ukb-b-20437	MR Egger	96	-0.088484	0.0850926	0.301074	or
Atrial fibrillation || id:ebi-a-GCST006414	Current employment status: Full or part-time student || id:ukb-b-20437	Simple mode	96	-0.0592212	0.103523	0.568635	or
Atrial fibrillation || id:ebi-a-GCST006414	Current employment status: Full or part-time student || id:ukb-b-20437	Weighted median	96	-0.0105905	0.0629228	0.86634	or
Atrial fibrillation || id:ebi-a-GCST006414	Current employment status: Full or part-time student || id:ukb-b-20437	Weighted mode	96	-0.0290305	0.0604088	0.631929	or
Atrial fibrillation || id:ebi-a-GCST006414	Current employment status: In paid employment or self-employed || id:ukb-b-6740	Inverse variance weighted	111	-0.0114582	0.0062836	0.0682272	or
Atrial fibrillation || id:ebi-a-GCST006414	Current employment status: In paid employment or self-employed || id:ukb-b-6740	Inverse variance weighted	111	-0.0114582	0.0062836	0.0682272	steiger
Atrial fibrillation || id:ebi-a-GCST006414	Current employment status: In paid employment or self-employed || id:ukb-b-6740	MR Egger	111	-0.0292719	0.0125397	0.0214104	or
Atrial fibrillation || id:ebi-a-GCST006414	Current employment status: In paid employment or self-employed || id:ukb-b-6740	Simple mode	111	0.0354859	0.0234076	0.132388	or
Atrial fibrillation || id:ebi-a-GCST006414	Current employment status: In paid employment or self-employed || id:ukb-b-6740	Weighted median	111	-0.0253592	0.0110685	0.0219566	or
Atrial fibrillation || id:ebi-a-GCST006414	Current employment status: In paid employment or self-employed || id:ukb-b-6740	Weighted mode	111	-0.0316947	0.0128132	0.0149043	or
Atrial fibrillation || id:ebi-a-GCST006414	Current employment status: Looking after home and/or family || id:ukb-b-9056	Inverse variance weighted	111	0.0015333	0.0159854	0.923585	or
Atrial fibrillation || id:ebi-a-GCST006414	Current employment status: Looking after home and/or family || id:ukb-b-9056	Inverse variance weighted	108	0.000214558	0.0151903	0.988731	steiger
Atrial fibrillation || id:ebi-a-GCST006414	Current employment status: Looking after home and/or family || id:ukb-b-9056	MR Egger	111	0.00288872	0.0320461	0.928339	or
Atrial fibrillation || id:ebi-a-GCST006414	Current employment status: Looking after home and/or family || id:ukb-b-9056	Simple mode	111	0.023666	0.057564	0.68178	or
Atrial fibrillation || id:ebi-a-GCST006414	Current employment status: Looking after home and/or family || id:ukb-b-9056	Weighted median	111	-0.0045539	0.0258804	0.860326	or
Atrial fibrillation || id:ebi-a-GCST006414	Current employment status: Looking after home and/or family || id:ukb-b-9056	Weighted mode	111	0.00674752	0.02707	0.803623	or
Atrial fibrillation || id:ebi-a-GCST006414	Current employment status: None of the above || id:ukb-b-6748	Inverse variance weighted	82	0.00802533	0.0637256	0.899783	or
Atrial fibrillation || id:ebi-a-GCST006414	Current employment status: None of the above || id:ukb-b-6748	Inverse variance weighted	48	0.0371136	0.0611033	0.543591	steiger
Atrial fibrillation || id:ebi-a-GCST006414	Current employment status: None of the above || id:ukb-b-6748	MR Egger	82	0.138861	0.161265	0.391772	or
Atrial fibrillation || id:ebi-a-GCST006414	Current employment status: None of the above || id:ukb-b-6748	Simple mode	82	-0.184064	0.173901	0.293	or
Atrial fibrillation || id:ebi-a-GCST006414	Current employment status: None of the above || id:ukb-b-6748	Weighted median	82	0.0713668	0.0847336	0.399648	or
Atrial fibrillation || id:ebi-a-GCST006414	Current employment status: None of the above || id:ukb-b-6748	Weighted mode	82	0.0173508	0.117127	0.882603	or
Atrial fibrillation || id:ebi-a-GCST006414	Current employment status: Retired || id:ukb-b-19852	Inverse variance weighted	111	0.00302796	0.0070289	0.666623	or
Atrial fibrillation || id:ebi-a-GCST006414	Current employment status: Retired || id:ukb-b-19852	Inverse variance weighted	111	0.00302796	0.0070289	0.666623	steiger
Atrial fibrillation || id:ebi-a-GCST006414	Current employment status: Retired || id:ukb-b-19852	MR Egger	111	0.0287948	0.0137996	0.0392535	or
Atrial fibrillation || id:ebi-a-GCST006414	Current employment status: Retired || id:ukb-b-19852	Simple mode	111	-0.0103477	0.0278274	0.710718	or
Atrial fibrillation || id:ebi-a-GCST006414	Current employment status: Retired || id:ukb-b-19852	Weighted median	111	0.0129035	0.0105951	0.223273	or
Atrial fibrillation || id:ebi-a-GCST006414	Current employment status: Retired || id:ukb-b-19852	Weighted mode	111	0.0229104	0.0122565	0.0642489	or
Atrial fibrillation || id:ebi-a-GCST006414	Current employment status: Unable to work because of sickness or disability || id:ukb-b-14080	Inverse variance weighted	111	0.0456908	0.0199292	0.0218679	or
Atrial fibrillation || id:ebi-a-GCST006414	Current employment status: Unable to work because of sickness or disability || id:ukb-b-14080	Inverse variance weighted	99	0.0386794	0.0174098	0.0263038	steiger
Atrial fibrillation || id:ebi-a-GCST006414	Current employment status: Unable to work because of sickness or disability || id:ukb-b-14080	MR Egger	111	0.0342112	0.0399328	0.393479	or
Atrial fibrillation || id:ebi-a-GCST006414	Current employment status: Unable to work because of sickness or disability || id:ukb-b-14080	Simple mode	111	0.0502653	0.0637478	0.432099	or
Atrial fibrillation || id:ebi-a-GCST006414	Current employment status: Unable to work because of sickness or disability || id:ukb-b-14080	Weighted median	111	0.0175324	0.0287158	0.541498	or
Atrial fibrillation || id:ebi-a-GCST006414	Current employment status: Unable to work because of sickness or disability || id:ukb-b-14080	Weighted mode	111	0.0341714	0.0287609	0.237344	or
Atrial fibrillation || id:ebi-a-GCST006414	Current employment status: Unemployed || id:ukb-b-12885	Inverse variance weighted	108	0.0298294	0.0256775	0.24536	or
Atrial fibrillation || id:ebi-a-GCST006414	Current employment status: Unemployed || id:ukb-b-12885	Inverse variance weighted	90	0.0422623	0.0253733	0.0957884	steiger
Atrial fibrillation || id:ebi-a-GCST006414	Current employment status: Unemployed || id:ukb-b-12885	MR Egger	108	0.0750828	0.0513589	0.14672	or
Atrial fibrillation || id:ebi-a-GCST006414	Current employment status: Unemployed || id:ukb-b-12885	Simple mode	108	0.117148	0.0811492	0.151769	or
Atrial fibrillation || id:ebi-a-GCST006414	Current employment status: Unemployed || id:ukb-b-12885	Weighted median	108	0.0263231	0.0444118	0.553378	or
Atrial fibrillation || id:ebi-a-GCST006414	Current employment status: Unemployed || id:ukb-b-12885	Weighted mode	108	0.0326475	0.0445604	0.465369	or
Atrial fibrillation || id:ebi-a-GCST006414	Current eye infection || id:ukb-b-266	Inverse variance weighted	45	0.195617	0.113547	0.0849291	or
Atrial fibrillation || id:ebi-a-GCST006414	Current eye infection || id:ukb-b-266	Inverse variance weighted	7	-0.092381	0.158963	0.561141	steiger
Atrial fibrillation || id:ebi-a-GCST006414	Current eye infection || id:ukb-b-266	MR Egger	45	-0.150043	0.282593	0.598186	or
Atrial fibrillation || id:ebi-a-GCST006414	Current eye infection || id:ukb-b-266	Simple mode	45	0.339769	0.327454	0.305121	or
Atrial fibrillation || id:ebi-a-GCST006414	Current eye infection || id:ukb-b-266	Weighted median	45	0.0774543	0.168422	0.645601	or
Atrial fibrillation || id:ebi-a-GCST006414	Current eye infection || id:ukb-b-266	Weighted mode	45	0.140981	0.229322	0.541872	or
Atrial fibrillation || id:ebi-a-GCST006414	Current tobacco smoking || id:ukb-b-223	Inverse variance weighted	111	0.00293426	0.00228711	0.199509	or
Atrial fibrillation || id:ebi-a-GCST006414	Current tobacco smoking || id:ukb-b-223	Inverse variance weighted	111	0.00293426	0.00228711	0.199509	steiger
Atrial fibrillation || id:ebi-a-GCST006414	Current tobacco smoking || id:ukb-b-223	MR Egger	111	0.00798652	0.00455063	0.0820624	or
Atrial fibrillation || id:ebi-a-GCST006414	Current tobacco smoking || id:ukb-b-223	Simple mode	111	-0.00386305	0.00646266	0.551236	or
Atrial fibrillation || id:ebi-a-GCST006414	Current tobacco smoking || id:ukb-b-223	Weighted median	111	0.00311871	0.00278985	0.263618	or
Atrial fibrillation || id:ebi-a-GCST006414	Current tobacco smoking || id:ukb-b-223	Weighted mode	111	0.0056491	0.0033424	0.0938343	or
Atrial fibrillation || id:ebi-a-GCST006414	Cyclic AMP-dependent transcription factor ATF-6 alpha || id:prot-a-197	Inverse variance weighted	110	0.020334	0.0398299	0.609687	or
Atrial fibrillation || id:ebi-a-GCST006414	Cyclic AMP-dependent transcription factor ATF-6 alpha || id:prot-a-197	MR Egger	110	0.0973081	0.0789334	0.220332	or
Atrial fibrillation || id:ebi-a-GCST006414	Cyclic AMP-dependent transcription factor ATF-6 alpha || id:prot-a-197	Simple mode	110	-0.118519	0.143204	0.409692	or
Atrial fibrillation || id:ebi-a-GCST006414	Cyclic AMP-dependent transcription factor ATF-6 alpha || id:prot-a-197	Weighted median	110	0.0209091	0.0694436	0.763343	or
Atrial fibrillation || id:ebi-a-GCST006414	Cyclic AMP-dependent transcription factor ATF-6 alpha || id:prot-a-197	Weighted mode	110	-0.0091513	0.0785155	0.907428	or
Atrial fibrillation || id:ebi-a-GCST006414	Cyclic AMP-responsive element-binding protein 3-like protein 1 || id:prot-a-653	Inverse variance weighted	110	-0.00233899	0.0369369	0.949509	or
Atrial fibrillation || id:ebi-a-GCST006414	Cyclic AMP-responsive element-binding protein 3-like protein 1 || id:prot-a-653	MR Egger	110	-0.00759036	0.0732872	0.917703	or
Atrial fibrillation || id:ebi-a-GCST006414	Cyclic AMP-responsive element-binding protein 3-like protein 1 || id:prot-a-653	Simple mode	110	-0.0326493	0.124667	0.793899	or
Atrial fibrillation || id:ebi-a-GCST006414	Cyclic AMP-responsive element-binding protein 3-like protein 1 || id:prot-a-653	Weighted median	110	-0.0333463	0.0666035	0.616605	or
Atrial fibrillation || id:ebi-a-GCST006414	Cyclic AMP-responsive element-binding protein 3-like protein 1 || id:prot-a-653	Weighted mode	110	-0.0326493	0.0683013	0.633594	or
Atrial fibrillation || id:ebi-a-GCST006414	Cyclic AMP-responsive element-binding protein 3-like protein 4 || id:prot-a-654	Inverse variance weighted	110	-0.00478971	0.0369326	0.896813	or
Atrial fibrillation || id:ebi-a-GCST006414	Cyclic AMP-responsive element-binding protein 3-like protein 4 || id:prot-a-654	MR Egger	110	-0.0191026	0.0732876	0.794857	or
Atrial fibrillation || id:ebi-a-GCST006414	Cyclic AMP-responsive element-binding protein 3-like protein 4 || id:prot-a-654	Simple mode	110	0.0706707	0.14978	0.637992	or
Atrial fibrillation || id:ebi-a-GCST006414	Cyclic AMP-responsive element-binding protein 3-like protein 4 || id:prot-a-654	Weighted median	110	-0.0287963	0.0605797	0.63454	or
Atrial fibrillation || id:ebi-a-GCST006414	Cyclic AMP-responsive element-binding protein 3-like protein 4 || id:prot-a-654	Weighted mode	110	-0.0839798	0.0809895	0.302067	or
Atrial fibrillation || id:ebi-a-GCST006414	Cyclin-C || id:prot-a-415	Inverse variance weighted	110	0.00886281	0.0369344	0.810361	or
Atrial fibrillation || id:ebi-a-GCST006414	Cyclin-C || id:prot-a-415	MR Egger	110	0.139451	0.0732896	0.0597377	or
Atrial fibrillation || id:ebi-a-GCST006414	Cyclin-C || id:prot-a-415	Simple mode	110	-0.153441	0.14416	0.289508	or
Atrial fibrillation || id:ebi-a-GCST006414	Cyclin-C || id:prot-a-415	Weighted median	110	0.0937415	0.0607887	0.123052	or
Atrial fibrillation || id:ebi-a-GCST006414	Cyclin-C || id:prot-a-415	Weighted mode	110	0.130541	0.0801444	0.106239	or
Atrial fibrillation || id:ebi-a-GCST006414	Cyclin-H || id:prot-a-416	Inverse variance weighted	110	-0.00386416	0.0369311	0.916668	or
Atrial fibrillation || id:ebi-a-GCST006414	Cyclin-H || id:prot-a-416	MR Egger	110	-0.0678136	0.0732845	0.356848	or
Atrial fibrillation || id:ebi-a-GCST006414	Cyclin-H || id:prot-a-416	Simple mode	110	-0.0576206	0.120106	0.632369	or
Atrial fibrillation || id:ebi-a-GCST006414	Cyclin-H || id:prot-a-416	Weighted median	110	-0.0268535	0.0664979	0.686342	or
Atrial fibrillation || id:ebi-a-GCST006414	Cyclin-H || id:prot-a-416	Weighted mode	110	-0.0229142	0.0665216	0.731162	or
Atrial fibrillation || id:ebi-a-GCST006414	Cyclin-dependent kinase 1:G2/mitotic-specific cyclin-B1 complex || id:prot-a-473	Inverse variance weighted	110	0.0661508	0.0369334	0.0732797	or
Atrial fibrillation || id:ebi-a-GCST006414	Cyclin-dependent kinase 1:G2/mitotic-specific cyclin-B1 complex || id:prot-a-473	MR Egger	110	0.0819947	0.0732863	0.265696	or
Atrial fibrillation || id:ebi-a-GCST006414	Cyclin-dependent kinase 1:G2/mitotic-specific cyclin-B1 complex || id:prot-a-473	Simple mode	110	0.160349	0.121704	0.190422	or
Atrial fibrillation || id:ebi-a-GCST006414	Cyclin-dependent kinase 1:G2/mitotic-specific cyclin-B1 complex || id:prot-a-473	Weighted median	110	0.0620788	0.0643272	0.334521	or
Atrial fibrillation || id:ebi-a-GCST006414	Cyclin-dependent kinase 1:G2/mitotic-specific cyclin-B1 complex || id:prot-a-473	Weighted mode	110	0.0723264	0.0672233	0.284342	or
Atrial fibrillation || id:ebi-a-GCST006414	Cyclin-dependent kinase 2-associated protein 1 || id:prot-a-491	Inverse variance weighted	110	0.0128102	0.0404741	0.75162	or
Atrial fibrillation || id:ebi-a-GCST006414	Cyclin-dependent kinase 2-associated protein 1 || id:prot-a-491	MR Egger	110	0.037614	0.0806262	0.64178	or
Atrial fibrillation || id:ebi-a-GCST006414	Cyclin-dependent kinase 2-associated protein 1 || id:prot-a-491	Simple mode	110	0.0538322	0.128833	0.676882	or
Atrial fibrillation || id:ebi-a-GCST006414	Cyclin-dependent kinase 2-associated protein 1 || id:prot-a-491	Weighted median	110	0.0197668	0.0593951	0.739283	or
Atrial fibrillation || id:ebi-a-GCST006414	Cyclin-dependent kinase 2-associated protein 1 || id:prot-a-491	Weighted mode	110	0.104422	0.077055	0.178167	or
Atrial fibrillation || id:ebi-a-GCST006414	Cyclin-dependent kinase 2:Cyclin-A2 complex || id:prot-a-492	Inverse variance weighted	110	0.00818169	0.0396254	0.836419	or
Atrial fibrillation || id:ebi-a-GCST006414	Cyclin-dependent kinase 2:Cyclin-A2 complex || id:prot-a-492	MR Egger	110	0.0561418	0.0788164	0.477808	or
Atrial fibrillation || id:ebi-a-GCST006414	Cyclin-dependent kinase 2:Cyclin-A2 complex || id:prot-a-492	Simple mode	110	-0.0561625	0.134167	0.676331	or
Atrial fibrillation || id:ebi-a-GCST006414	Cyclin-dependent kinase 2:Cyclin-A2 complex || id:prot-a-492	Weighted median	110	0.0178024	0.0672707	0.791289	or
Atrial fibrillation || id:ebi-a-GCST006414	Cyclin-dependent kinase 2:Cyclin-A2 complex || id:prot-a-492	Weighted mode	110	0.0227478	0.0670851	0.735195	or
Atrial fibrillation || id:ebi-a-GCST006414	Cyclin-dependent kinase 4 inhibitor B || id:prot-a-496	Inverse variance weighted	110	0.0246629	0.0388255	0.525282	or
Atrial fibrillation || id:ebi-a-GCST006414	Cyclin-dependent kinase 4 inhibitor B || id:prot-a-496	MR Egger	110	0.0611227	0.0772856	0.430755	or
Atrial fibrillation || id:ebi-a-GCST006414	Cyclin-dependent kinase 4 inhibitor B || id:prot-a-496	Simple mode	110	0.162421	0.117335	0.169107	or
Atrial fibrillation || id:ebi-a-GCST006414	Cyclin-dependent kinase 4 inhibitor B || id:prot-a-496	Weighted median	110	0.029898	0.0670274	0.655557	or
Atrial fibrillation || id:ebi-a-GCST006414	Cyclin-dependent kinase 4 inhibitor B || id:prot-a-496	Weighted mode	110	0.0465846	0.0662113	0.483198	or
Atrial fibrillation || id:ebi-a-GCST006414	Cyclin-dependent kinase 5:Cyclin-dependent kinase 5 activator 1 complex || id:prot-a-493	Inverse variance weighted	110	-0.00365527	0.0369338	0.921163	or
Atrial fibrillation || id:ebi-a-GCST006414	Cyclin-dependent kinase 5:Cyclin-dependent kinase 5 activator 1 complex || id:prot-a-493	MR Egger	110	0.0804601	0.0732796	0.274652	or
Atrial fibrillation || id:ebi-a-GCST006414	Cyclin-dependent kinase 5:Cyclin-dependent kinase 5 activator 1 complex || id:prot-a-493	Simple mode	110	0.0962323	0.126536	0.448591	or
Atrial fibrillation || id:ebi-a-GCST006414	Cyclin-dependent kinase 5:Cyclin-dependent kinase 5 activator 1 complex || id:prot-a-493	Weighted median	110	0.0276319	0.0677238	0.683267	or
Atrial fibrillation || id:ebi-a-GCST006414	Cyclin-dependent kinase 5:Cyclin-dependent kinase 5 activator 1 complex || id:prot-a-493	Weighted mode	110	0.0521148	0.0778942	0.504881	or
Atrial fibrillation || id:ebi-a-GCST006414	Cyclin-dependent kinase 8:Cyclin-C complex || id:prot-a-494	Inverse variance weighted	110	-0.0143642	0.0369333	0.697334	or
Atrial fibrillation || id:ebi-a-GCST006414	Cyclin-dependent kinase 8:Cyclin-C complex || id:prot-a-494	MR Egger	110	0.00497841	0.0732909	0.945969	or
Atrial fibrillation || id:ebi-a-GCST006414	Cyclin-dependent kinase 8:Cyclin-C complex || id:prot-a-494	Simple mode	110	-0.0743672	0.115305	0.520307	or
Atrial fibrillation || id:ebi-a-GCST006414	Cyclin-dependent kinase 8:Cyclin-C complex || id:prot-a-494	Weighted median	110	0.013186	0.062608	0.83319	or
Atrial fibrillation || id:ebi-a-GCST006414	Cyclin-dependent kinase 8:Cyclin-C complex || id:prot-a-494	Weighted mode	110	-0.0088194	0.0684901	0.897778	or
Atrial fibrillation || id:ebi-a-GCST006414	Cyclin-dependent kinase inhibitor 1B || id:prot-a-495	Inverse variance weighted	110	0.0250631	0.0369295	0.497344	or
Atrial fibrillation || id:ebi-a-GCST006414	Cyclin-dependent kinase inhibitor 1B || id:prot-a-495	MR Egger	110	-0.072176	0.0732754	0.326827	or
Atrial fibrillation || id:ebi-a-GCST006414	Cyclin-dependent kinase inhibitor 1B || id:prot-a-495	Simple mode	110	0.0375242	0.128531	0.770882	or
Atrial fibrillation || id:ebi-a-GCST006414	Cyclin-dependent kinase inhibitor 1B || id:prot-a-495	Weighted median	110	-0.00433992	0.0676627	0.948858	or
Atrial fibrillation || id:ebi-a-GCST006414	Cyclin-dependent kinase inhibitor 1B || id:prot-a-495	Weighted mode	110	0.00207344	0.0782689	0.978914	or
Atrial fibrillation || id:ebi-a-GCST006414	Cyclin-dependent kinase inhibitor 3 || id:prot-a-497	Inverse variance weighted	110	0.0780188	0.0369314	0.0346405	or
Atrial fibrillation || id:ebi-a-GCST006414	Cyclin-dependent kinase inhibitor 3 || id:prot-a-497	MR Egger	110	0.0664047	0.0732796	0.366856	or
Atrial fibrillation || id:ebi-a-GCST006414	Cyclin-dependent kinase inhibitor 3 || id:prot-a-497	Simple mode	110	0.0138821	0.13552	0.918599	or
Atrial fibrillation || id:ebi-a-GCST006414	Cyclin-dependent kinase inhibitor 3 || id:prot-a-497	Weighted median	110	0.12411	0.0591641	0.0359288	or
Atrial fibrillation || id:ebi-a-GCST006414	Cyclin-dependent kinase inhibitor 3 || id:prot-a-497	Weighted mode	110	0.174833	0.0686816	0.0123084	or
Atrial fibrillation || id:ebi-a-GCST006414	Cyclo(leu-pro) || id:met-a-744	Inverse variance weighted	84	0.00159823	0.0099429	0.872298	or
Atrial fibrillation || id:ebi-a-GCST006414	Cyclo(leu-pro) || id:met-a-744	MR Egger	84	-0.0100564	0.0190221	0.598465	or
Atrial fibrillation || id:ebi-a-GCST006414	Cyclo(leu-pro) || id:met-a-744	Simple mode	84	-5.3839e-05	0.032576	0.998685	or
Atrial fibrillation || id:ebi-a-GCST006414	Cyclo(leu-pro) || id:met-a-744	Weighted median	84	-0.00871076	0.017409	0.616822	or
Atrial fibrillation || id:ebi-a-GCST006414	Cyclo(leu-pro) || id:met-a-744	Weighted mode	84	-0.00679794	0.0179025	0.705122	or
Atrial fibrillation || id:ebi-a-GCST006414	Cylindrical power (left) || id:ukb-b-14670	Inverse variance weighted	111	0.00664542	0.00675355	0.325121	or
Atrial fibrillation || id:ebi-a-GCST006414	Cylindrical power (left) || id:ukb-b-14670	Inverse variance weighted	48	0.00575049	0.00772972	0.456909	steiger
Atrial fibrillation || id:ebi-a-GCST006414	Cylindrical power (left) || id:ukb-b-14670	MR Egger	111	0.000604097	0.0134726	0.964318	or
Atrial fibrillation || id:ebi-a-GCST006414	Cylindrical power (left) || id:ukb-b-14670	Simple mode	111	0.0341355	0.0259418	0.190959	or
Atrial fibrillation || id:ebi-a-GCST006414	Cylindrical power (left) || id:ukb-b-14670	Weighted median	111	0.0117363	0.0123936	0.343659	or
Atrial fibrillation || id:ebi-a-GCST006414	Cylindrical power (left) || id:ukb-b-14670	Weighted mode	111	0.0167449	0.0141613	0.23958	or
Atrial fibrillation || id:ebi-a-GCST006414	Cylindrical power (right) || id:ukb-b-10250	Inverse variance weighted	111	-0.00039219	0.00713052	0.956137	or
Atrial fibrillation || id:ebi-a-GCST006414	Cylindrical power (right) || id:ukb-b-10250	Inverse variance weighted	47	-0.00415212	0.0078225	0.595563	steiger
Atrial fibrillation || id:ebi-a-GCST006414	Cylindrical power (right) || id:ukb-b-10250	MR Egger	111	-0.00350912	0.0142342	0.805737	or
Atrial fibrillation || id:ebi-a-GCST006414	Cylindrical power (right) || id:ukb-b-10250	Simple mode	111	0.00499818	0.0256619	0.845932	or
Atrial fibrillation || id:ebi-a-GCST006414	Cylindrical power (right) || id:ukb-b-10250	Weighted median	111	0.0147973	0.0120163	0.218159	or
Atrial fibrillation || id:ebi-a-GCST006414	Cylindrical power (right) || id:ukb-b-10250	Weighted mode	111	0.0145449	0.0130767	0.268445	or
Atrial fibrillation || id:ebi-a-GCST006414	Cystathionine beta-synthase || id:prot-a-375	Inverse variance weighted	110	0.0453206	0.0369321	0.219773	or
Atrial fibrillation || id:ebi-a-GCST006414	Cystathionine beta-synthase || id:prot-a-375	MR Egger	110	0.0445181	0.0732842	0.544813	or
Atrial fibrillation || id:ebi-a-GCST006414	Cystathionine beta-synthase || id:prot-a-375	Simple mode	110	0.09885	0.112156	0.380061	or
Atrial fibrillation || id:ebi-a-GCST006414	Cystathionine beta-synthase || id:prot-a-375	Weighted median	110	0.0601318	0.06561	0.359402	or
Atrial fibrillation || id:ebi-a-GCST006414	Cystathionine beta-synthase || id:prot-a-375	Weighted mode	110	0.106089	0.0681421	0.122398	or
Atrial fibrillation || id:ebi-a-GCST006414	Cystatin C || id:ukb-d-30720_irnt	Inverse variance weighted	111	0.0139572	0.008551	0.102631	or
Atrial fibrillation || id:ebi-a-GCST006414	Cystatin C || id:ukb-d-30720_irnt	Inverse variance weighted	93	0.00702398	0.00484431	0.147074	steiger
Atrial fibrillation || id:ebi-a-GCST006414	Cystatin C || id:ukb-d-30720_irnt	MR Egger	111	-0.00118741	0.0171451	0.944912	or
Atrial fibrillation || id:ebi-a-GCST006414	Cystatin C || id:ukb-d-30720_irnt	Simple mode	111	-0.00224373	0.011055	0.839541	or
Atrial fibrillation || id:ebi-a-GCST006414	Cystatin C || id:ukb-d-30720_irnt	Weighted median	111	0.00870634	0.00598564	0.145797	or
Atrial fibrillation || id:ebi-a-GCST006414	Cystatin C || id:ukb-d-30720_irnt	Weighted mode	111	0.0080866	0.00561861	0.152918	or
Atrial fibrillation || id:ebi-a-GCST006414	Cystatin-8 || id:prot-a-706	Inverse variance weighted	110	-0.00114347	0.037186	0.975469	or
Atrial fibrillation || id:ebi-a-GCST006414	Cystatin-8 || id:prot-a-706	MR Egger	110	-0.0250346	0.0740812	0.736069	or
Atrial fibrillation || id:ebi-a-GCST006414	Cystatin-8 || id:prot-a-706	Simple mode	110	0.0154375	0.157167	0.921935	or
Atrial fibrillation || id:ebi-a-GCST006414	Cystatin-8 || id:prot-a-706	Weighted median	110	0.0433663	0.0695735	0.533077	or
Atrial fibrillation || id:ebi-a-GCST006414	Cystatin-8 || id:prot-a-706	Weighted mode	110	-0.00480495	0.0783289	0.951198	or
Atrial fibrillation || id:ebi-a-GCST006414	Cystatin-D || id:prot-a-702	Inverse variance weighted	110	-0.0222173	0.0390245	0.569141	or
Atrial fibrillation || id:ebi-a-GCST006414	Cystatin-D || id:prot-a-702	MR Egger	110	-0.0641646	0.0776484	0.410429	or
Atrial fibrillation || id:ebi-a-GCST006414	Cystatin-D || id:prot-a-702	Simple mode	110	-0.199561	0.129759	0.126962	or
Atrial fibrillation || id:ebi-a-GCST006414	Cystatin-D || id:prot-a-702	Weighted median	110	0.0317781	0.0641475	0.620324	or
Atrial fibrillation || id:ebi-a-GCST006414	Cystatin-D || id:prot-a-702	Weighted mode	110	0.0117337	0.0687166	0.864733	or
Atrial fibrillation || id:ebi-a-GCST006414	Cystatin-F || id:prot-a-705	Inverse variance weighted	110	0.0208296	0.0379766	0.583359	or
Atrial fibrillation || id:ebi-a-GCST006414	Cystatin-F || id:prot-a-705	MR Egger	110	-0.0137995	0.0756083	0.855522	or
Atrial fibrillation || id:ebi-a-GCST006414	Cystatin-F || id:prot-a-705	Simple mode	110	0.138435	0.139278	0.322449	or
Atrial fibrillation || id:ebi-a-GCST006414	Cystatin-F || id:prot-a-705	Weighted median	110	0.0444194	0.0711792	0.532594	or
Atrial fibrillation || id:ebi-a-GCST006414	Cystatin-F || id:prot-a-705	Weighted mode	110	0.0605178	0.0719707	0.402263	or
Atrial fibrillation || id:ebi-a-GCST006414	Cystatin-M || id:prot-a-703	Inverse variance weighted	110	0.0190619	0.039172	0.626527	or
Atrial fibrillation || id:ebi-a-GCST006414	Cystatin-M || id:prot-a-703	MR Egger	110	-0.00150122	0.0780575	0.984691	or
Atrial fibrillation || id:ebi-a-GCST006414	Cystatin-M || id:prot-a-703	Simple mode	110	0.127749	0.129355	0.325542	or
Atrial fibrillation || id:ebi-a-GCST006414	Cystatin-M || id:prot-a-703	Weighted median	110	0.0469439	0.0671845	0.48472	or
Atrial fibrillation || id:ebi-a-GCST006414	Cystatin-M || id:prot-a-703	Weighted mode	110	0.074574	0.0748569	0.321349	or
Atrial fibrillation || id:ebi-a-GCST006414	Cysteine and glycine-rich protein 2 || id:prot-a-700	Inverse variance weighted	110	0.0133153	0.0369354	0.718471	or
Atrial fibrillation || id:ebi-a-GCST006414	Cysteine and glycine-rich protein 2 || id:prot-a-700	MR Egger	110	-0.0147656	0.0732903	0.840712	or
Atrial fibrillation || id:ebi-a-GCST006414	Cysteine and glycine-rich protein 2 || id:prot-a-700	Simple mode	110	-0.033779	0.129276	0.794359	or
Atrial fibrillation || id:ebi-a-GCST006414	Cysteine and glycine-rich protein 2 || id:prot-a-700	Weighted median	110	-0.0126752	0.0675622	0.851184	or
Atrial fibrillation || id:ebi-a-GCST006414	Cysteine and glycine-rich protein 2 || id:prot-a-700	Weighted mode	110	-0.033779	0.0671307	0.615851	or
Atrial fibrillation || id:ebi-a-GCST006414	Cysteine and glycine-rich protein 3 || id:prot-a-701	Inverse variance weighted	110	0.00248412	0.0373934	0.947034	or
Atrial fibrillation || id:ebi-a-GCST006414	Cysteine and glycine-rich protein 3 || id:prot-a-701	MR Egger	110	0.0820649	0.0740078	0.26995	or
Atrial fibrillation || id:ebi-a-GCST006414	Cysteine and glycine-rich protein 3 || id:prot-a-701	Simple mode	110	-0.0520655	0.111327	0.640946	or
Atrial fibrillation || id:ebi-a-GCST006414	Cysteine and glycine-rich protein 3 || id:prot-a-701	Weighted median	110	0.00628755	0.0670011	0.925234	or
Atrial fibrillation || id:ebi-a-GCST006414	Cysteine and glycine-rich protein 3 || id:prot-a-701	Weighted mode	110	-0.00799884	0.0666575	0.904705	or
Atrial fibrillation || id:ebi-a-GCST006414	Cysteine || id:met-a-455	Inverse variance weighted	84	0.00146622	0.00398648	0.713024	or
Atrial fibrillation || id:ebi-a-GCST006414	Cysteine || id:met-a-455	MR Egger	84	0.00230984	0.00737642	0.754971	or
Atrial fibrillation || id:ebi-a-GCST006414	Cysteine || id:met-a-455	Simple mode	84	0.00229784	0.0122942	0.852191	or
Atrial fibrillation || id:ebi-a-GCST006414	Cysteine || id:met-a-455	Weighted median	84	0	0.00620764	1	or
Atrial fibrillation || id:ebi-a-GCST006414	Cysteine || id:met-a-455	Weighted mode	84	0.000396496	0.00665648	0.952645	or
Atrial fibrillation || id:ebi-a-GCST006414	Cysteine--tRNA ligase, cytoplasmic || id:prot-a-358	Inverse variance weighted	110	-0.00040783	0.040261	0.991918	or
Atrial fibrillation || id:ebi-a-GCST006414	Cysteine--tRNA ligase, cytoplasmic || id:prot-a-358	MR Egger	110	0.0512861	0.0800517	0.523099	or
Atrial fibrillation || id:ebi-a-GCST006414	Cysteine--tRNA ligase, cytoplasmic || id:prot-a-358	Simple mode	110	0.0183954	0.115318	0.873556	or
Atrial fibrillation || id:ebi-a-GCST006414	Cysteine--tRNA ligase, cytoplasmic || id:prot-a-358	Weighted median	110	0.0556175	0.0666345	0.403906	or
Atrial fibrillation || id:ebi-a-GCST006414	Cysteine--tRNA ligase, cytoplasmic || id:prot-a-358	Weighted mode	110	0.0613551	0.0679662	0.36866	or
Atrial fibrillation || id:ebi-a-GCST006414	Cysteine-rich hydrophobic domain-containing protein 2 || id:prot-a-542	Inverse variance weighted	110	-0.00920846	0.0369304	0.803093	or
Atrial fibrillation || id:ebi-a-GCST006414	Cysteine-rich hydrophobic domain-containing protein 2 || id:prot-a-542	MR Egger	110	0.0337001	0.0732796	0.646524	or
Atrial fibrillation || id:ebi-a-GCST006414	Cysteine-rich hydrophobic domain-containing protein 2 || id:prot-a-542	Simple mode	110	0.0868899	0.127574	0.497256	or
Atrial fibrillation || id:ebi-a-GCST006414	Cysteine-rich hydrophobic domain-containing protein 2 || id:prot-a-542	Weighted median	110	0.0659025	0.0654944	0.314305	or
Atrial fibrillation || id:ebi-a-GCST006414	Cysteine-rich hydrophobic domain-containing protein 2 || id:prot-a-542	Weighted mode	110	0.0512518	0.0695066	0.462484	or
Atrial fibrillation || id:ebi-a-GCST006414	Cysteine-rich motor neuron 1 protein || id:prot-a-660	Inverse variance weighted	110	-0.00681103	0.0369307	0.853678	or
Atrial fibrillation || id:ebi-a-GCST006414	Cysteine-rich motor neuron 1 protein || id:prot-a-660	MR Egger	110	-0.0132979	0.0732847	0.85635	or
Atrial fibrillation || id:ebi-a-GCST006414	Cysteine-rich motor neuron 1 protein || id:prot-a-660	Simple mode	110	-0.281211	0.132858	0.0365667	or
Atrial fibrillation || id:ebi-a-GCST006414	Cysteine-rich motor neuron 1 protein || id:prot-a-660	Weighted median	110	-0.00552077	0.0718142	0.938722	or
Atrial fibrillation || id:ebi-a-GCST006414	Cysteine-rich motor neuron 1 protein || id:prot-a-660	Weighted mode	110	0.0212595	0.0739556	0.774303	or
Atrial fibrillation || id:ebi-a-GCST006414	Cysteine-rich secretory protein 2 || id:prot-a-661	Inverse variance weighted	110	-0.00483565	0.0371433	0.896417	or
Atrial fibrillation || id:ebi-a-GCST006414	Cysteine-rich secretory protein 2 || id:prot-a-661	MR Egger	110	-0.0744985	0.0736367	0.313942	or
Atrial fibrillation || id:ebi-a-GCST006414	Cysteine-rich secretory protein 2 || id:prot-a-661	Simple mode	110	0.0644927	0.118323	0.586828	or
Atrial fibrillation || id:ebi-a-GCST006414	Cysteine-rich secretory protein 2 || id:prot-a-661	Weighted median	110	0.00544458	0.0667038	0.934946	or
Atrial fibrillation || id:ebi-a-GCST006414	Cysteine-rich secretory protein 2 || id:prot-a-661	Weighted mode	110	0.00295854	0.0678486	0.965299	or
Atrial fibrillation || id:ebi-a-GCST006414	Cysteine-rich secretory protein 3 || id:prot-a-662	Inverse variance weighted	110	0.110126	0.0369314	0.00286455	or
Atrial fibrillation || id:ebi-a-GCST006414	Cysteine-rich secretory protein 3 || id:prot-a-662	MR Egger	110	0.171874	0.0732883	0.0208448	or
Atrial fibrillation || id:ebi-a-GCST006414	Cysteine-rich secretory protein 3 || id:prot-a-662	Simple mode	110	0.182264	0.116659	0.121099	or
Atrial fibrillation || id:ebi-a-GCST006414	Cysteine-rich secretory protein 3 || id:prot-a-662	Weighted median	110	0.138684	0.0654043	0.0339719	or
Atrial fibrillation || id:ebi-a-GCST006414	Cysteine-rich secretory protein 3 || id:prot-a-662	Weighted mode	110	0.148612	0.0671661	0.0290103	or
Atrial fibrillation || id:ebi-a-GCST006414	Cysteine-rich secretory protein LCCL domain-containing 2 || id:prot-a-663	Inverse variance weighted	110	0.0140616	0.0416728	0.735794	or
Atrial fibrillation || id:ebi-a-GCST006414	Cysteine-rich secretory protein LCCL domain-containing 2 || id:prot-a-663	MR Egger	110	0.0832	0.0827042	0.316666	or
Atrial fibrillation || id:ebi-a-GCST006414	Cysteine-rich secretory protein LCCL domain-containing 2 || id:prot-a-663	Simple mode	110	0.0925409	0.130057	0.478268	or
Atrial fibrillation || id:ebi-a-GCST006414	Cysteine-rich secretory protein LCCL domain-containing 2 || id:prot-a-663	Weighted median	110	0.0750457	0.0606068	0.215628	or
Atrial fibrillation || id:ebi-a-GCST006414	Cysteine-rich secretory protein LCCL domain-containing 2 || id:prot-a-663	Weighted mode	110	0.0833863	0.0731998	0.257134	or
Atrial fibrillation || id:ebi-a-GCST006414	Cysteine-rich with EGF-like domain protein 1 || id:prot-a-657	Inverse variance weighted	110	0.0608913	0.0369292	0.0991753	or
Atrial fibrillation || id:ebi-a-GCST006414	Cysteine-rich with EGF-like domain protein 1 || id:prot-a-657	MR Egger	110	0.00379258	0.0732818	0.958821	or
Atrial fibrillation || id:ebi-a-GCST006414	Cysteine-rich with EGF-like domain protein 1 || id:prot-a-657	Simple mode	110	0.129432	0.133799	0.335503	or
Atrial fibrillation || id:ebi-a-GCST006414	Cysteine-rich with EGF-like domain protein 1 || id:prot-a-657	Weighted median	110	0.051406	0.0688219	0.455098	or
Atrial fibrillation || id:ebi-a-GCST006414	Cysteine-rich with EGF-like domain protein 1 || id:prot-a-657	Weighted mode	110	0.0744592	0.0719085	0.302741	or
Atrial fibrillation || id:ebi-a-GCST006414	Cytochrome P450 3A4 || id:prot-a-757	Inverse variance weighted	110	-0.00928206	0.0381933	0.807983	or
Atrial fibrillation || id:ebi-a-GCST006414	Cytochrome P450 3A4 || id:prot-a-757	MR Egger	110	-0.0219377	0.0761184	0.773742	or
Atrial fibrillation || id:ebi-a-GCST006414	Cytochrome P450 3A4 || id:prot-a-757	Simple mode	110	-0.0127652	0.125894	0.919422	or
Atrial fibrillation || id:ebi-a-GCST006414	Cytochrome P450 3A4 || id:prot-a-757	Weighted median	110	-0.0383879	0.0683158	0.574172	or
Atrial fibrillation || id:ebi-a-GCST006414	Cytochrome P450 3A4 || id:prot-a-757	Weighted mode	110	-0.0423319	0.0671471	0.52973	or
Atrial fibrillation || id:ebi-a-GCST006414	Cytochrome b-c1 complex subunit 7 || id:prot-a-3175	Inverse variance weighted	110	-0.0083183	0.0369352	0.821813	or
Atrial fibrillation || id:ebi-a-GCST006414	Cytochrome b-c1 complex subunit 7 || id:prot-a-3175	MR Egger	110	0.0193656	0.0732856	0.792092	or
Atrial fibrillation || id:ebi-a-GCST006414	Cytochrome b-c1 complex subunit 7 || id:prot-a-3175	Simple mode	110	-0.00218061	0.123893	0.985989	or
Atrial fibrillation || id:ebi-a-GCST006414	Cytochrome b-c1 complex subunit 7 || id:prot-a-3175	Weighted median	110	0.0451407	0.0625645	0.470598	or
Atrial fibrillation || id:ebi-a-GCST006414	Cytochrome b-c1 complex subunit 7 || id:prot-a-3175	Weighted mode	110	0.0199045	0.070497	0.778214	or
Atrial fibrillation || id:ebi-a-GCST006414	Cytochrome b5 || id:prot-a-752	Inverse variance weighted	110	-0.0380199	0.0432174	0.379002	or
Atrial fibrillation || id:ebi-a-GCST006414	Cytochrome b5 || id:prot-a-752	MR Egger	110	-0.0826615	0.0860106	0.338668	or
Atrial fibrillation || id:ebi-a-GCST006414	Cytochrome b5 || id:prot-a-752	Simple mode	110	0.258935	0.177369	0.147204	or
Atrial fibrillation || id:ebi-a-GCST006414	Cytochrome b5 || id:prot-a-752	Weighted median	110	-0.0529603	0.0736346	0.471998	or
Atrial fibrillation || id:ebi-a-GCST006414	Cytochrome b5 || id:prot-a-752	Weighted mode	110	-0.0528625	0.0835801	0.5284	or
Atrial fibrillation || id:ebi-a-GCST006414	Cytochrome c oxidase assembly factor 3 homolog, mitochondrial || id:prot-a-612	Inverse variance weighted	110	-0.0408317	0.0369358	0.268953	or
Atrial fibrillation || id:ebi-a-GCST006414	Cytochrome c oxidase assembly factor 3 homolog, mitochondrial || id:prot-a-612	MR Egger	110	-0.108917	0.0732914	0.140172	or
Atrial fibrillation || id:ebi-a-GCST006414	Cytochrome c oxidase assembly factor 3 homolog, mitochondrial || id:prot-a-612	Simple mode	110	-0.054561	0.141577	0.700707	or
Atrial fibrillation || id:ebi-a-GCST006414	Cytochrome c oxidase assembly factor 3 homolog, mitochondrial || id:prot-a-612	Weighted median	110	-0.0796695	0.0689649	0.248001	or
Atrial fibrillation || id:ebi-a-GCST006414	Cytochrome c oxidase assembly factor 3 homolog, mitochondrial || id:prot-a-612	Weighted mode	110	-0.105273	0.0696298	0.133456	or
Atrial fibrillation || id:ebi-a-GCST006414	Cytochrome c oxidase subunit 4 isoform 2, mitochondrial || id:prot-a-637	Inverse variance weighted	110	-0.0474361	0.0369316	0.198991	or
Atrial fibrillation || id:ebi-a-GCST006414	Cytochrome c oxidase subunit 4 isoform 2, mitochondrial || id:prot-a-637	MR Egger	110	-0.0208851	0.0732878	0.776211	or
Atrial fibrillation || id:ebi-a-GCST006414	Cytochrome c oxidase subunit 4 isoform 2, mitochondrial || id:prot-a-637	Simple mode	110	0.0287927	0.125974	0.819638	or
Atrial fibrillation || id:ebi-a-GCST006414	Cytochrome c oxidase subunit 4 isoform 2, mitochondrial || id:prot-a-637	Weighted median	110	-0.0519802	0.0676588	0.442327	or
Atrial fibrillation || id:ebi-a-GCST006414	Cytochrome c oxidase subunit 4 isoform 2, mitochondrial || id:prot-a-637	Weighted mode	110	-0.0403533	0.0731664	0.582401	or
Atrial fibrillation || id:ebi-a-GCST006414	Cytochrome c oxidase subunit 5B, mitochondrial || id:prot-a-638	Inverse variance weighted	110	0.000907196	0.0369363	0.980405	or
Atrial fibrillation || id:ebi-a-GCST006414	Cytochrome c oxidase subunit 5B, mitochondrial || id:prot-a-638	MR Egger	110	0.0565999	0.0732906	0.441643	or
Atrial fibrillation || id:ebi-a-GCST006414	Cytochrome c oxidase subunit 5B, mitochondrial || id:prot-a-638	Simple mode	110	-0.127764	0.122061	0.297542	or
Atrial fibrillation || id:ebi-a-GCST006414	Cytochrome c oxidase subunit 5B, mitochondrial || id:prot-a-638	Weighted median	110	-0.0289285	0.0559535	0.60515	or
Atrial fibrillation || id:ebi-a-GCST006414	Cytochrome c oxidase subunit 5B, mitochondrial || id:prot-a-638	Weighted mode	110	-0.00208016	0.0622535	0.973405	or
Atrial fibrillation || id:ebi-a-GCST006414	Cytochrome c oxidase subunit 6C || id:prot-a-639	Inverse variance weighted	110	-0.0277436	0.036931	0.452515	or
Atrial fibrillation || id:ebi-a-GCST006414	Cytochrome c oxidase subunit 6C || id:prot-a-639	MR Egger	110	-0.04484	0.0732785	0.541882	or
Atrial fibrillation || id:ebi-a-GCST006414	Cytochrome c oxidase subunit 6C || id:prot-a-639	Simple mode	110	0.0976459	0.130054	0.454384	or
Atrial fibrillation || id:ebi-a-GCST006414	Cytochrome c oxidase subunit 6C || id:prot-a-639	Weighted median	110	-0.0328124	0.0644579	0.610715	or
Atrial fibrillation || id:ebi-a-GCST006414	Cytochrome c oxidase subunit 6C || id:prot-a-639	Weighted mode	110	0.0020308	0.0661997	0.975583	or
Atrial fibrillation || id:ebi-a-GCST006414	Cytochrome c oxidase subunit 7A1, mitochondrial || id:prot-a-640	Inverse variance weighted	110	-0.0372042	0.0383459	0.331934	or
Atrial fibrillation || id:ebi-a-GCST006414	Cytochrome c oxidase subunit 7A1, mitochondrial || id:prot-a-640	MR Egger	110	0.0575392	0.0757162	0.448951	or
Atrial fibrillation || id:ebi-a-GCST006414	Cytochrome c oxidase subunit 7A1, mitochondrial || id:prot-a-640	Simple mode	110	-0.271733	0.137246	0.0502363	or
Atrial fibrillation || id:ebi-a-GCST006414	Cytochrome c oxidase subunit 7A1, mitochondrial || id:prot-a-640	Weighted median	110	-0.0109569	0.0686505	0.873193	or
Atrial fibrillation || id:ebi-a-GCST006414	Cytochrome c oxidase subunit 7A1, mitochondrial || id:prot-a-640	Weighted mode	110	0.0105236	0.0686652	0.878477	or
Atrial fibrillation || id:ebi-a-GCST006414	Cytochrome c oxidase subunit 8A, mitochondrial || id:prot-a-641	Inverse variance weighted	110	-0.0240963	0.0376604	0.522283	or
Atrial fibrillation || id:ebi-a-GCST006414	Cytochrome c oxidase subunit 8A, mitochondrial || id:prot-a-641	MR Egger	110	0.0191663	0.0749162	0.798564	or
Atrial fibrillation || id:ebi-a-GCST006414	Cytochrome c oxidase subunit 8A, mitochondrial || id:prot-a-641	Simple mode	110	-0.13338	0.128107	0.300107	or
Atrial fibrillation || id:ebi-a-GCST006414	Cytochrome c oxidase subunit 8A, mitochondrial || id:prot-a-641	Weighted median	110	-0.0115348	0.0599168	0.84734	or
Atrial fibrillation || id:ebi-a-GCST006414	Cytochrome c oxidase subunit 8A, mitochondrial || id:prot-a-641	Weighted mode	110	-0.0166905	0.0705516	0.813433	or
Atrial fibrillation || id:ebi-a-GCST006414	Cytochrome c || id:prot-a-754	Inverse variance weighted	110	0.0389421	0.0385995	0.313034	or
Atrial fibrillation || id:ebi-a-GCST006414	Cytochrome c || id:prot-a-754	MR Egger	110	0.0813682	0.0768052	0.291776	or
Atrial fibrillation || id:ebi-a-GCST006414	Cytochrome c || id:prot-a-754	Simple mode	110	0.0362229	0.109688	0.741855	or
Atrial fibrillation || id:ebi-a-GCST006414	Cytochrome c || id:prot-a-754	Weighted median	110	0.0705729	0.0665795	0.289154	or
Atrial fibrillation || id:ebi-a-GCST006414	Cytochrome c || id:prot-a-754	Weighted mode	110	0.0779386	0.0642088	0.227436	or
Atrial fibrillation || id:ebi-a-GCST006414	Cytoglobin || id:prot-a-755	Inverse variance weighted	110	-0.0311166	0.0375997	0.407911	or
Atrial fibrillation || id:ebi-a-GCST006414	Cytoglobin || id:prot-a-755	MR Egger	110	-0.0343876	0.0749533	0.647309	or
Atrial fibrillation || id:ebi-a-GCST006414	Cytoglobin || id:prot-a-755	Simple mode	110	-0.191385	0.163158	0.243351	or
Atrial fibrillation || id:ebi-a-GCST006414	Cytoglobin || id:prot-a-755	Weighted median	110	-0.122034	0.0611945	0.0461296	or
Atrial fibrillation || id:ebi-a-GCST006414	Cytoglobin || id:prot-a-755	Weighted mode	110	-0.139494	0.0768126	0.0721136	or
Atrial fibrillation || id:ebi-a-GCST006414	Cytohesin-2 || id:prot-a-759	Inverse variance weighted	110	-0.0421417	0.0408993	0.302833	or
Atrial fibrillation || id:ebi-a-GCST006414	Cytohesin-2 || id:prot-a-759	MR Egger	110	-0.0820466	0.0814151	0.315823	or
Atrial fibrillation || id:ebi-a-GCST006414	Cytohesin-2 || id:prot-a-759	Simple mode	110	-0.0799348	0.134093	0.552334	or
Atrial fibrillation || id:ebi-a-GCST006414	Cytohesin-2 || id:prot-a-759	Weighted median	110	-0.10229	0.0679845	0.132426	or
Atrial fibrillation || id:ebi-a-GCST006414	Cytohesin-2 || id:prot-a-759	Weighted mode	110	-0.114542	0.0755641	0.132458	or
Atrial fibrillation || id:ebi-a-GCST006414	Cytohesin-4 || id:prot-a-760	Inverse variance weighted	110	0.00457714	0.0392077	0.907065	or
Atrial fibrillation || id:ebi-a-GCST006414	Cytohesin-4 || id:prot-a-760	MR Egger	110	-0.0287532	0.0780793	0.713403	or
Atrial fibrillation || id:ebi-a-GCST006414	Cytohesin-4 || id:prot-a-760	Simple mode	110	-0.279317	0.1487	0.0629989	or
Atrial fibrillation || id:ebi-a-GCST006414	Cytohesin-4 || id:prot-a-760	Weighted median	110	0.0473787	0.0625255	0.4486	or
Atrial fibrillation || id:ebi-a-GCST006414	Cytohesin-4 || id:prot-a-760	Weighted mode	110	0.00758297	0.0736076	0.918137	or
Atrial fibrillation || id:ebi-a-GCST006414	Cytohesin-interacting protein || id:prot-a-761	Inverse variance weighted	110	-0.0142875	0.0369312	0.698855	or
Atrial fibrillation || id:ebi-a-GCST006414	Cytohesin-interacting protein || id:prot-a-761	MR Egger	110	-0.0824014	0.0732822	0.263319	or
Atrial fibrillation || id:ebi-a-GCST006414	Cytohesin-interacting protein || id:prot-a-761	Simple mode	110	-0.0255682	0.123982	0.836999	or
Atrial fibrillation || id:ebi-a-GCST006414	Cytohesin-interacting protein || id:prot-a-761	Weighted median	110	-0.0407298	0.0677704	0.547842	or
Atrial fibrillation || id:ebi-a-GCST006414	Cytohesin-interacting protein || id:prot-a-761	Weighted mode	110	-0.0523307	0.068872	0.448999	or
Atrial fibrillation || id:ebi-a-GCST006414	Cytokine receptor common subunit beta || id:prot-a-684	Inverse variance weighted	110	-0.0546084	0.0369334	0.139257	or
Atrial fibrillation || id:ebi-a-GCST006414	Cytokine receptor common subunit beta || id:prot-a-684	MR Egger	110	-0.0731018	0.0732823	0.320733	or
Atrial fibrillation || id:ebi-a-GCST006414	Cytokine receptor common subunit beta || id:prot-a-684	Simple mode	110	-0.101048	0.12368	0.415704	or
Atrial fibrillation || id:ebi-a-GCST006414	Cytokine receptor common subunit beta || id:prot-a-684	Weighted median	110	-0.0660958	0.0654924	0.312872	or
Atrial fibrillation || id:ebi-a-GCST006414	Cytokine receptor common subunit beta || id:prot-a-684	Weighted mode	110	-0.0868919	0.0679404	0.203633	or
Atrial fibrillation || id:ebi-a-GCST006414	Cytokine receptor common subunit gamma || id:prot-a-1520	Inverse variance weighted	110	0.00551327	0.0369357	0.881343	or
Atrial fibrillation || id:ebi-a-GCST006414	Cytokine receptor common subunit gamma || id:prot-a-1520	MR Egger	110	0.0278114	0.0732917	0.70509	or
Atrial fibrillation || id:ebi-a-GCST006414	Cytokine receptor common subunit gamma || id:prot-a-1520	Simple mode	110	-0.0005073	0.125259	0.996776	or
Atrial fibrillation || id:ebi-a-GCST006414	Cytokine receptor common subunit gamma || id:prot-a-1520	Weighted median	110	0.0588291	0.0625668	0.347083	or
Atrial fibrillation || id:ebi-a-GCST006414	Cytokine receptor common subunit gamma || id:prot-a-1520	Weighted mode	110	0.0424771	0.0649694	0.514617	or
Atrial fibrillation || id:ebi-a-GCST006414	Cytokine receptor-like factor 1:Cardiotrophin-like cytokine factor 1 Complex || id:prot-a-666	Inverse variance weighted	110	0.026581	0.0381012	0.485402	or
Atrial fibrillation || id:ebi-a-GCST006414	Cytokine receptor-like factor 1:Cardiotrophin-like cytokine factor 1 Complex || id:prot-a-666	MR Egger	110	0.0809075	0.0757158	0.287647	or
Atrial fibrillation || id:ebi-a-GCST006414	Cytokine receptor-like factor 1:Cardiotrophin-like cytokine factor 1 Complex || id:prot-a-666	Simple mode	110	0.110233	0.134666	0.41482	or
Atrial fibrillation || id:ebi-a-GCST006414	Cytokine receptor-like factor 1:Cardiotrophin-like cytokine factor 1 Complex || id:prot-a-666	Weighted median	110	0.0886432	0.0650283	0.172836	or
Atrial fibrillation || id:ebi-a-GCST006414	Cytokine receptor-like factor 1:Cardiotrophin-like cytokine factor 1 Complex || id:prot-a-666	Weighted mode	110	0.0923661	0.0682911	0.179004	or
Atrial fibrillation || id:ebi-a-GCST006414	Cytokine receptor-like factor 2 || id:prot-a-667	Inverse variance weighted	110	-0.0303916	0.0402603	0.450323	or
Atrial fibrillation || id:ebi-a-GCST006414	Cytokine receptor-like factor 2 || id:prot-a-667	MR Egger	110	-0.046316	0.0802352	0.56497	or
Atrial fibrillation || id:ebi-a-GCST006414	Cytokine receptor-like factor 2 || id:prot-a-667	Simple mode	110	-0.0430976	0.124688	0.730276	or
Atrial fibrillation || id:ebi-a-GCST006414	Cytokine receptor-like factor 2 || id:prot-a-667	Weighted median	110	-0.0832719	0.0612869	0.174235	or
Atrial fibrillation || id:ebi-a-GCST006414	Cytokine receptor-like factor 2 || id:prot-a-667	Weighted mode	110	-0.0828631	0.0669881	0.218752	or
Atrial fibrillation || id:ebi-a-GCST006414	Cytoplasmic tyrosine-protein kinase BMX || id:prot-a-260	Inverse variance weighted	110	0.0428071	0.036932	0.246425	or
Atrial fibrillation || id:ebi-a-GCST006414	Cytoplasmic tyrosine-protein kinase BMX || id:prot-a-260	MR Egger	110	0.0201668	0.0732876	0.783708	or
Atrial fibrillation || id:ebi-a-GCST006414	Cytoplasmic tyrosine-protein kinase BMX || id:prot-a-260	Simple mode	110	-0.0749647	0.132528	0.572794	or
Atrial fibrillation || id:ebi-a-GCST006414	Cytoplasmic tyrosine-protein kinase BMX || id:prot-a-260	Weighted median	110	0.0232048	0.0664397	0.726893	or
Atrial fibrillation || id:ebi-a-GCST006414	Cytoplasmic tyrosine-protein kinase BMX || id:prot-a-260	Weighted mode	110	0.0158789	0.0713656	0.824341	or
Atrial fibrillation || id:ebi-a-GCST006414	Cytoskeleton-associated protein 2 || id:prot-a-564	Inverse variance weighted	110	-0.0188542	0.0395007	0.63314	or
Atrial fibrillation || id:ebi-a-GCST006414	Cytoskeleton-associated protein 2 || id:prot-a-564	MR Egger	110	0.091227	0.0777803	0.243424	or
Atrial fibrillation || id:ebi-a-GCST006414	Cytoskeleton-associated protein 2 || id:prot-a-564	Simple mode	110	0.073871	0.143869	0.608669	or
Atrial fibrillation || id:ebi-a-GCST006414	Cytoskeleton-associated protein 2 || id:prot-a-564	Weighted median	110	-0.0383824	0.0702379	0.584748	or
Atrial fibrillation || id:ebi-a-GCST006414	Cytoskeleton-associated protein 2 || id:prot-a-564	Weighted mode	110	0.00494355	0.0678171	0.942023	or
Atrial fibrillation || id:ebi-a-GCST006414	Cytosolic non-specific dipeptidase || id:prot-a-600	Inverse variance weighted	110	-0.00225132	0.0373711	0.951963	or
Atrial fibrillation || id:ebi-a-GCST006414	Cytosolic non-specific dipeptidase || id:prot-a-600	MR Egger	110	0.00720856	0.0744889	0.923086	or
Atrial fibrillation || id:ebi-a-GCST006414	Cytosolic non-specific dipeptidase || id:prot-a-600	Simple mode	110	-0.196048	0.128184	0.129058	or
Atrial fibrillation || id:ebi-a-GCST006414	Cytosolic non-specific dipeptidase || id:prot-a-600	Weighted median	110	-0.0177666	0.062357	0.775707	or
Atrial fibrillation || id:ebi-a-GCST006414	Cytosolic non-specific dipeptidase || id:prot-a-600	Weighted mode	110	-0.0564949	0.06912	0.415514	or
Atrial fibrillation || id:ebi-a-GCST006414	Cytotoxic and regulatory T-cell molecule || id:prot-a-671	Inverse variance weighted	110	-0.0187045	0.0369293	0.612509	or
Atrial fibrillation || id:ebi-a-GCST006414	Cytotoxic and regulatory T-cell molecule || id:prot-a-671	MR Egger	110	-0.0050378	0.0732835	0.945321	or
Atrial fibrillation || id:ebi-a-GCST006414	Cytotoxic and regulatory T-cell molecule || id:prot-a-671	Simple mode	110	-0.035825	0.130714	0.784549	or
Atrial fibrillation || id:ebi-a-GCST006414	Cytotoxic and regulatory T-cell molecule || id:prot-a-671	Weighted median	110	0.00442592	0.0604755	0.941659	or
Atrial fibrillation || id:ebi-a-GCST006414	Cytotoxic and regulatory T-cell molecule || id:prot-a-671	Weighted mode	110	-0.00440477	0.0697704	0.949777	or
Atrial fibrillation || id:ebi-a-GCST006414	D-dimer || id:prot-a-1086	Inverse variance weighted	110	0.0128676	0.0369975	0.727993	or
Atrial fibrillation || id:ebi-a-GCST006414	D-dimer || id:prot-a-1086	MR Egger	110	-0.0884658	0.0732836	0.230004	or
Atrial fibrillation || id:ebi-a-GCST006414	D-dimer || id:prot-a-1086	Simple mode	110	0.125921	0.135998	0.356545	or
Atrial fibrillation || id:ebi-a-GCST006414	D-dimer || id:prot-a-1086	Weighted median	110	0.0180261	0.0657924	0.784096	or
Atrial fibrillation || id:ebi-a-GCST006414	D-dimer || id:prot-a-1086	Weighted mode	110	0.0394081	0.070358	0.576555	or
Atrial fibrillation || id:ebi-a-GCST006414	D-glucuronyl C5-epimerase || id:prot-a-1216	Inverse variance weighted	110	-0.0328655	0.0396206	0.406818	or
Atrial fibrillation || id:ebi-a-GCST006414	D-glucuronyl C5-epimerase || id:prot-a-1216	MR Egger	110	-0.0422987	0.0789762	0.593344	or
Atrial fibrillation || id:ebi-a-GCST006414	D-glucuronyl C5-epimerase || id:prot-a-1216	Simple mode	110	0.0434343	0.136305	0.750598	or
Atrial fibrillation || id:ebi-a-GCST006414	D-glucuronyl C5-epimerase || id:prot-a-1216	Weighted median	110	-0.0993856	0.0651707	0.127258	or
Atrial fibrillation || id:ebi-a-GCST006414	D-glucuronyl C5-epimerase || id:prot-a-1216	Weighted mode	110	-0.0748125	0.0720723	0.301558	or
Atrial fibrillation || id:ebi-a-GCST006414	DCC-interacting protein 13-alpha || id:prot-a-140	Inverse variance weighted	110	0.013041	0.0418665	0.755427	or
Atrial fibrillation || id:ebi-a-GCST006414	DCC-interacting protein 13-alpha || id:prot-a-140	MR Egger	110	-0.0547624	0.0831134	0.51137	or
Atrial fibrillation || id:ebi-a-GCST006414	DCC-interacting protein 13-alpha || id:prot-a-140	Simple mode	110	0.00352634	0.141272	0.980131	or
Atrial fibrillation || id:ebi-a-GCST006414	DCC-interacting protein 13-alpha || id:prot-a-140	Weighted median	110	-0.0227413	0.0599805	0.704581	or
Atrial fibrillation || id:ebi-a-GCST006414	DCC-interacting protein 13-alpha || id:prot-a-140	Weighted mode	110	-0.0545307	0.0762229	0.475885	or
Atrial fibrillation || id:ebi-a-GCST006414	DCN1-like protein 3 || id:prot-a-773	Inverse variance weighted	110	-0.0351787	0.0376732	0.350414	or
Atrial fibrillation || id:ebi-a-GCST006414	DCN1-like protein 3 || id:prot-a-773	MR Egger	110	-0.0769685	0.0749562	0.306787	or
Atrial fibrillation || id:ebi-a-GCST006414	DCN1-like protein 3 || id:prot-a-773	Simple mode	110	-0.0122133	0.139447	0.930369	or
Atrial fibrillation || id:ebi-a-GCST006414	DCN1-like protein 3 || id:prot-a-773	Weighted median	110	0.0155942	0.0678447	0.818207	or
Atrial fibrillation || id:ebi-a-GCST006414	DCN1-like protein 3 || id:prot-a-773	Weighted mode	110	0.0217522	0.0716109	0.761894	or
Atrial fibrillation || id:ebi-a-GCST006414	DCN1-like protein 5 || id:prot-a-774	Inverse variance weighted	110	-0.0472101	0.0383491	0.218301	or
Atrial fibrillation || id:ebi-a-GCST006414	DCN1-like protein 5 || id:prot-a-774	MR Egger	110	0.00925906	0.0761925	0.903503	or
Atrial fibrillation || id:ebi-a-GCST006414	DCN1-like protein 5 || id:prot-a-774	Simple mode	110	-0.0529305	0.149308	0.723645	or
Atrial fibrillation || id:ebi-a-GCST006414	DCN1-like protein 5 || id:prot-a-774	Weighted median	110	-0.077554	0.071141	0.275649	or
Atrial fibrillation || id:ebi-a-GCST006414	DCN1-like protein 5 || id:prot-a-774	Weighted mode	110	-0.0529305	0.069102	0.445346	or
Atrial fibrillation || id:ebi-a-GCST006414	DDB1- and CUL4-associated factor 5 || id:prot-a-765	Inverse variance weighted	110	-0.0402312	0.0387408	0.299051	or
Atrial fibrillation || id:ebi-a-GCST006414	DDB1- and CUL4-associated factor 5 || id:prot-a-765	MR Egger	110	-0.141679	0.0763981	0.0663979	or
Atrial fibrillation || id:ebi-a-GCST006414	DDB1- and CUL4-associated factor 5 || id:prot-a-765	Simple mode	110	0.0707422	0.138426	0.610352	or
Atrial fibrillation || id:ebi-a-GCST006414	DDB1- and CUL4-associated factor 5 || id:prot-a-765	Weighted median	110	-0.0319695	0.0691028	0.643625	or
Atrial fibrillation || id:ebi-a-GCST006414	DDB1- and CUL4-associated factor 5 || id:prot-a-765	Weighted mode	110	-0.0219011	0.0723278	0.762616	or
Atrial fibrillation || id:ebi-a-GCST006414	DKTatlas lh MeanThickness thickness || id:ubm-a-2958	Inverse variance weighted	111	0.027538	0.0230113	0.231416	or
Atrial fibrillation || id:ebi-a-GCST006414	DKTatlas lh MeanThickness thickness || id:ubm-a-2958	MR Egger	111	-0.00914546	0.046211	0.843487	or
Atrial fibrillation || id:ebi-a-GCST006414	DKTatlas lh MeanThickness thickness || id:ubm-a-2958	Simple mode	111	-0.0126309	0.0761938	0.86864	or
Atrial fibrillation || id:ebi-a-GCST006414	DKTatlas lh MeanThickness thickness || id:ubm-a-2958	Weighted median	111	0.000486387	0.032751	0.988151	or
Atrial fibrillation || id:ebi-a-GCST006414	DKTatlas lh MeanThickness thickness || id:ubm-a-2958	Weighted mode	111	-0.0254488	0.041827	0.544156	or
Atrial fibrillation || id:ebi-a-GCST006414	DKTatlas lh WhiteSurfArea area || id:ubm-a-2746	Inverse variance weighted	111	-0.0139987	0.0126031	0.26668	or
Atrial fibrillation || id:ebi-a-GCST006414	DKTatlas lh WhiteSurfArea area || id:ubm-a-2746	MR Egger	111	-0.040513	0.0252215	0.111103	or
Atrial fibrillation || id:ebi-a-GCST006414	DKTatlas lh WhiteSurfArea area || id:ubm-a-2746	Simple mode	111	-0.036908	0.0383984	0.338567	or
Atrial fibrillation || id:ebi-a-GCST006414	DKTatlas lh WhiteSurfArea area || id:ubm-a-2746	Weighted median	111	-0.0271629	0.0208042	0.191674	or
Atrial fibrillation || id:ebi-a-GCST006414	DKTatlas lh WhiteSurfArea area || id:ubm-a-2746	Weighted mode	111	-0.0278298	0.0205259	0.177928	or
Atrial fibrillation || id:ebi-a-GCST006414	DKTatlas lh caudalanteriorcingulate area || id:ubm-a-2715	Inverse variance weighted	111	-0.00242615	0.017875	0.892036	or
Atrial fibrillation || id:ebi-a-GCST006414	DKTatlas lh caudalanteriorcingulate area || id:ubm-a-2715	MR Egger	111	0.00302075	0.0358911	0.93308	or
Atrial fibrillation || id:ebi-a-GCST006414	DKTatlas lh caudalanteriorcingulate area || id:ubm-a-2715	Simple mode	111	-0.0183301	0.0588979	0.756223	or
Atrial fibrillation || id:ebi-a-GCST006414	DKTatlas lh caudalanteriorcingulate area || id:ubm-a-2715	Weighted median	111	0.0130258	0.0313658	0.677932	or
Atrial fibrillation || id:ebi-a-GCST006414	DKTatlas lh caudalanteriorcingulate area || id:ubm-a-2715	Weighted mode	111	0.00359378	0.0331092	0.913762	or
Atrial fibrillation || id:ebi-a-GCST006414	DKTatlas lh caudalanteriorcingulate thickness || id:ubm-a-2927	Inverse variance weighted	111	0.0332279	0.0233744	0.155156	or
Atrial fibrillation || id:ebi-a-GCST006414	DKTatlas lh caudalanteriorcingulate thickness || id:ubm-a-2927	Inverse variance weighted	2	0.032432	0.0501868	0.518133	steiger
Atrial fibrillation || id:ebi-a-GCST006414	DKTatlas lh caudalanteriorcingulate thickness || id:ubm-a-2927	MR Egger	111	0.0530961	0.0470781	0.261868	or
Atrial fibrillation || id:ebi-a-GCST006414	DKTatlas lh caudalanteriorcingulate thickness || id:ubm-a-2927	Simple mode	111	0.00161394	0.0726525	0.982317	or
Atrial fibrillation || id:ebi-a-GCST006414	DKTatlas lh caudalanteriorcingulate thickness || id:ubm-a-2927	Weighted median	111	0.0436265	0.038369	0.255528	or
Atrial fibrillation || id:ebi-a-GCST006414	DKTatlas lh caudalanteriorcingulate thickness || id:ubm-a-2927	Weighted mode	111	0.0297976	0.0409831	0.468728	or
Atrial fibrillation || id:ebi-a-GCST006414	DKTatlas lh caudalmiddlefrontal area || id:ubm-a-2716	Inverse variance weighted	111	-0.0218925	0.0189868	0.248893	or
Atrial fibrillation || id:ebi-a-GCST006414	DKTatlas lh caudalmiddlefrontal area || id:ubm-a-2716	MR Egger	111	-0.043931	0.0380967	0.251374	or
Atrial fibrillation || id:ebi-a-GCST006414	DKTatlas lh caudalmiddlefrontal area || id:ubm-a-2716	Simple mode	111	0.00147269	0.065406	0.982077	or
Atrial fibrillation || id:ebi-a-GCST006414	DKTatlas lh caudalmiddlefrontal area || id:ubm-a-2716	Weighted median	111	-0.00939083	0.0307678	0.760202	or
Atrial fibrillation || id:ebi-a-GCST006414	DKTatlas lh caudalmiddlefrontal area || id:ubm-a-2716	Weighted mode	111	-0.0176971	0.034834	0.612442	or
Atrial fibrillation || id:ebi-a-GCST006414	DKTatlas lh caudalmiddlefrontal thickness || id:ubm-a-2928	Inverse variance weighted	111	0.0361248	0.0217188	0.0962536	or
Atrial fibrillation || id:ebi-a-GCST006414	DKTatlas lh caudalmiddlefrontal thickness || id:ubm-a-2928	MR Egger	111	-0.00394833	0.0435735	0.927966	or
Atrial fibrillation || id:ebi-a-GCST006414	DKTatlas lh caudalmiddlefrontal thickness || id:ubm-a-2928	Simple mode	111	0.00722414	0.0679494	0.915525	or
Atrial fibrillation || id:ebi-a-GCST006414	DKTatlas lh caudalmiddlefrontal thickness || id:ubm-a-2928	Weighted median	111	0.020334	0.0315649	0.519448	or
Atrial fibrillation || id:ebi-a-GCST006414	DKTatlas lh caudalmiddlefrontal thickness || id:ubm-a-2928	Weighted mode	111	0.00315518	0.0390874	0.93581	or
Atrial fibrillation || id:ebi-a-GCST006414	DKTatlas lh cuneus area || id:ubm-a-2717	Inverse variance weighted	111	-0.0292131	0.0201346	0.146811	or
Atrial fibrillation || id:ebi-a-GCST006414	DKTatlas lh cuneus area || id:ubm-a-2717	MR Egger	111	-0.0859301	0.0403849	0.0356094	or
Atrial fibrillation || id:ebi-a-GCST006414	DKTatlas lh cuneus area || id:ubm-a-2717	Simple mode	111	0.0433014	0.0708348	0.542262	or
Atrial fibrillation || id:ebi-a-GCST006414	DKTatlas lh cuneus area || id:ubm-a-2717	Weighted median	111	-0.0916514	0.0322994	0.00454601	or
Atrial fibrillation || id:ebi-a-GCST006414	DKTatlas lh cuneus area || id:ubm-a-2717	Weighted mode	111	-0.0829262	0.0404587	0.0427772	or
Atrial fibrillation || id:ebi-a-GCST006414	DKTatlas lh cuneus thickness || id:ubm-a-2929	Inverse variance weighted	111	-0.0133531	0.024163	0.580519	or
Atrial fibrillation || id:ebi-a-GCST006414	DKTatlas lh cuneus thickness || id:ubm-a-2929	MR Egger	111	-0.0205319	0.0487172	0.674256	or
Atrial fibrillation || id:ebi-a-GCST006414	DKTatlas lh cuneus thickness || id:ubm-a-2929	Simple mode	111	-0.0310316	0.0769008	0.687343	or
Atrial fibrillation || id:ebi-a-GCST006414	DKTatlas lh cuneus thickness || id:ubm-a-2929	Weighted median	111	-0.0267497	0.0405736	0.509711	or
Atrial fibrillation || id:ebi-a-GCST006414	DKTatlas lh cuneus thickness || id:ubm-a-2929	Weighted mode	111	-0.0310316	0.0424938	0.466783	or
Atrial fibrillation || id:ebi-a-GCST006414	DKTatlas lh entorhinal area || id:ubm-a-2718	Inverse variance weighted	111	-0.0242237	0.0221626	0.274394	or
Atrial fibrillation || id:ebi-a-GCST006414	DKTatlas lh entorhinal area || id:ubm-a-2718	MR Egger	111	-0.0422325	0.0446133	0.345919	or
Atrial fibrillation || id:ebi-a-GCST006414	DKTatlas lh entorhinal area || id:ubm-a-2718	Simple mode	111	-0.0311582	0.0620398	0.61651	or
Atrial fibrillation || id:ebi-a-GCST006414	DKTatlas lh entorhinal area || id:ubm-a-2718	Weighted median	111	-0.019912	0.0343181	0.561767	or
Atrial fibrillation || id:ebi-a-GCST006414	DKTatlas lh entorhinal area || id:ubm-a-2718	Weighted mode	111	-0.021962	0.0401188	0.585197	or
Atrial fibrillation || id:ebi-a-GCST006414	DKTatlas lh entorhinal thickness || id:ubm-a-2930	Inverse variance weighted	111	0.0228932	0.0225608	0.310231	or
Atrial fibrillation || id:ebi-a-GCST006414	DKTatlas lh entorhinal thickness || id:ubm-a-2930	MR Egger	111	0.0365816	0.0452704	0.420811	or
Atrial fibrillation || id:ebi-a-GCST006414	DKTatlas lh entorhinal thickness || id:ubm-a-2930	Simple mode	111	-0.00133071	0.0857766	0.987651	or
Atrial fibrillation || id:ebi-a-GCST006414	DKTatlas lh entorhinal thickness || id:ubm-a-2930	Weighted median	111	0.0362213	0.0415859	0.383755	or
Atrial fibrillation || id:ebi-a-GCST006414	DKTatlas lh entorhinal thickness || id:ubm-a-2930	Weighted mode	111	0.0242675	0.04368	0.57963	or
Atrial fibrillation || id:ebi-a-GCST006414	DKTatlas lh fusiform area || id:ubm-a-2719	Inverse variance weighted	111	-0.0362471	0.0192838	0.0601542	or
Atrial fibrillation || id:ebi-a-GCST006414	DKTatlas lh fusiform area || id:ubm-a-2719	Inverse variance weighted	2	-0.0089966	0.0386116	0.815759	steiger
Atrial fibrillation || id:ebi-a-GCST006414	DKTatlas lh fusiform area || id:ubm-a-2719	MR Egger	111	-0.0374817	0.0388547	0.336849	or
Atrial fibrillation || id:ebi-a-GCST006414	DKTatlas lh fusiform area || id:ubm-a-2719	Simple mode	111	-0.0622314	0.0568379	0.275956	or
Atrial fibrillation || id:ebi-a-GCST006414	DKTatlas lh fusiform area || id:ubm-a-2719	Weighted median	111	-0.0109645	0.0285826	0.70127	or
Atrial fibrillation || id:ebi-a-GCST006414	DKTatlas lh fusiform area || id:ubm-a-2719	Weighted mode	111	-0.0231153	0.0321425	0.473573	or
Atrial fibrillation || id:ebi-a-GCST006414	DKTatlas lh fusiform thickness || id:ubm-a-2931	Inverse variance weighted	111	0.0352503	0.0249098	0.157035	or
Atrial fibrillation || id:ebi-a-GCST006414	DKTatlas lh fusiform thickness || id:ubm-a-2931	MR Egger	111	-0.00549478	0.0500008	0.912696	or
Atrial fibrillation || id:ebi-a-GCST006414	DKTatlas lh fusiform thickness || id:ubm-a-2931	Simple mode	111	-0.0425292	0.0786787	0.589916	or
Atrial fibrillation || id:ebi-a-GCST006414	DKTatlas lh fusiform thickness || id:ubm-a-2931	Weighted median	111	0.0123639	0.0350186	0.724038	or
Atrial fibrillation || id:ebi-a-GCST006414	DKTatlas lh fusiform thickness || id:ubm-a-2931	Weighted mode	111	0.0109716	0.0421809	0.795266	or
Atrial fibrillation || id:ebi-a-GCST006414	DKTatlas lh inferiorparietal area || id:ubm-a-2720	Inverse variance weighted	111	-0.0187572	0.0203359	0.356337	or
Atrial fibrillation || id:ebi-a-GCST006414	DKTatlas lh inferiorparietal area || id:ubm-a-2720	MR Egger	111	-0.0664186	0.0406699	0.10533	or
Atrial fibrillation || id:ebi-a-GCST006414	DKTatlas lh inferiorparietal area || id:ubm-a-2720	Simple mode	111	-0.00805326	0.0538957	0.881493	or
Atrial fibrillation || id:ebi-a-GCST006414	DKTatlas lh inferiorparietal area || id:ubm-a-2720	Weighted median	111	-0.0257122	0.029106	0.37702	or
Atrial fibrillation || id:ebi-a-GCST006414	DKTatlas lh inferiorparietal area || id:ubm-a-2720	Weighted mode	111	-0.0288413	0.0338436	0.395957	or
Atrial fibrillation || id:ebi-a-GCST006414	DKTatlas lh inferiorparietal thickness || id:ubm-a-2932	Inverse variance weighted	111	0.036708	0.0214569	0.0871226	or
Atrial fibrillation || id:ebi-a-GCST006414	DKTatlas lh inferiorparietal thickness || id:ubm-a-2932	Inverse variance weighted	2	-0.0164513	0.046257	0.722103	steiger
Atrial fibrillation || id:ebi-a-GCST006414	DKTatlas lh inferiorparietal thickness || id:ubm-a-2932	MR Egger	111	-0.00358194	0.0430018	0.933768	or
Atrial fibrillation || id:ebi-a-GCST006414	DKTatlas lh inferiorparietal thickness || id:ubm-a-2932	Simple mode	111	0.0506145	0.0743477	0.497441	or
Atrial fibrillation || id:ebi-a-GCST006414	DKTatlas lh inferiorparietal thickness || id:ubm-a-2932	Weighted median	111	0.0130707	0.0328254	0.69049	or
Atrial fibrillation || id:ebi-a-GCST006414	DKTatlas lh inferiorparietal thickness || id:ubm-a-2932	Weighted mode	111	0.00593486	0.0388763	0.878946	or
Atrial fibrillation || id:ebi-a-GCST006414	DKTatlas lh inferiortemporal area || id:ubm-a-2721	Inverse variance weighted	111	-0.0329093	0.0174276	0.0589794	or
Atrial fibrillation || id:ebi-a-GCST006414	DKTatlas lh inferiortemporal area || id:ubm-a-2721	MR Egger	111	-0.0495601	0.0350861	0.160643	or
Atrial fibrillation || id:ebi-a-GCST006414	DKTatlas lh inferiortemporal area || id:ubm-a-2721	Simple mode	111	-0.0530721	0.0576021	0.358881	or
Atrial fibrillation || id:ebi-a-GCST006414	DKTatlas lh inferiortemporal area || id:ubm-a-2721	Weighted median	111	-0.0329907	0.0295281	0.263882	or
Atrial fibrillation || id:ebi-a-GCST006414	DKTatlas lh inferiortemporal area || id:ubm-a-2721	Weighted mode	111	-0.0489928	0.0330225	0.14077	or
Atrial fibrillation || id:ebi-a-GCST006414	DKTatlas lh inferiortemporal thickness || id:ubm-a-2933	Inverse variance weighted	111	0.0339376	0.0224132	0.12998	or
Atrial fibrillation || id:ebi-a-GCST006414	DKTatlas lh inferiortemporal thickness || id:ubm-a-2933	MR Egger	111	0.0268464	0.0451496	0.553337	or
Atrial fibrillation || id:ebi-a-GCST006414	DKTatlas lh inferiortemporal thickness || id:ubm-a-2933	Simple mode	111	0.039743	0.0752771	0.598593	or
Atrial fibrillation || id:ebi-a-GCST006414	DKTatlas lh inferiortemporal thickness || id:ubm-a-2933	Weighted median	111	0.0117721	0.0409923	0.773976	or
Atrial fibrillation || id:ebi-a-GCST006414	DKTatlas lh inferiortemporal thickness || id:ubm-a-2933	Weighted mode	111	0.0301319	0.0434534	0.489502	or
Atrial fibrillation || id:ebi-a-GCST006414	DKTatlas lh insula area || id:ubm-a-2745	Inverse variance weighted	111	-0.00487626	0.0173317	0.778443	or
Atrial fibrillation || id:ebi-a-GCST006414	DKTatlas lh insula area || id:ubm-a-2745	MR Egger	111	-0.025663	0.0348671	0.463298	or
Atrial fibrillation || id:ebi-a-GCST006414	DKTatlas lh insula area || id:ubm-a-2745	Simple mode	111	0.0189246	0.0603796	0.75455	or
Atrial fibrillation || id:ebi-a-GCST006414	DKTatlas lh insula area || id:ubm-a-2745	Weighted median	111	0.0346339	0.0269092	0.198071	or
Atrial fibrillation || id:ebi-a-GCST006414	DKTatlas lh insula area || id:ubm-a-2745	Weighted mode	111	0.0284696	0.0357103	0.42703	or
Atrial fibrillation || id:ebi-a-GCST006414	DKTatlas lh insula thickness || id:ubm-a-2957	Inverse variance weighted	111	0.00975658	0.0225166	0.664793	or
Atrial fibrillation || id:ebi-a-GCST006414	DKTatlas lh insula thickness || id:ubm-a-2957	MR Egger	111	-0.0122849	0.0453163	0.786832	or
Atrial fibrillation || id:ebi-a-GCST006414	DKTatlas lh insula thickness || id:ubm-a-2957	Simple mode	111	0.0646235	0.0858693	0.45331	or
Atrial fibrillation || id:ebi-a-GCST006414	DKTatlas lh insula thickness || id:ubm-a-2957	Weighted median	111	-0.0215407	0.038431	0.575136	or
Atrial fibrillation || id:ebi-a-GCST006414	DKTatlas lh insula thickness || id:ubm-a-2957	Weighted mode	111	-0.016197	0.0459799	0.725315	or
Atrial fibrillation || id:ebi-a-GCST006414	DKTatlas lh isthmuscingulate area || id:ubm-a-2722	Inverse variance weighted	111	-0.0258567	0.019204	0.178167	or
Atrial fibrillation || id:ebi-a-GCST006414	DKTatlas lh isthmuscingulate area || id:ubm-a-2722	Inverse variance weighted	2	0.0536387	0.0396154	0.175741	steiger
Atrial fibrillation || id:ebi-a-GCST006414	DKTatlas lh isthmuscingulate area || id:ubm-a-2722	MR Egger	111	-0.0248682	0.0387071	0.521915	or
Atrial fibrillation || id:ebi-a-GCST006414	DKTatlas lh isthmuscingulate area || id:ubm-a-2722	Simple mode	111	-0.0232408	0.0717693	0.746685	or
Atrial fibrillation || id:ebi-a-GCST006414	DKTatlas lh isthmuscingulate area || id:ubm-a-2722	Weighted median	111	-0.00985984	0.0292324	0.735897	or
Atrial fibrillation || id:ebi-a-GCST006414	DKTatlas lh isthmuscingulate area || id:ubm-a-2722	Weighted mode	111	0.0160652	0.0362832	0.658799	or
Atrial fibrillation || id:ebi-a-GCST006414	DKTatlas lh isthmuscingulate thickness || id:ubm-a-2934	Inverse variance weighted	111	-0.00152291	0.027075	0.955144	or
Atrial fibrillation || id:ebi-a-GCST006414	DKTatlas lh isthmuscingulate thickness || id:ubm-a-2934	MR Egger	111	-0.0131755	0.0545601	0.809632	or
Atrial fibrillation || id:ebi-a-GCST006414	DKTatlas lh isthmuscingulate thickness || id:ubm-a-2934	Simple mode	111	0.0620835	0.0723859	0.392937	or
Atrial fibrillation || id:ebi-a-GCST006414	DKTatlas lh isthmuscingulate thickness || id:ubm-a-2934	Weighted median	111	-0.0169119	0.0352766	0.631649	or
Atrial fibrillation || id:ebi-a-GCST006414	DKTatlas lh isthmuscingulate thickness || id:ubm-a-2934	Weighted mode	111	-0.0199253	0.0388949	0.609478	or
Atrial fibrillation || id:ebi-a-GCST006414	DKTatlas lh lateraloccipital area || id:ubm-a-2723	Inverse variance weighted	111	-0.0229312	0.0205903	0.265412	or
Atrial fibrillation || id:ebi-a-GCST006414	DKTatlas lh lateraloccipital area || id:ubm-a-2723	Inverse variance weighted	2	-0.00857162	0.0407688	0.833473	steiger
Atrial fibrillation || id:ebi-a-GCST006414	DKTatlas lh lateraloccipital area || id:ubm-a-2723	MR Egger	111	-0.0495966	0.0413911	0.233422	or
Atrial fibrillation || id:ebi-a-GCST006414	DKTatlas lh lateraloccipital area || id:ubm-a-2723	Simple mode	111	-0.051005	0.0545094	0.351472	or
Atrial fibrillation || id:ebi-a-GCST006414	DKTatlas lh lateraloccipital area || id:ubm-a-2723	Weighted median	111	-0.0153921	0.0323696	0.634423	or
Atrial fibrillation || id:ebi-a-GCST006414	DKTatlas lh lateraloccipital area || id:ubm-a-2723	Weighted mode	111	-0.00867842	0.0352235	0.805846	or
Atrial fibrillation || id:ebi-a-GCST006414	DKTatlas lh lateraloccipital thickness || id:ubm-a-2935	Inverse variance weighted	111	0.00544966	0.0247856	0.825971	or
Atrial fibrillation || id:ebi-a-GCST006414	DKTatlas lh lateraloccipital thickness || id:ubm-a-2935	MR Egger	111	-0.00312264	0.04993	0.950247	or
Atrial fibrillation || id:ebi-a-GCST006414	DKTatlas lh lateraloccipital thickness || id:ubm-a-2935	Simple mode	111	0.136205	0.0911412	0.137924	or
Atrial fibrillation || id:ebi-a-GCST006414	DKTatlas lh lateraloccipital thickness || id:ubm-a-2935	Weighted median	111	-0.0378592	0.0376204	0.314248	or
Atrial fibrillation || id:ebi-a-GCST006414	DKTatlas lh lateraloccipital thickness || id:ubm-a-2935	Weighted mode	111	-0.0422754	0.0436132	0.334508	or
Atrial fibrillation || id:ebi-a-GCST006414	DKTatlas lh lateralorbitofrontal area || id:ubm-a-2724	Inverse variance weighted	111	-0.00991968	0.0169476	0.558337	or
Atrial fibrillation || id:ebi-a-GCST006414	DKTatlas lh lateralorbitofrontal area || id:ubm-a-2724	Inverse variance weighted	2	0.0204001	0.0353657	0.564052	steiger
Atrial fibrillation || id:ebi-a-GCST006414	DKTatlas lh lateralorbitofrontal area || id:ubm-a-2724	MR Egger	111	-0.0366566	0.0340341	0.283835	or
Atrial fibrillation || id:ebi-a-GCST006414	DKTatlas lh lateralorbitofrontal area || id:ubm-a-2724	Simple mode	111	-0.0378589	0.057166	0.509188	or
Atrial fibrillation || id:ebi-a-GCST006414	DKTatlas lh lateralorbitofrontal area || id:ubm-a-2724	Weighted median	111	0.00187868	0.0261019	0.942622	or
Atrial fibrillation || id:ebi-a-GCST006414	DKTatlas lh lateralorbitofrontal area || id:ubm-a-2724	Weighted mode	111	-0.00993264	0.0295356	0.73729	or
Atrial fibrillation || id:ebi-a-GCST006414	DKTatlas lh lateralorbitofrontal thickness || id:ubm-a-2936	Inverse variance weighted	111	0.00641356	0.0219678	0.770322	or
Atrial fibrillation || id:ebi-a-GCST006414	DKTatlas lh lateralorbitofrontal thickness || id:ubm-a-2936	Inverse variance weighted	2	-0.07417	0.0492683	0.132213	steiger
Atrial fibrillation || id:ebi-a-GCST006414	DKTatlas lh lateralorbitofrontal thickness || id:ubm-a-2936	MR Egger	111	-0.00261449	0.044061	0.952792	or
Atrial fibrillation || id:ebi-a-GCST006414	DKTatlas lh lateralorbitofrontal thickness || id:ubm-a-2936	Simple mode	111	0.0793105	0.075685	0.29698	or
Atrial fibrillation || id:ebi-a-GCST006414	DKTatlas lh lateralorbitofrontal thickness || id:ubm-a-2936	Weighted median	111	4.48335e-05	0.0353319	0.998988	or
Atrial fibrillation || id:ebi-a-GCST006414	DKTatlas lh lateralorbitofrontal thickness || id:ubm-a-2936	Weighted mode	111	0.0223188	0.0441266	0.614017	or
Atrial fibrillation || id:ebi-a-GCST006414	DKTatlas lh lingual area || id:ubm-a-2725	Inverse variance weighted	111	-0.0303469	0.022302	0.1736	or
Atrial fibrillation || id:ebi-a-GCST006414	DKTatlas lh lingual area || id:ubm-a-2725	Inverse variance weighted	2	-0.0511052	0.0450186	0.256291	steiger
Atrial fibrillation || id:ebi-a-GCST006414	DKTatlas lh lingual area || id:ubm-a-2725	MR Egger	111	-0.0827045	0.0445505	0.0660942	or
Atrial fibrillation || id:ebi-a-GCST006414	DKTatlas lh lingual area || id:ubm-a-2725	Simple mode	111	-0.0018672	0.0775959	0.980846	or
Atrial fibrillation || id:ebi-a-GCST006414	DKTatlas lh lingual area || id:ubm-a-2725	Weighted median	111	-0.0540165	0.0351922	0.124808	or
Atrial fibrillation || id:ebi-a-GCST006414	DKTatlas lh lingual area || id:ubm-a-2725	Weighted mode	111	-0.0359108	0.0417323	0.391383	or
Atrial fibrillation || id:ebi-a-GCST006414	DKTatlas lh lingual thickness || id:ubm-a-2937	Inverse variance weighted	111	-0.00967144	0.0236602	0.682713	or
Atrial fibrillation || id:ebi-a-GCST006414	DKTatlas lh lingual thickness || id:ubm-a-2937	MR Egger	111	-0.0414071	0.047556	0.38583	or
Atrial fibrillation || id:ebi-a-GCST006414	DKTatlas lh lingual thickness || id:ubm-a-2937	Simple mode	111	-0.0630813	0.0780956	0.420981	or
Atrial fibrillation || id:ebi-a-GCST006414	DKTatlas lh lingual thickness || id:ubm-a-2937	Weighted median	111	-0.0551554	0.0373993	0.140274	or
Atrial fibrillation || id:ebi-a-GCST006414	DKTatlas lh lingual thickness || id:ubm-a-2937	Weighted mode	111	-0.0388066	0.0426611	0.364996	or
Atrial fibrillation || id:ebi-a-GCST006414	DKTatlas lh medialorbitofrontal area || id:ubm-a-2726	Inverse variance weighted	111	0.00129469	0.0167584	0.93842	or
Atrial fibrillation || id:ebi-a-GCST006414	DKTatlas lh medialorbitofrontal area || id:ubm-a-2726	MR Egger	111	0.0367615	0.0335446	0.275538	or
Atrial fibrillation || id:ebi-a-GCST006414	DKTatlas lh medialorbitofrontal area || id:ubm-a-2726	Simple mode	111	-0.0174179	0.0600299	0.772245	or
Atrial fibrillation || id:ebi-a-GCST006414	DKTatlas lh medialorbitofrontal area || id:ubm-a-2726	Weighted median	111	0.013365	0.0297632	0.6534	or
Atrial fibrillation || id:ebi-a-GCST006414	DKTatlas lh medialorbitofrontal area || id:ubm-a-2726	Weighted mode	111	-0.000986631	0.0315414	0.975102	or
Atrial fibrillation || id:ebi-a-GCST006414	DKTatlas lh medialorbitofrontal thickness || id:ubm-a-2938	Inverse variance weighted	111	-0.00350712	0.0216888	0.87154	or
Atrial fibrillation || id:ebi-a-GCST006414	DKTatlas lh medialorbitofrontal thickness || id:ubm-a-2938	MR Egger	111	-0.0608583	0.0435015	0.164654	or
Atrial fibrillation || id:ebi-a-GCST006414	DKTatlas lh medialorbitofrontal thickness || id:ubm-a-2938	Simple mode	111	0.135902	0.0868453	0.120484	or
Atrial fibrillation || id:ebi-a-GCST006414	DKTatlas lh medialorbitofrontal thickness || id:ubm-a-2938	Weighted median	111	-0.0575294	0.0365775	0.115763	or
Atrial fibrillation || id:ebi-a-GCST006414	DKTatlas lh medialorbitofrontal thickness || id:ubm-a-2938	Weighted mode	111	-0.0666297	0.0430672	0.124709	or
Atrial fibrillation || id:ebi-a-GCST006414	DKTatlas lh middletemporal area || id:ubm-a-2727	Inverse variance weighted	111	-0.0194154	0.0179936	0.28058	or
Atrial fibrillation || id:ebi-a-GCST006414	DKTatlas lh middletemporal area || id:ubm-a-2727	MR Egger	111	-0.0354774	0.0362361	0.329718	or
Atrial fibrillation || id:ebi-a-GCST006414	DKTatlas lh middletemporal area || id:ubm-a-2727	Simple mode	111	-0.00878182	0.0561182	0.875935	or
Atrial fibrillation || id:ebi-a-GCST006414	DKTatlas lh middletemporal area || id:ubm-a-2727	Weighted median	111	-0.0262156	0.0280945	0.350756	or
Atrial fibrillation || id:ebi-a-GCST006414	DKTatlas lh middletemporal area || id:ubm-a-2727	Weighted mode	111	-0.0326777	0.0339029	0.337229	or
Atrial fibrillation || id:ebi-a-GCST006414	DKTatlas lh middletemporal thickness || id:ubm-a-2939	Inverse variance weighted	111	0.050957	0.0257131	0.0475069	or
Atrial fibrillation || id:ebi-a-GCST006414	DKTatlas lh middletemporal thickness || id:ubm-a-2939	MR Egger	111	0.0274675	0.0517576	0.59671	or
Atrial fibrillation || id:ebi-a-GCST006414	DKTatlas lh middletemporal thickness || id:ubm-a-2939	Simple mode	111	0.133935	0.0929058	0.152249	or
Atrial fibrillation || id:ebi-a-GCST006414	DKTatlas lh middletemporal thickness || id:ubm-a-2939	Weighted median	111	0.0218757	0.0397507	0.582097	or
Atrial fibrillation || id:ebi-a-GCST006414	DKTatlas lh middletemporal thickness || id:ubm-a-2939	Weighted mode	111	0.0107374	0.0477768	0.822597	or
Atrial fibrillation || id:ebi-a-GCST006414	DKTatlas lh paracentral area || id:ubm-a-2729	Inverse variance weighted	111	0.0133184	0.0184565	0.470534	or
Atrial fibrillation || id:ebi-a-GCST006414	DKTatlas lh paracentral area || id:ubm-a-2729	MR Egger	111	0.0207434	0.0370237	0.576443	or
Atrial fibrillation || id:ebi-a-GCST006414	DKTatlas lh paracentral area || id:ubm-a-2729	Simple mode	111	0.0775568	0.0642627	0.230071	or
Atrial fibrillation || id:ebi-a-GCST006414	DKTatlas lh paracentral area || id:ubm-a-2729	Weighted median	111	0.0151808	0.0338	0.653333	or
Atrial fibrillation || id:ebi-a-GCST006414	DKTatlas lh paracentral area || id:ubm-a-2729	Weighted mode	111	0.00733584	0.0395311	0.853123	or
Atrial fibrillation || id:ebi-a-GCST006414	DKTatlas lh paracentral thickness || id:ubm-a-2941	Inverse variance weighted	111	0.0151001	0.0222777	0.497891	or
Atrial fibrillation || id:ebi-a-GCST006414	DKTatlas lh paracentral thickness || id:ubm-a-2941	MR Egger	111	-0.0456398	0.0444081	0.30635	or
Atrial fibrillation || id:ebi-a-GCST006414	DKTatlas lh paracentral thickness || id:ubm-a-2941	Simple mode	111	0.114673	0.0783764	0.146292	or
Atrial fibrillation || id:ebi-a-GCST006414	DKTatlas lh paracentral thickness || id:ubm-a-2941	Weighted median	111	0.0227361	0.033444	0.496614	or
Atrial fibrillation || id:ebi-a-GCST006414	DKTatlas lh paracentral thickness || id:ubm-a-2941	Weighted mode	111	0.00765725	0.0416231	0.854378	or
Atrial fibrillation || id:ebi-a-GCST006414	DKTatlas lh parahippocampal area || id:ubm-a-2728	Inverse variance weighted	111	-0.0378599	0.0203142	0.0623616	or
Atrial fibrillation || id:ebi-a-GCST006414	DKTatlas lh parahippocampal area || id:ubm-a-2728	MR Egger	111	-0.0353427	0.0409433	0.389917	or
Atrial fibrillation || id:ebi-a-GCST006414	DKTatlas lh parahippocampal area || id:ubm-a-2728	Simple mode	111	-0.0347916	0.063613	0.585538	or
Atrial fibrillation || id:ebi-a-GCST006414	DKTatlas lh parahippocampal area || id:ubm-a-2728	Weighted median	111	-0.026484	0.0346489	0.444657	or
Atrial fibrillation || id:ebi-a-GCST006414	DKTatlas lh parahippocampal area || id:ubm-a-2728	Weighted mode	111	-0.0301645	0.035274	0.394328	or
Atrial fibrillation || id:ebi-a-GCST006414	DKTatlas lh parahippocampal thickness || id:ubm-a-2940	Inverse variance weighted	111	-0.00613029	0.0226353	0.786523	or
Atrial fibrillation || id:ebi-a-GCST006414	DKTatlas lh parahippocampal thickness || id:ubm-a-2940	Inverse variance weighted	2	0.0226247	0.0508062	0.656092	steiger
Atrial fibrillation || id:ebi-a-GCST006414	DKTatlas lh parahippocampal thickness || id:ubm-a-2940	MR Egger	111	-0.0159869	0.0454335	0.725612	or
Atrial fibrillation || id:ebi-a-GCST006414	DKTatlas lh parahippocampal thickness || id:ubm-a-2940	Simple mode	111	-0.07527	0.0749546	0.317482	or
Atrial fibrillation || id:ebi-a-GCST006414	DKTatlas lh parahippocampal thickness || id:ubm-a-2940	Weighted median	111	0.0157719	0.0388481	0.684751	or
Atrial fibrillation || id:ebi-a-GCST006414	DKTatlas lh parahippocampal thickness || id:ubm-a-2940	Weighted mode	111	0.0024124	0.0431736	0.955541	or
Atrial fibrillation || id:ebi-a-GCST006414	DKTatlas lh parsopercularis area || id:ubm-a-2730	Inverse variance weighted	111	0.00772335	0.0227074	0.733763	or
Atrial fibrillation || id:ebi-a-GCST006414	DKTatlas lh parsopercularis area || id:ubm-a-2730	MR Egger	111	0.00956662	0.0457439	0.834734	or
Atrial fibrillation || id:ebi-a-GCST006414	DKTatlas lh parsopercularis area || id:ubm-a-2730	Simple mode	111	-0.0514666	0.0721102	0.476911	or
Atrial fibrillation || id:ebi-a-GCST006414	DKTatlas lh parsopercularis area || id:ubm-a-2730	Weighted median	111	0.00758919	0.036944	0.837241	or
Atrial fibrillation || id:ebi-a-GCST006414	DKTatlas lh parsopercularis area || id:ubm-a-2730	Weighted mode	111	-0.0223857	0.0407083	0.5835	or
Atrial fibrillation || id:ebi-a-GCST006414	DKTatlas lh parsopercularis thickness || id:ubm-a-2942	Inverse variance weighted	111	0.0238976	0.0221412	0.28044	or
Atrial fibrillation || id:ebi-a-GCST006414	DKTatlas lh parsopercularis thickness || id:ubm-a-2942	MR Egger	111	-0.0406569	0.0440226	0.357763	or
Atrial fibrillation || id:ebi-a-GCST006414	DKTatlas lh parsopercularis thickness || id:ubm-a-2942	Simple mode	111	0.0193229	0.0859416	0.822523	or
Atrial fibrillation || id:ebi-a-GCST006414	DKTatlas lh parsopercularis thickness || id:ubm-a-2942	Weighted median	111	0.0379805	0.0351653	0.280117	or
Atrial fibrillation || id:ebi-a-GCST006414	DKTatlas lh parsopercularis thickness || id:ubm-a-2942	Weighted mode	111	-0.0446646	0.0448634	0.321646	or
Atrial fibrillation || id:ebi-a-GCST006414	DKTatlas lh parsorbitalis area || id:ubm-a-2731	Inverse variance weighted	111	0.00465146	0.0201014	0.817004	or
Atrial fibrillation || id:ebi-a-GCST006414	DKTatlas lh parsorbitalis area || id:ubm-a-2731	MR Egger	111	-0.010488	0.0404727	0.796017	or
Atrial fibrillation || id:ebi-a-GCST006414	DKTatlas lh parsorbitalis area || id:ubm-a-2731	Simple mode	111	-0.0006794	0.0703101	0.992308	or
Atrial fibrillation || id:ebi-a-GCST006414	DKTatlas lh parsorbitalis area || id:ubm-a-2731	Weighted median	111	-0.0280434	0.0358313	0.433832	or
Atrial fibrillation || id:ebi-a-GCST006414	DKTatlas lh parsorbitalis area || id:ubm-a-2731	Weighted mode	111	-0.0356884	0.041508	0.391773	or
Atrial fibrillation || id:ebi-a-GCST006414	DKTatlas lh parsorbitalis thickness || id:ubm-a-2943	Inverse variance weighted	111	0.0179878	0.0222751	0.419363	or
Atrial fibrillation || id:ebi-a-GCST006414	DKTatlas lh parsorbitalis thickness || id:ubm-a-2943	MR Egger	111	-0.0343503	0.0445063	0.441899	or
Atrial fibrillation || id:ebi-a-GCST006414	DKTatlas lh parsorbitalis thickness || id:ubm-a-2943	Simple mode	111	-0.010829	0.0738589	0.883702	or
Atrial fibrillation || id:ebi-a-GCST006414	DKTatlas lh parsorbitalis thickness || id:ubm-a-2943	Weighted median	111	-0.0274255	0.0342576	0.423382	or
Atrial fibrillation || id:ebi-a-GCST006414	DKTatlas lh parsorbitalis thickness || id:ubm-a-2943	Weighted mode	111	-0.0451448	0.0403357	0.265481	or
Atrial fibrillation || id:ebi-a-GCST006414	DKTatlas lh parstriangularis area || id:ubm-a-2732	Inverse variance weighted	111	-0.00119552	0.0218133	0.956292	or
Atrial fibrillation || id:ebi-a-GCST006414	DKTatlas lh parstriangularis area || id:ubm-a-2732	MR Egger	111	-0.0205313	0.0439196	0.641093	or
Atrial fibrillation || id:ebi-a-GCST006414	DKTatlas lh parstriangularis area || id:ubm-a-2732	Simple mode	111	-0.00501616	0.0621901	0.93586	or
Atrial fibrillation || id:ebi-a-GCST006414	DKTatlas lh parstriangularis area || id:ubm-a-2732	Weighted median	111	-0.0373475	0.0350318	0.286376	or
Atrial fibrillation || id:ebi-a-GCST006414	DKTatlas lh parstriangularis area || id:ubm-a-2732	Weighted mode	111	-0.0381199	0.0371877	0.30758	or
Atrial fibrillation || id:ebi-a-GCST006414	DKTatlas lh parstriangularis thickness || id:ubm-a-2944	Inverse variance weighted	111	0.023882	0.0217781	0.272813	or
Atrial fibrillation || id:ebi-a-GCST006414	DKTatlas lh parstriangularis thickness || id:ubm-a-2944	Inverse variance weighted	2	-0.0697476	0.0464068	0.13285	steiger
Atrial fibrillation || id:ebi-a-GCST006414	DKTatlas lh parstriangularis thickness || id:ubm-a-2944	MR Egger	111	-0.00373563	0.0437967	0.932184	or
Atrial fibrillation || id:ebi-a-GCST006414	DKTatlas lh parstriangularis thickness || id:ubm-a-2944	Simple mode	111	0.0991253	0.0794775	0.214969	or
Atrial fibrillation || id:ebi-a-GCST006414	DKTatlas lh parstriangularis thickness || id:ubm-a-2944	Weighted median	111	0.0134606	0.0340058	0.692228	or
Atrial fibrillation || id:ebi-a-GCST006414	DKTatlas lh parstriangularis thickness || id:ubm-a-2944	Weighted mode	111	-0.0151303	0.0445675	0.734886	or
Atrial fibrillation || id:ebi-a-GCST006414	DKTatlas lh pericalcarine area || id:ubm-a-2733	Inverse variance weighted	111	-0.0207954	0.0241995	0.390158	or
Atrial fibrillation || id:ebi-a-GCST006414	DKTatlas lh pericalcarine area || id:ubm-a-2733	MR Egger	111	-0.0501141	0.0486521	0.305266	or
Atrial fibrillation || id:ebi-a-GCST006414	DKTatlas lh pericalcarine area || id:ubm-a-2733	Simple mode	111	-0.00866907	0.0749194	0.908092	or
Atrial fibrillation || id:ebi-a-GCST006414	DKTatlas lh pericalcarine area || id:ubm-a-2733	Weighted median	111	-0.0170815	0.0379089	0.652282	or
Atrial fibrillation || id:ebi-a-GCST006414	DKTatlas lh pericalcarine area || id:ubm-a-2733	Weighted mode	111	0.00146539	0.0394736	0.970454	or
Atrial fibrillation || id:ebi-a-GCST006414	DKTatlas lh pericalcarine thickness || id:ubm-a-2945	Inverse variance weighted	111	-0.0365035	0.0228963	0.110869	or
Atrial fibrillation || id:ebi-a-GCST006414	DKTatlas lh pericalcarine thickness || id:ubm-a-2945	MR Egger	111	-0.0802331	0.0458784	0.0831368	or
Atrial fibrillation || id:ebi-a-GCST006414	DKTatlas lh pericalcarine thickness || id:ubm-a-2945	Simple mode	111	-0.11723	0.0850564	0.170918	or
Atrial fibrillation || id:ebi-a-GCST006414	DKTatlas lh pericalcarine thickness || id:ubm-a-2945	Weighted median	111	-0.0729956	0.0393621	0.0636728	or
Atrial fibrillation || id:ebi-a-GCST006414	DKTatlas lh pericalcarine thickness || id:ubm-a-2945	Weighted mode	111	-0.0850015	0.0411907	0.0414082	or
Atrial fibrillation || id:ebi-a-GCST006414	DKTatlas lh postcentral area || id:ubm-a-2734	Inverse variance weighted	111	-0.0275009	0.0164773	0.0951148	or
Atrial fibrillation || id:ebi-a-GCST006414	DKTatlas lh postcentral area || id:ubm-a-2734	MR Egger	111	-0.0374973	0.0330601	0.259193	or
Atrial fibrillation || id:ebi-a-GCST006414	DKTatlas lh postcentral area || id:ubm-a-2734	Simple mode	111	-0.0270067	0.0560321	0.630774	or
Atrial fibrillation || id:ebi-a-GCST006414	DKTatlas lh postcentral area || id:ubm-a-2734	Weighted median	111	-0.0183949	0.0263887	0.485756	or
Atrial fibrillation || id:ebi-a-GCST006414	DKTatlas lh postcentral area || id:ubm-a-2734	Weighted mode	111	-0.0236327	0.0298872	0.430803	or
Atrial fibrillation || id:ebi-a-GCST006414	DKTatlas lh postcentral thickness || id:ubm-a-2946	Inverse variance weighted	111	0.00654734	0.0223815	0.769879	or
Atrial fibrillation || id:ebi-a-GCST006414	DKTatlas lh postcentral thickness || id:ubm-a-2946	Inverse variance weighted	2	-0.0578814	0.0470261	0.218384	steiger
Atrial fibrillation || id:ebi-a-GCST006414	DKTatlas lh postcentral thickness || id:ubm-a-2946	MR Egger	111	-0.012541	0.0450484	0.781242	or
Atrial fibrillation || id:ebi-a-GCST006414	DKTatlas lh postcentral thickness || id:ubm-a-2946	Simple mode	111	0.0229495	0.0790211	0.77204	or
Atrial fibrillation || id:ebi-a-GCST006414	DKTatlas lh postcentral thickness || id:ubm-a-2946	Weighted median	111	-0.00920207	0.0340195	0.78678	or
Atrial fibrillation || id:ebi-a-GCST006414	DKTatlas lh postcentral thickness || id:ubm-a-2946	Weighted mode	111	-0.0326753	0.0423957	0.442524	or
Atrial fibrillation || id:ebi-a-GCST006414	DKTatlas lh posteriorcingulate area || id:ubm-a-2735	Inverse variance weighted	111	0.0070992	0.0185171	0.701433	or
Atrial fibrillation || id:ebi-a-GCST006414	DKTatlas lh posteriorcingulate area || id:ubm-a-2735	MR Egger	111	0.0117874	0.0371712	0.751766	or
Atrial fibrillation || id:ebi-a-GCST006414	DKTatlas lh posteriorcingulate area || id:ubm-a-2735	Simple mode	111	0.0572036	0.0619101	0.35752	or
Atrial fibrillation || id:ebi-a-GCST006414	DKTatlas lh posteriorcingulate area || id:ubm-a-2735	Weighted median	111	0.0529799	0.0299355	0.0767608	or
Atrial fibrillation || id:ebi-a-GCST006414	DKTatlas lh posteriorcingulate area || id:ubm-a-2735	Weighted mode	111	0.0673752	0.0365469	0.0679442	or
Atrial fibrillation || id:ebi-a-GCST006414	DKTatlas lh posteriorcingulate thickness || id:ubm-a-2947	Inverse variance weighted	111	0.00818487	0.0243124	0.736378	or
Atrial fibrillation || id:ebi-a-GCST006414	DKTatlas lh posteriorcingulate thickness || id:ubm-a-2947	MR Egger	111	-0.0116981	0.0489482	0.811563	or
Atrial fibrillation || id:ebi-a-GCST006414	DKTatlas lh posteriorcingulate thickness || id:ubm-a-2947	Simple mode	111	0.104645	0.0804551	0.19609	or
Atrial fibrillation || id:ebi-a-GCST006414	DKTatlas lh posteriorcingulate thickness || id:ubm-a-2947	Weighted median	111	-0.000811294	0.0351008	0.98156	or
Atrial fibrillation || id:ebi-a-GCST006414	DKTatlas lh posteriorcingulate thickness || id:ubm-a-2947	Weighted mode	111	-0.00801537	0.0416888	0.847888	or
Atrial fibrillation || id:ebi-a-GCST006414	DKTatlas lh precentral area || id:ubm-a-2736	Inverse variance weighted	111	-0.00985112	0.0176923	0.577662	or
Atrial fibrillation || id:ebi-a-GCST006414	DKTatlas lh precentral area || id:ubm-a-2736	Inverse variance weighted	2	-0.000898663	0.0376079	0.980936	steiger
Atrial fibrillation || id:ebi-a-GCST006414	DKTatlas lh precentral area || id:ubm-a-2736	MR Egger	111	-0.0254223	0.0355952	0.476626	or
Atrial fibrillation || id:ebi-a-GCST006414	DKTatlas lh precentral area || id:ubm-a-2736	Simple mode	111	0.0342273	0.0655313	0.602509	or
Atrial fibrillation || id:ebi-a-GCST006414	DKTatlas lh precentral area || id:ubm-a-2736	Weighted median	111	-0.000811386	0.0309991	0.979118	or
Atrial fibrillation || id:ebi-a-GCST006414	DKTatlas lh precentral area || id:ubm-a-2736	Weighted mode	111	-0.00323418	0.0335105	0.923289	or
Atrial fibrillation || id:ebi-a-GCST006414	DKTatlas lh precentral thickness || id:ubm-a-2948	Inverse variance weighted	111	0.0128909	0.0226675	0.569562	or
Atrial fibrillation || id:ebi-a-GCST006414	DKTatlas lh precentral thickness || id:ubm-a-2948	MR Egger	111	-0.00778885	0.0456438	0.86482	or
Atrial fibrillation || id:ebi-a-GCST006414	DKTatlas lh precentral thickness || id:ubm-a-2948	Simple mode	111	0.0457717	0.076886	0.552853	or
Atrial fibrillation || id:ebi-a-GCST006414	DKTatlas lh precentral thickness || id:ubm-a-2948	Weighted median	111	0.0134264	0.034801	0.69964	or
Atrial fibrillation || id:ebi-a-GCST006414	DKTatlas lh precentral thickness || id:ubm-a-2948	Weighted mode	111	0.000773657	0.0391731	0.984279	or
Atrial fibrillation || id:ebi-a-GCST006414	DKTatlas lh precuneus area || id:ubm-a-2737	Inverse variance weighted	111	0.0148832	0.0198611	0.453637	or
Atrial fibrillation || id:ebi-a-GCST006414	DKTatlas lh precuneus area || id:ubm-a-2737	MR Egger	111	-0.0346004	0.0396457	0.384723	or
Atrial fibrillation || id:ebi-a-GCST006414	DKTatlas lh precuneus area || id:ubm-a-2737	Simple mode	111	-0.0514027	0.0616544	0.406244	or
Atrial fibrillation || id:ebi-a-GCST006414	DKTatlas lh precuneus area || id:ubm-a-2737	Weighted median	111	0.00151884	0.0303404	0.960075	or
Atrial fibrillation || id:ebi-a-GCST006414	DKTatlas lh precuneus area || id:ubm-a-2737	Weighted mode	111	-0.00768204	0.0323444	0.812705	or
Atrial fibrillation || id:ebi-a-GCST006414	DKTatlas lh precuneus thickness || id:ubm-a-2949	Inverse variance weighted	111	0.0340179	0.0218999	0.120343	or
Atrial fibrillation || id:ebi-a-GCST006414	DKTatlas lh precuneus thickness || id:ubm-a-2949	MR Egger	111	0.00425957	0.044026	0.923102	or
Atrial fibrillation || id:ebi-a-GCST006414	DKTatlas lh precuneus thickness || id:ubm-a-2949	Simple mode	111	0.0876561	0.0757959	0.249992	or
Atrial fibrillation || id:ebi-a-GCST006414	DKTatlas lh precuneus thickness || id:ubm-a-2949	Weighted median	111	0.0408192	0.0351708	0.245804	or
Atrial fibrillation || id:ebi-a-GCST006414	DKTatlas lh precuneus thickness || id:ubm-a-2949	Weighted mode	111	0.0206719	0.0435391	0.635878	or
Atrial fibrillation || id:ebi-a-GCST006414	DKTatlas lh rostralanteriorcingulate area || id:ubm-a-2738	Inverse variance weighted	111	0.00571816	0.0167408	0.732674	or
Atrial fibrillation || id:ebi-a-GCST006414	DKTatlas lh rostralanteriorcingulate area || id:ubm-a-2738	MR Egger	111	0.0233665	0.0337033	0.489597	or
Atrial fibrillation || id:ebi-a-GCST006414	DKTatlas lh rostralanteriorcingulate area || id:ubm-a-2738	Simple mode	111	0.0505722	0.0599123	0.400444	or
Atrial fibrillation || id:ebi-a-GCST006414	DKTatlas lh rostralanteriorcingulate area || id:ubm-a-2738	Weighted median	111	-0.00842437	0.0262983	0.748712	or
Atrial fibrillation || id:ebi-a-GCST006414	DKTatlas lh rostralanteriorcingulate area || id:ubm-a-2738	Weighted mode	111	-0.0231933	0.0344607	0.502336	or
Atrial fibrillation || id:ebi-a-GCST006414	DKTatlas lh rostralanteriorcingulate thickness || id:ubm-a-2950	Inverse variance weighted	111	0.000280143	0.0217619	0.989729	or
Atrial fibrillation || id:ebi-a-GCST006414	DKTatlas lh rostralanteriorcingulate thickness || id:ubm-a-2950	MR Egger	111	-0.0084808	0.0436693	0.846377	or
Atrial fibrillation || id:ebi-a-GCST006414	DKTatlas lh rostralanteriorcingulate thickness || id:ubm-a-2950	Simple mode	111	0.0321369	0.080899	0.691955	or
Atrial fibrillation || id:ebi-a-GCST006414	DKTatlas lh rostralanteriorcingulate thickness || id:ubm-a-2950	Weighted median	111	-0.0159091	0.0364223	0.66226	or
Atrial fibrillation || id:ebi-a-GCST006414	DKTatlas lh rostralanteriorcingulate thickness || id:ubm-a-2950	Weighted mode	111	0.0061348	0.0408299	0.88084	or
Atrial fibrillation || id:ebi-a-GCST006414	DKTatlas lh rostralmiddlefrontal area || id:ubm-a-2739	Inverse variance weighted	111	-0.0223838	0.0178841	0.210716	or
Atrial fibrillation || id:ebi-a-GCST006414	DKTatlas lh rostralmiddlefrontal area || id:ubm-a-2739	Inverse variance weighted	2	-0.0503172	0.0376079	0.180915	steiger
Atrial fibrillation || id:ebi-a-GCST006414	DKTatlas lh rostralmiddlefrontal area || id:ubm-a-2739	MR Egger	111	-0.0539847	0.0358515	0.135015	or
Atrial fibrillation || id:ebi-a-GCST006414	DKTatlas lh rostralmiddlefrontal area || id:ubm-a-2739	Simple mode	111	-0.0885152	0.0579769	0.129698	or
Atrial fibrillation || id:ebi-a-GCST006414	DKTatlas lh rostralmiddlefrontal area || id:ubm-a-2739	Weighted median	111	-0.0539769	0.027568	0.0502353	or
Atrial fibrillation || id:ebi-a-GCST006414	DKTatlas lh rostralmiddlefrontal area || id:ubm-a-2739	Weighted mode	111	-0.0509851	0.0326099	0.120811	or
Atrial fibrillation || id:ebi-a-GCST006414	DKTatlas lh rostralmiddlefrontal thickness || id:ubm-a-2951	Inverse variance weighted	111	0.025784	0.0212565	0.225131	or
Atrial fibrillation || id:ebi-a-GCST006414	DKTatlas lh rostralmiddlefrontal thickness || id:ubm-a-2951	MR Egger	111	-0.0276849	0.0424468	0.515629	or
Atrial fibrillation || id:ebi-a-GCST006414	DKTatlas lh rostralmiddlefrontal thickness || id:ubm-a-2951	Simple mode	111	0.0299091	0.070961	0.674222	or
Atrial fibrillation || id:ebi-a-GCST006414	DKTatlas lh rostralmiddlefrontal thickness || id:ubm-a-2951	Weighted median	111	-0.0052948	0.0319023	0.868181	or
Atrial fibrillation || id:ebi-a-GCST006414	DKTatlas lh rostralmiddlefrontal thickness || id:ubm-a-2951	Weighted mode	111	-0.0282448	0.0384564	0.46423	or
Atrial fibrillation || id:ebi-a-GCST006414	DKTatlas lh superiorfrontal area || id:ubm-a-2740	Inverse variance weighted	111	0.000244484	0.0151262	0.987104	or
Atrial fibrillation || id:ebi-a-GCST006414	DKTatlas lh superiorfrontal area || id:ubm-a-2740	MR Egger	111	0.00461335	0.030465	0.879916	or
Atrial fibrillation || id:ebi-a-GCST006414	DKTatlas lh superiorfrontal area || id:ubm-a-2740	Simple mode	111	-0.0335974	0.050852	0.510193	or
Atrial fibrillation || id:ebi-a-GCST006414	DKTatlas lh superiorfrontal area || id:ubm-a-2740	Weighted median	111	-0.0186275	0.0269709	0.489783	or
Atrial fibrillation || id:ebi-a-GCST006414	DKTatlas lh superiorfrontal area || id:ubm-a-2740	Weighted mode	111	-0.0215012	0.027766	0.440372	or
Atrial fibrillation || id:ebi-a-GCST006414	DKTatlas lh superiorfrontal thickness || id:ubm-a-2952	Inverse variance weighted	111	0.0228135	0.0209824	0.276918	or
Atrial fibrillation || id:ebi-a-GCST006414	DKTatlas lh superiorfrontal thickness || id:ubm-a-2952	MR Egger	111	-0.0357613	0.0417919	0.394042	or
Atrial fibrillation || id:ebi-a-GCST006414	DKTatlas lh superiorfrontal thickness || id:ubm-a-2952	Simple mode	111	-0.0841877	0.0786059	0.286509	or
Atrial fibrillation || id:ebi-a-GCST006414	DKTatlas lh superiorfrontal thickness || id:ubm-a-2952	Weighted median	111	-0.0343553	0.0326716	0.293013	or
Atrial fibrillation || id:ebi-a-GCST006414	DKTatlas lh superiorfrontal thickness || id:ubm-a-2952	Weighted mode	111	-0.0552871	0.0426831	0.197931	or
Atrial fibrillation || id:ebi-a-GCST006414	DKTatlas lh superiorparietal area || id:ubm-a-2741	Inverse variance weighted	111	0.0121798	0.0193227	0.528475	or
Atrial fibrillation || id:ebi-a-GCST006414	DKTatlas lh superiorparietal area || id:ubm-a-2741	Inverse variance weighted	2	-0.0370821	0.0430111	0.388604	steiger
Atrial fibrillation || id:ebi-a-GCST006414	DKTatlas lh superiorparietal area || id:ubm-a-2741	MR Egger	111	-0.0260111	0.038749	0.503468	or
Atrial fibrillation || id:ebi-a-GCST006414	DKTatlas lh superiorparietal area || id:ubm-a-2741	Simple mode	111	0.01646	0.0584539	0.778787	or
Atrial fibrillation || id:ebi-a-GCST006414	DKTatlas lh superiorparietal area || id:ubm-a-2741	Weighted median	111	-0.0104296	0.0298285	0.726599	or
Atrial fibrillation || id:ebi-a-GCST006414	DKTatlas lh superiorparietal area || id:ubm-a-2741	Weighted mode	111	-0.00939704	0.0329724	0.776182	or
Atrial fibrillation || id:ebi-a-GCST006414	DKTatlas lh superiorparietal thickness || id:ubm-a-2953	Inverse variance weighted	111	0.0300532	0.0228909	0.189221	or
Atrial fibrillation || id:ebi-a-GCST006414	DKTatlas lh superiorparietal thickness || id:ubm-a-2953	MR Egger	111	0.00110862	0.0460439	0.980835	or
Atrial fibrillation || id:ebi-a-GCST006414	DKTatlas lh superiorparietal thickness || id:ubm-a-2953	Simple mode	111	0.0214569	0.0820262	0.79413	or
Atrial fibrillation || id:ebi-a-GCST006414	DKTatlas lh superiorparietal thickness || id:ubm-a-2953	Weighted median	111	-0.00128335	0.0337912	0.969705	or
Atrial fibrillation || id:ebi-a-GCST006414	DKTatlas lh superiorparietal thickness || id:ubm-a-2953	Weighted mode	111	-0.0242637	0.0420792	0.565375	or
Atrial fibrillation || id:ebi-a-GCST006414	DKTatlas lh superiortemporal area || id:ubm-a-2742	Inverse variance weighted	111	0.0138553	0.015571	0.373566	or
Atrial fibrillation || id:ebi-a-GCST006414	DKTatlas lh superiortemporal area || id:ubm-a-2742	MR Egger	111	-0.0136626	0.0312471	0.662799	or
Atrial fibrillation || id:ebi-a-GCST006414	DKTatlas lh superiortemporal area || id:ubm-a-2742	Simple mode	111	-0.0475171	0.0534133	0.375615	or
Atrial fibrillation || id:ebi-a-GCST006414	DKTatlas lh superiortemporal area || id:ubm-a-2742	Weighted median	111	-0.0060723	0.0274676	0.825037	or
Atrial fibrillation || id:ebi-a-GCST006414	DKTatlas lh superiortemporal area || id:ubm-a-2742	Weighted mode	111	-0.0179493	0.031183	0.566055	or
Atrial fibrillation || id:ebi-a-GCST006414	DKTatlas lh superiortemporal thickness || id:ubm-a-2954	Inverse variance weighted	111	0.0225472	0.0240924	0.349343	or
Atrial fibrillation || id:ebi-a-GCST006414	DKTatlas lh superiortemporal thickness || id:ubm-a-2954	MR Egger	111	-0.0237916	0.0482695	0.623081	or
Atrial fibrillation || id:ebi-a-GCST006414	DKTatlas lh superiortemporal thickness || id:ubm-a-2954	Simple mode	111	0.0122065	0.0872408	0.888982	or
Atrial fibrillation || id:ebi-a-GCST006414	DKTatlas lh superiortemporal thickness || id:ubm-a-2954	Weighted median	111	0.0082697	0.0390836	0.832427	or
Atrial fibrillation || id:ebi-a-GCST006414	DKTatlas lh superiortemporal thickness || id:ubm-a-2954	Weighted mode	111	0.0229332	0.0440912	0.604017	or
Atrial fibrillation || id:ebi-a-GCST006414	DKTatlas lh supramarginal area || id:ubm-a-2743	Inverse variance weighted	111	0.0166135	0.0204216	0.415917	or
Atrial fibrillation || id:ebi-a-GCST006414	DKTatlas lh supramarginal area || id:ubm-a-2743	MR Egger	111	0.000357951	0.0411374	0.993073	or
Atrial fibrillation || id:ebi-a-GCST006414	DKTatlas lh supramarginal area || id:ubm-a-2743	Simple mode	111	0.0287237	0.0567625	0.613846	or
Atrial fibrillation || id:ebi-a-GCST006414	DKTatlas lh supramarginal area || id:ubm-a-2743	Weighted median	111	0.0195668	0.0309605	0.527392	or
Atrial fibrillation || id:ebi-a-GCST006414	DKTatlas lh supramarginal area || id:ubm-a-2743	Weighted mode	111	0.0202357	0.0293998	0.492716	or
Atrial fibrillation || id:ebi-a-GCST006414	DKTatlas lh supramarginal thickness || id:ubm-a-2955	Inverse variance weighted	111	0.0186524	0.0235103	0.427562	or
Atrial fibrillation || id:ebi-a-GCST006414	DKTatlas lh supramarginal thickness || id:ubm-a-2955	Inverse variance weighted	2	-0.0488373	0.0460224	0.288615	steiger
Atrial fibrillation || id:ebi-a-GCST006414	DKTatlas lh supramarginal thickness || id:ubm-a-2955	MR Egger	111	-0.0342682	0.0470525	0.467994	or
Atrial fibrillation || id:ebi-a-GCST006414	DKTatlas lh supramarginal thickness || id:ubm-a-2955	Simple mode	111	0.033212	0.0721612	0.646248	or
Atrial fibrillation || id:ebi-a-GCST006414	DKTatlas lh supramarginal thickness || id:ubm-a-2955	Weighted median	111	0.0119463	0.0336004	0.722186	or
Atrial fibrillation || id:ebi-a-GCST006414	DKTatlas lh supramarginal thickness || id:ubm-a-2955	Weighted mode	111	-0.015217	0.0388776	0.696253	or
Atrial fibrillation || id:ebi-a-GCST006414	DKTatlas lh transversetemporal area || id:ubm-a-2744	Inverse variance weighted	111	0.0491858	0.0219064	0.0247506	or
Atrial fibrillation || id:ebi-a-GCST006414	DKTatlas lh transversetemporal area || id:ubm-a-2744	MR Egger	111	0.0266179	0.0440737	0.547138	or
Atrial fibrillation || id:ebi-a-GCST006414	DKTatlas lh transversetemporal area || id:ubm-a-2744	Simple mode	111	0.0535612	0.0865383	0.537241	or
Atrial fibrillation || id:ebi-a-GCST006414	DKTatlas lh transversetemporal area || id:ubm-a-2744	Weighted median	111	0.0934013	0.0364673	0.0104302	or
Atrial fibrillation || id:ebi-a-GCST006414	DKTatlas lh transversetemporal area || id:ubm-a-2744	Weighted mode	111	0.0846994	0.0415225	0.0437619	or
Atrial fibrillation || id:ebi-a-GCST006414	DKTatlas lh transversetemporal thickness || id:ubm-a-2956	Inverse variance weighted	111	0.00566841	0.0250382	0.820898	or
Atrial fibrillation || id:ebi-a-GCST006414	DKTatlas lh transversetemporal thickness || id:ubm-a-2956	MR Egger	111	-0.0202883	0.0503634	0.687856	or
Atrial fibrillation || id:ebi-a-GCST006414	DKTatlas lh transversetemporal thickness || id:ubm-a-2956	Simple mode	111	-0.130337	0.10088	0.199061	or
Atrial fibrillation || id:ebi-a-GCST006414	DKTatlas lh transversetemporal thickness || id:ubm-a-2956	Weighted median	111	-0.0431456	0.0375446	0.250481	or
Atrial fibrillation || id:ebi-a-GCST006414	DKTatlas lh transversetemporal thickness || id:ubm-a-2956	Weighted mode	111	-0.0920216	0.0473283	0.0544099	or
Atrial fibrillation || id:ebi-a-GCST006414	DKTatlas rh MeanThickness thickness || id:ubm-a-3064	Inverse variance weighted	111	0.0288253	0.0235919	0.22177	or
Atrial fibrillation || id:ebi-a-GCST006414	DKTatlas rh MeanThickness thickness || id:ubm-a-3064	MR Egger	111	0.013385	0.0475115	0.778691	or
Atrial fibrillation || id:ebi-a-GCST006414	DKTatlas rh MeanThickness thickness || id:ubm-a-3064	Simple mode	111	0.0278106	0.0899768	0.75784	or
Atrial fibrillation || id:ebi-a-GCST006414	DKTatlas rh MeanThickness thickness || id:ubm-a-3064	Weighted median	111	0.00159866	0.0359306	0.964511	or
Atrial fibrillation || id:ebi-a-GCST006414	DKTatlas rh MeanThickness thickness || id:ubm-a-3064	Weighted mode	111	-0.0220901	0.0464775	0.635525	or
Atrial fibrillation || id:ebi-a-GCST006414	DKTatlas rh WhiteSurfArea area || id:ubm-a-2852	Inverse variance weighted	111	-0.0149222	0.0125819	0.235621	or
Atrial fibrillation || id:ebi-a-GCST006414	DKTatlas rh WhiteSurfArea area || id:ubm-a-2852	MR Egger	111	-0.0409421	0.0252189	0.107378	or
Atrial fibrillation || id:ebi-a-GCST006414	DKTatlas rh WhiteSurfArea area || id:ubm-a-2852	Simple mode	111	-0.058361	0.0368108	0.115739	or
Atrial fibrillation || id:ebi-a-GCST006414	DKTatlas rh WhiteSurfArea area || id:ubm-a-2852	Weighted median	111	-0.0202472	0.0204826	0.322905	or
Atrial fibrillation || id:ebi-a-GCST006414	DKTatlas rh WhiteSurfArea area || id:ubm-a-2852	Weighted mode	111	-0.0310351	0.0207535	0.137669	or
Atrial fibrillation || id:ebi-a-GCST006414	DKTatlas rh caudalanteriorcingulate area || id:ubm-a-2821	Inverse variance weighted	111	-0.026832	0.0216803	0.215858	or
Atrial fibrillation || id:ebi-a-GCST006414	DKTatlas rh caudalanteriorcingulate area || id:ubm-a-2821	MR Egger	111	-0.0063085	0.0436347	0.885313	or
Atrial fibrillation || id:ebi-a-GCST006414	DKTatlas rh caudalanteriorcingulate area || id:ubm-a-2821	Simple mode	111	-0.134925	0.0774577	0.0843181	or
Atrial fibrillation || id:ebi-a-GCST006414	DKTatlas rh caudalanteriorcingulate area || id:ubm-a-2821	Weighted median	111	-0.0693723	0.0343001	0.0431236	or
Atrial fibrillation || id:ebi-a-GCST006414	DKTatlas rh caudalanteriorcingulate area || id:ubm-a-2821	Weighted mode	111	-0.0768743	0.0477031	0.109933	or
Atrial fibrillation || id:ebi-a-GCST006414	DKTatlas rh caudalanteriorcingulate thickness || id:ubm-a-3033	Inverse variance weighted	111	-0.0160599	0.0256764	0.531662	or
Atrial fibrillation || id:ebi-a-GCST006414	DKTatlas rh caudalanteriorcingulate thickness || id:ubm-a-3033	Inverse variance weighted	2	-0.023709	0.0504218	0.638203	steiger
Atrial fibrillation || id:ebi-a-GCST006414	DKTatlas rh caudalanteriorcingulate thickness || id:ubm-a-3033	MR Egger	111	-0.0297305	0.0517477	0.566794	or
Atrial fibrillation || id:ebi-a-GCST006414	DKTatlas rh caudalanteriorcingulate thickness || id:ubm-a-3033	Simple mode	111	-0.0778264	0.0907915	0.393198	or
Atrial fibrillation || id:ebi-a-GCST006414	DKTatlas rh caudalanteriorcingulate thickness || id:ubm-a-3033	Weighted median	111	-0.0284457	0.042606	0.504359	or
Atrial fibrillation || id:ebi-a-GCST006414	DKTatlas rh caudalanteriorcingulate thickness || id:ubm-a-3033	Weighted mode	111	-0.027205	0.0490054	0.579924	or
Atrial fibrillation || id:ebi-a-GCST006414	DKTatlas rh caudalmiddlefrontal area || id:ubm-a-2822	Inverse variance weighted	111	-0.0175424	0.0190898	0.358127	or
Atrial fibrillation || id:ebi-a-GCST006414	DKTatlas rh caudalmiddlefrontal area || id:ubm-a-2822	Inverse variance weighted	2	-0.054434	0.0427763	0.203186	steiger
Atrial fibrillation || id:ebi-a-GCST006414	DKTatlas rh caudalmiddlefrontal area || id:ubm-a-2822	MR Egger	111	0.000384779	0.0382939	0.992001	or
Atrial fibrillation || id:ebi-a-GCST006414	DKTatlas rh caudalmiddlefrontal area || id:ubm-a-2822	Simple mode	111	0.0188631	0.0646569	0.771034	or
Atrial fibrillation || id:ebi-a-GCST006414	DKTatlas rh caudalmiddlefrontal area || id:ubm-a-2822	Weighted median	111	-0.0108681	0.0310675	0.726471	or
Atrial fibrillation || id:ebi-a-GCST006414	DKTatlas rh caudalmiddlefrontal area || id:ubm-a-2822	Weighted mode	111	-0.0207685	0.0396506	0.60148	or
Atrial fibrillation || id:ebi-a-GCST006414	DKTatlas rh caudalmiddlefrontal thickness || id:ubm-a-3034	Inverse variance weighted	111	0.042965	0.0241446	0.0751603	or
Atrial fibrillation || id:ebi-a-GCST006414	DKTatlas rh caudalmiddlefrontal thickness || id:ubm-a-3034	MR Egger	111	0.0308179	0.0486407	0.527681	or
Atrial fibrillation || id:ebi-a-GCST006414	DKTatlas rh caudalmiddlefrontal thickness || id:ubm-a-3034	Simple mode	111	-0.0917799	0.0818016	0.264313	or
Atrial fibrillation || id:ebi-a-GCST006414	DKTatlas rh caudalmiddlefrontal thickness || id:ubm-a-3034	Weighted median	111	0.0175285	0.0339792	0.605953	or
Atrial fibrillation || id:ebi-a-GCST006414	DKTatlas rh caudalmiddlefrontal thickness || id:ubm-a-3034	Weighted mode	111	0.00174905	0.044377	0.968632	or
Atrial fibrillation || id:ebi-a-GCST006414	DKTatlas rh cuneus area || id:ubm-a-2823	Inverse variance weighted	111	-0.0192646	0.0217635	0.37606	or
Atrial fibrillation || id:ebi-a-GCST006414	DKTatlas rh cuneus area || id:ubm-a-2823	MR Egger	111	-0.037735	0.0438034	0.390875	or
Atrial fibrillation || id:ebi-a-GCST006414	DKTatlas rh cuneus area || id:ubm-a-2823	Simple mode	111	0.0285971	0.0602846	0.636177	or
Atrial fibrillation || id:ebi-a-GCST006414	DKTatlas rh cuneus area || id:ubm-a-2823	Weighted median	111	-0.0372882	0.0332767	0.262479	or
Atrial fibrillation || id:ebi-a-GCST006414	DKTatlas rh cuneus area || id:ubm-a-2823	Weighted mode	111	-0.021712	0.0348301	0.534332	or
Atrial fibrillation || id:ebi-a-GCST006414	DKTatlas rh cuneus thickness || id:ubm-a-3035	Inverse variance weighted	111	-0.000480551	0.024949	0.984633	or
Atrial fibrillation || id:ebi-a-GCST006414	DKTatlas rh cuneus thickness || id:ubm-a-3035	MR Egger	111	0.0269105	0.0501878	0.592916	or
Atrial fibrillation || id:ebi-a-GCST006414	DKTatlas rh cuneus thickness || id:ubm-a-3035	Simple mode	111	0.0709426	0.0838682	0.399455	or
Atrial fibrillation || id:ebi-a-GCST006414	DKTatlas rh cuneus thickness || id:ubm-a-3035	Weighted median	111	-0.0110234	0.0420597	0.793253	or
Atrial fibrillation || id:ebi-a-GCST006414	DKTatlas rh cuneus thickness || id:ubm-a-3035	Weighted mode	111	0.00141255	0.0435756	0.974199	or
Atrial fibrillation || id:ebi-a-GCST006414	DKTatlas rh entorhinal area || id:ubm-a-2824	Inverse variance weighted	111	-0.0334845	0.0244083	0.170111	or
Atrial fibrillation || id:ebi-a-GCST006414	DKTatlas rh entorhinal area || id:ubm-a-2824	MR Egger	111	-0.050396	0.049174	0.307703	or
Atrial fibrillation || id:ebi-a-GCST006414	DKTatlas rh entorhinal area || id:ubm-a-2824	Simple mode	111	0.0723267	0.0779213	0.355335	or
Atrial fibrillation || id:ebi-a-GCST006414	DKTatlas rh entorhinal area || id:ubm-a-2824	Weighted median	111	-0.0113545	0.0358882	0.75171	or
Atrial fibrillation || id:ebi-a-GCST006414	DKTatlas rh entorhinal area || id:ubm-a-2824	Weighted mode	111	0.0360562	0.0438668	0.412886	or
Atrial fibrillation || id:ebi-a-GCST006414	DKTatlas rh entorhinal thickness || id:ubm-a-3036	Inverse variance weighted	111	0.0321321	0.0224633	0.152595	or
Atrial fibrillation || id:ebi-a-GCST006414	DKTatlas rh entorhinal thickness || id:ubm-a-3036	MR Egger	111	0.0520914	0.0451381	0.251006	or
Atrial fibrillation || id:ebi-a-GCST006414	DKTatlas rh entorhinal thickness || id:ubm-a-3036	Simple mode	111	-0.0696304	0.0837668	0.407638	or
Atrial fibrillation || id:ebi-a-GCST006414	DKTatlas rh entorhinal thickness || id:ubm-a-3036	Weighted median	111	-0.0209612	0.0375864	0.577063	or
Atrial fibrillation || id:ebi-a-GCST006414	DKTatlas rh entorhinal thickness || id:ubm-a-3036	Weighted mode	111	-0.0236961	0.0477896	0.620995	or
Atrial fibrillation || id:ebi-a-GCST006414	DKTatlas rh fusiform area || id:ubm-a-2825	Inverse variance weighted	111	-0.0502392	0.0178043	0.00477622	or
Atrial fibrillation || id:ebi-a-GCST006414	DKTatlas rh fusiform area || id:ubm-a-2825	MR Egger	111	-0.110431	0.0352561	0.0022279	or
Atrial fibrillation || id:ebi-a-GCST006414	DKTatlas rh fusiform area || id:ubm-a-2825	Simple mode	111	0.0488202	0.0681707	0.475418	or
Atrial fibrillation || id:ebi-a-GCST006414	DKTatlas rh fusiform area || id:ubm-a-2825	Weighted median	111	-0.0655046	0.0287602	0.0227496	or
Atrial fibrillation || id:ebi-a-GCST006414	DKTatlas rh fusiform area || id:ubm-a-2825	Weighted mode	111	-0.0970559	0.036206	0.00847831	or
Atrial fibrillation || id:ebi-a-GCST006414	DKTatlas rh fusiform thickness || id:ubm-a-3037	Inverse variance weighted	111	0.0205624	0.0244715	0.400762	or
Atrial fibrillation || id:ebi-a-GCST006414	DKTatlas rh fusiform thickness || id:ubm-a-3037	MR Egger	111	0.037847	0.0493125	0.444448	or
Atrial fibrillation || id:ebi-a-GCST006414	DKTatlas rh fusiform thickness || id:ubm-a-3037	Simple mode	111	0.0680842	0.09574	0.478505	or
Atrial fibrillation || id:ebi-a-GCST006414	DKTatlas rh fusiform thickness || id:ubm-a-3037	Weighted median	111	0.00741457	0.0374224	0.842942	or
Atrial fibrillation || id:ebi-a-GCST006414	DKTatlas rh fusiform thickness || id:ubm-a-3037	Weighted mode	111	-0.0176186	0.0525767	0.738186	or
Atrial fibrillation || id:ebi-a-GCST006414	DKTatlas rh inferiorparietal area || id:ubm-a-2826	Inverse variance weighted	111	0.0085605	0.021657	0.692639	or
Atrial fibrillation || id:ebi-a-GCST006414	DKTatlas rh inferiorparietal area || id:ubm-a-2826	MR Egger	111	-0.0114367	0.0435871	0.793519	or
Atrial fibrillation || id:ebi-a-GCST006414	DKTatlas rh inferiorparietal area || id:ubm-a-2826	Simple mode	111	-0.0708349	0.0577014	0.222213	or
Atrial fibrillation || id:ebi-a-GCST006414	DKTatlas rh inferiorparietal area || id:ubm-a-2826	Weighted median	111	0.0248461	0.028155	0.37752	or
Atrial fibrillation || id:ebi-a-GCST006414	DKTatlas rh inferiorparietal area || id:ubm-a-2826	Weighted mode	111	-0.00463049	0.035211	0.895614	or
Atrial fibrillation || id:ebi-a-GCST006414	DKTatlas rh inferiorparietal thickness || id:ubm-a-3038	Inverse variance weighted	111	0.0368541	0.0236141	0.118599	or
Atrial fibrillation || id:ebi-a-GCST006414	DKTatlas rh inferiorparietal thickness || id:ubm-a-3038	MR Egger	111	0.0249238	0.0475538	0.601261	or
Atrial fibrillation || id:ebi-a-GCST006414	DKTatlas rh inferiorparietal thickness || id:ubm-a-3038	Simple mode	111	0.14695	0.0936078	0.119323	or
Atrial fibrillation || id:ebi-a-GCST006414	DKTatlas rh inferiorparietal thickness || id:ubm-a-3038	Weighted median	111	-0.00107896	0.0341261	0.974778	or
Atrial fibrillation || id:ebi-a-GCST006414	DKTatlas rh inferiorparietal thickness || id:ubm-a-3038	Weighted mode	111	-0.0390932	0.0465762	0.4031	or
Atrial fibrillation || id:ebi-a-GCST006414	DKTatlas rh inferiortemporal area || id:ubm-a-2827	Inverse variance weighted	111	4.03834e-05	0.0173788	0.998146	or
Atrial fibrillation || id:ebi-a-GCST006414	DKTatlas rh inferiortemporal area || id:ubm-a-2827	MR Egger	111	-0.0169182	0.0349626	0.629433	or
Atrial fibrillation || id:ebi-a-GCST006414	DKTatlas rh inferiortemporal area || id:ubm-a-2827	Simple mode	111	0.0108517	0.054991	0.843929	or
Atrial fibrillation || id:ebi-a-GCST006414	DKTatlas rh inferiortemporal area || id:ubm-a-2827	Weighted median	111	0.0153393	0.0282536	0.587189	or
Atrial fibrillation || id:ebi-a-GCST006414	DKTatlas rh inferiortemporal area || id:ubm-a-2827	Weighted mode	111	0.0036515	0.0307334	0.905641	or
Atrial fibrillation || id:ebi-a-GCST006414	DKTatlas rh inferiortemporal thickness || id:ubm-a-3039	Inverse variance weighted	111	0.0154879	0.0226364	0.493847	or
Atrial fibrillation || id:ebi-a-GCST006414	DKTatlas rh inferiortemporal thickness || id:ubm-a-3039	MR Egger	111	-0.0036639	0.0455695	0.936065	or
Atrial fibrillation || id:ebi-a-GCST006414	DKTatlas rh inferiortemporal thickness || id:ubm-a-3039	Simple mode	111	0.148419	0.0860249	0.0872802	or
Atrial fibrillation || id:ebi-a-GCST006414	DKTatlas rh inferiortemporal thickness || id:ubm-a-3039	Weighted median	111	-0.0262921	0.0385276	0.494972	or
Atrial fibrillation || id:ebi-a-GCST006414	DKTatlas rh inferiortemporal thickness || id:ubm-a-3039	Weighted mode	111	-0.0182822	0.0460866	0.692363	or
Atrial fibrillation || id:ebi-a-GCST006414	DKTatlas rh insula area || id:ubm-a-2851	Inverse variance weighted	111	-0.0197482	0.0159993	0.217086	or
Atrial fibrillation || id:ebi-a-GCST006414	DKTatlas rh insula area || id:ubm-a-2851	MR Egger	111	-0.0681885	0.0321244	0.0360483	or
Atrial fibrillation || id:ebi-a-GCST006414	DKTatlas rh insula area || id:ubm-a-2851	Simple mode	111	-0.0685691	0.062277	0.273285	or
Atrial fibrillation || id:ebi-a-GCST006414	DKTatlas rh insula area || id:ubm-a-2851	Weighted median	111	-0.0192995	0.0302411	0.523351	or
Atrial fibrillation || id:ebi-a-GCST006414	DKTatlas rh insula area || id:ubm-a-2851	Weighted mode	111	-0.0303859	0.033937	0.372548	or
Atrial fibrillation || id:ebi-a-GCST006414	DKTatlas rh insula thickness || id:ubm-a-3063	Inverse variance weighted	111	0.0398091	0.0222024	0.0729711	or
Atrial fibrillation || id:ebi-a-GCST006414	DKTatlas rh insula thickness || id:ubm-a-3063	MR Egger	111	0.053046	0.0445535	0.236391	or
Atrial fibrillation || id:ebi-a-GCST006414	DKTatlas rh insula thickness || id:ubm-a-3063	Simple mode	111	0.0613377	0.0792852	0.440807	or
Atrial fibrillation || id:ebi-a-GCST006414	DKTatlas rh insula thickness || id:ubm-a-3063	Weighted median	111	0.0128946	0.0379463	0.733999	or
Atrial fibrillation || id:ebi-a-GCST006414	DKTatlas rh insula thickness || id:ubm-a-3063	Weighted mode	111	0.0183277	0.0514982	0.722605	or
Atrial fibrillation || id:ebi-a-GCST006414	DKTatlas rh isthmuscingulate area || id:ubm-a-2828	Inverse variance weighted	111	-0.0423454	0.0205026	0.0388882	or
Atrial fibrillation || id:ebi-a-GCST006414	DKTatlas rh isthmuscingulate area || id:ubm-a-2828	MR Egger	111	-0.0279335	0.0412933	0.500177	or
Atrial fibrillation || id:ebi-a-GCST006414	DKTatlas rh isthmuscingulate area || id:ubm-a-2828	Simple mode	111	-0.0531621	0.0670643	0.429657	or
Atrial fibrillation || id:ebi-a-GCST006414	DKTatlas rh isthmuscingulate area || id:ubm-a-2828	Weighted median	111	0.0034742	0.0302254	0.90849	or
Atrial fibrillation || id:ebi-a-GCST006414	DKTatlas rh isthmuscingulate area || id:ubm-a-2828	Weighted mode	111	-0.00590868	0.0358101	0.869247	or
Atrial fibrillation || id:ebi-a-GCST006414	DKTatlas rh isthmuscingulate thickness || id:ubm-a-3040	Inverse variance weighted	111	0.0034192	0.0222097	0.877649	or
Atrial fibrillation || id:ebi-a-GCST006414	DKTatlas rh isthmuscingulate thickness || id:ubm-a-3040	MR Egger	111	-0.0260914	0.0445598	0.559397	or
Atrial fibrillation || id:ebi-a-GCST006414	DKTatlas rh isthmuscingulate thickness || id:ubm-a-3040	Simple mode	111	0.0146762	0.0747659	0.844741	or
Atrial fibrillation || id:ebi-a-GCST006414	DKTatlas rh isthmuscingulate thickness || id:ubm-a-3040	Weighted median	111	-0.0340384	0.0389702	0.38242	or
Atrial fibrillation || id:ebi-a-GCST006414	DKTatlas rh isthmuscingulate thickness || id:ubm-a-3040	Weighted mode	111	-0.0241614	0.040029	0.547353	or
Atrial fibrillation || id:ebi-a-GCST006414	DKTatlas rh lateraloccipital area || id:ubm-a-2829	Inverse variance weighted	111	-0.0221363	0.0220583	0.315603	or
Atrial fibrillation || id:ebi-a-GCST006414	DKTatlas rh lateraloccipital area || id:ubm-a-2829	Inverse variance weighted	2	-0.0433954	0.0407688	0.287136	steiger
Atrial fibrillation || id:ebi-a-GCST006414	DKTatlas rh lateraloccipital area || id:ubm-a-2829	MR Egger	111	-0.0866214	0.0438829	0.0509208	or
Atrial fibrillation || id:ebi-a-GCST006414	DKTatlas rh lateraloccipital area || id:ubm-a-2829	Simple mode	111	-0.0102884	0.061248	0.866907	or
Atrial fibrillation || id:ebi-a-GCST006414	DKTatlas rh lateraloccipital area || id:ubm-a-2829	Weighted median	111	-0.0356851	0.0300831	0.235536	or
Atrial fibrillation || id:ebi-a-GCST006414	DKTatlas rh lateraloccipital area || id:ubm-a-2829	Weighted mode	111	-0.0313656	0.0307173	0.309444	or
Atrial fibrillation || id:ebi-a-GCST006414	DKTatlas rh lateraloccipital thickness || id:ubm-a-3041	Inverse variance weighted	111	0.0104816	0.0240532	0.663004	or
Atrial fibrillation || id:ebi-a-GCST006414	DKTatlas rh lateraloccipital thickness || id:ubm-a-3041	MR Egger	111	0.0154952	0.0484559	0.749748	or
Atrial fibrillation || id:ebi-a-GCST006414	DKTatlas rh lateraloccipital thickness || id:ubm-a-3041	Simple mode	111	-0.0649694	0.0840079	0.440961	or
Atrial fibrillation || id:ebi-a-GCST006414	DKTatlas rh lateraloccipital thickness || id:ubm-a-3041	Weighted median	111	-0.0432817	0.0374945	0.248357	or
Atrial fibrillation || id:ebi-a-GCST006414	DKTatlas rh lateraloccipital thickness || id:ubm-a-3041	Weighted mode	111	-0.034388	0.0448971	0.445359	or
Atrial fibrillation || id:ebi-a-GCST006414	DKTatlas rh lateralorbitofrontal area || id:ubm-a-2830	Inverse variance weighted	111	-0.00471033	0.0158842	0.766817	or
Atrial fibrillation || id:ebi-a-GCST006414	DKTatlas rh lateralorbitofrontal area || id:ubm-a-2830	MR Egger	111	-0.0122552	0.0318493	0.701146	or
Atrial fibrillation || id:ebi-a-GCST006414	DKTatlas rh lateralorbitofrontal area || id:ubm-a-2830	Simple mode	111	-0.07637	0.0603034	0.208035	or
Atrial fibrillation || id:ebi-a-GCST006414	DKTatlas rh lateralorbitofrontal area || id:ubm-a-2830	Weighted median	111	0.0204033	0.0259244	0.431263	or
Atrial fibrillation || id:ebi-a-GCST006414	DKTatlas rh lateralorbitofrontal area || id:ubm-a-2830	Weighted mode	111	0.0210765	0.0330854	0.525426	or
Atrial fibrillation || id:ebi-a-GCST006414	DKTatlas rh lateralorbitofrontal thickness || id:ubm-a-3042	Inverse variance weighted	111	0.0173886	0.0219918	0.429128	or
Atrial fibrillation || id:ebi-a-GCST006414	DKTatlas rh lateralorbitofrontal thickness || id:ubm-a-3042	MR Egger	111	-0.0106918	0.0441458	0.809086	or
Atrial fibrillation || id:ebi-a-GCST006414	DKTatlas rh lateralorbitofrontal thickness || id:ubm-a-3042	Simple mode	111	0.0470409	0.0949138	0.621153	or
Atrial fibrillation || id:ebi-a-GCST006414	DKTatlas rh lateralorbitofrontal thickness || id:ubm-a-3042	Weighted median	111	-0.00256566	0.0358184	0.942896	or
Atrial fibrillation || id:ebi-a-GCST006414	DKTatlas rh lateralorbitofrontal thickness || id:ubm-a-3042	Weighted mode	111	-0.0253687	0.0518188	0.625417	or
Atrial fibrillation || id:ebi-a-GCST006414	DKTatlas rh lingual area || id:ubm-a-2831	Inverse variance weighted	111	-0.0360185	0.0249003	0.148035	or
Atrial fibrillation || id:ebi-a-GCST006414	DKTatlas rh lingual area || id:ubm-a-2831	Inverse variance weighted	2	-0.026799	0.0446341	0.54823	steiger
Atrial fibrillation || id:ebi-a-GCST006414	DKTatlas rh lingual area || id:ubm-a-2831	MR Egger	111	-0.0410042	0.050153	0.415379	or
Atrial fibrillation || id:ebi-a-GCST006414	DKTatlas rh lingual area || id:ubm-a-2831	Simple mode	111	0.0235436	0.0623416	0.706415	or
Atrial fibrillation || id:ebi-a-GCST006414	DKTatlas rh lingual area || id:ubm-a-2831	Weighted median	111	-0.029751	0.0341803	0.384075	or
Atrial fibrillation || id:ebi-a-GCST006414	DKTatlas rh lingual area || id:ubm-a-2831	Weighted mode	111	-0.0197599	0.0362677	0.58697	or
Atrial fibrillation || id:ebi-a-GCST006414	DKTatlas rh lingual thickness || id:ubm-a-3043	Inverse variance weighted	111	-0.0189415	0.0240056	0.430087	or
Atrial fibrillation || id:ebi-a-GCST006414	DKTatlas rh lingual thickness || id:ubm-a-3043	MR Egger	111	0.0161483	0.04822	0.738353	or
Atrial fibrillation || id:ebi-a-GCST006414	DKTatlas rh lingual thickness || id:ubm-a-3043	Simple mode	111	0.0225694	0.0753916	0.765228	or
Atrial fibrillation || id:ebi-a-GCST006414	DKTatlas rh lingual thickness || id:ubm-a-3043	Weighted median	111	0.00659856	0.0405056	0.870593	or
Atrial fibrillation || id:ebi-a-GCST006414	DKTatlas rh lingual thickness || id:ubm-a-3043	Weighted mode	111	0.0170722	0.0425894	0.689304	or
Atrial fibrillation || id:ebi-a-GCST006414	DKTatlas rh medialorbitofrontal area || id:ubm-a-2832	Inverse variance weighted	111	-0.00926678	0.0161878	0.567013	or
Atrial fibrillation || id:ebi-a-GCST006414	DKTatlas rh medialorbitofrontal area || id:ubm-a-2832	MR Egger	111	-0.0186697	0.0324955	0.566792	or
Atrial fibrillation || id:ebi-a-GCST006414	DKTatlas rh medialorbitofrontal area || id:ubm-a-2832	Simple mode	111	-0.0102876	0.0549736	0.851898	or
Atrial fibrillation || id:ebi-a-GCST006414	DKTatlas rh medialorbitofrontal area || id:ubm-a-2832	Weighted median	111	0.00450488	0.0273236	0.869045	or
Atrial fibrillation || id:ebi-a-GCST006414	DKTatlas rh medialorbitofrontal area || id:ubm-a-2832	Weighted mode	111	0.00835464	0.0340475	0.806618	or
Atrial fibrillation || id:ebi-a-GCST006414	DKTatlas rh medialorbitofrontal thickness || id:ubm-a-3044	Inverse variance weighted	111	0.00746042	0.0220021	0.734551	or
Atrial fibrillation || id:ebi-a-GCST006414	DKTatlas rh medialorbitofrontal thickness || id:ubm-a-3044	Inverse variance weighted	2	-0.0555161	0.0487987	0.255265	steiger
Atrial fibrillation || id:ebi-a-GCST006414	DKTatlas rh medialorbitofrontal thickness || id:ubm-a-3044	MR Egger	111	-0.0182389	0.0442719	0.681168	or
Atrial fibrillation || id:ebi-a-GCST006414	DKTatlas rh medialorbitofrontal thickness || id:ubm-a-3044	Simple mode	111	-0.093137	0.0851109	0.276213	or
Atrial fibrillation || id:ebi-a-GCST006414	DKTatlas rh medialorbitofrontal thickness || id:ubm-a-3044	Weighted median	111	-0.0450811	0.0369676	0.222663	or
Atrial fibrillation || id:ebi-a-GCST006414	DKTatlas rh medialorbitofrontal thickness || id:ubm-a-3044	Weighted mode	111	-0.0633233	0.0464909	0.175962	or
Atrial fibrillation || id:ebi-a-GCST006414	DKTatlas rh middletemporal area || id:ubm-a-2833	Inverse variance weighted	111	-0.00552764	0.0175436	0.752701	or
Atrial fibrillation || id:ebi-a-GCST006414	DKTatlas rh middletemporal area || id:ubm-a-2833	MR Egger	111	0.0039274	0.0353624	0.911772	or
Atrial fibrillation || id:ebi-a-GCST006414	DKTatlas rh middletemporal area || id:ubm-a-2833	Simple mode	111	0.0422913	0.049654	0.39622	or
Atrial fibrillation || id:ebi-a-GCST006414	DKTatlas rh middletemporal area || id:ubm-a-2833	Weighted median	111	0.0179314	0.0284958	0.529175	or
Atrial fibrillation || id:ebi-a-GCST006414	DKTatlas rh middletemporal area || id:ubm-a-2833	Weighted mode	111	0.0264977	0.0287937	0.359451	or
Atrial fibrillation || id:ebi-a-GCST006414	DKTatlas rh middletemporal thickness || id:ubm-a-3045	Inverse variance weighted	111	0.0418538	0.0236502	0.0767773	or
Atrial fibrillation || id:ebi-a-GCST006414	DKTatlas rh middletemporal thickness || id:ubm-a-3045	MR Egger	111	0.0130354	0.0475918	0.784679	or
Atrial fibrillation || id:ebi-a-GCST006414	DKTatlas rh middletemporal thickness || id:ubm-a-3045	Simple mode	111	0.0279352	0.0989458	0.778222	or
Atrial fibrillation || id:ebi-a-GCST006414	DKTatlas rh middletemporal thickness || id:ubm-a-3045	Weighted median	111	0.005022	0.0380592	0.895022	or
Atrial fibrillation || id:ebi-a-GCST006414	DKTatlas rh middletemporal thickness || id:ubm-a-3045	Weighted mode	111	-0.0265773	0.0499302	0.595598	or
Atrial fibrillation || id:ebi-a-GCST006414	DKTatlas rh paracentral area || id:ubm-a-2835	Inverse variance weighted	111	0.0267745	0.0186619	0.151368	or
Atrial fibrillation || id:ebi-a-GCST006414	DKTatlas rh paracentral area || id:ubm-a-2835	MR Egger	111	0.0288152	0.0376019	0.445141	or
Atrial fibrillation || id:ebi-a-GCST006414	DKTatlas rh paracentral area || id:ubm-a-2835	Simple mode	111	0.0373371	0.0649018	0.566272	or
Atrial fibrillation || id:ebi-a-GCST006414	DKTatlas rh paracentral area || id:ubm-a-2835	Weighted median	111	0.0467612	0.032775	0.153656	or
Atrial fibrillation || id:ebi-a-GCST006414	DKTatlas rh paracentral area || id:ubm-a-2835	Weighted mode	111	0.0411721	0.0402254	0.308301	or
Atrial fibrillation || id:ebi-a-GCST006414	DKTatlas rh paracentral thickness || id:ubm-a-3047	Inverse variance weighted	111	-0.000665172	0.022727	0.976651	or
Atrial fibrillation || id:ebi-a-GCST006414	DKTatlas rh paracentral thickness || id:ubm-a-3047	MR Egger	111	-0.0179571	0.0457757	0.695613	or
Atrial fibrillation || id:ebi-a-GCST006414	DKTatlas rh paracentral thickness || id:ubm-a-3047	Simple mode	111	0.0962673	0.0800488	0.23171	or
Atrial fibrillation || id:ebi-a-GCST006414	DKTatlas rh paracentral thickness || id:ubm-a-3047	Weighted median	111	0.00531589	0.0365442	0.884344	or
Atrial fibrillation || id:ebi-a-GCST006414	DKTatlas rh paracentral thickness || id:ubm-a-3047	Weighted mode	111	-0.0139866	0.0449301	0.756163	or
Atrial fibrillation || id:ebi-a-GCST006414	DKTatlas rh parahippocampal area || id:ubm-a-2834	Inverse variance weighted	111	-0.024167	0.0211632	0.253482	or
Atrial fibrillation || id:ebi-a-GCST006414	DKTatlas rh parahippocampal area || id:ubm-a-2834	MR Egger	111	-0.0365428	0.0426008	0.392887	or
Atrial fibrillation || id:ebi-a-GCST006414	DKTatlas rh parahippocampal area || id:ubm-a-2834	Simple mode	111	-0.07982	0.0733505	0.278885	or
Atrial fibrillation || id:ebi-a-GCST006414	DKTatlas rh parahippocampal area || id:ubm-a-2834	Weighted median	111	-0.0561217	0.031352	0.0734457	or
Atrial fibrillation || id:ebi-a-GCST006414	DKTatlas rh parahippocampal area || id:ubm-a-2834	Weighted mode	111	-0.0479612	0.0367145	0.194165	or
Atrial fibrillation || id:ebi-a-GCST006414	DKTatlas rh parahippocampal thickness || id:ubm-a-3046	Inverse variance weighted	111	-0.0134057	0.0235033	0.568424	or
Atrial fibrillation || id:ebi-a-GCST006414	DKTatlas rh parahippocampal thickness || id:ubm-a-3046	MR Egger	111	0.0543395	0.0467874	0.24801	or
Atrial fibrillation || id:ebi-a-GCST006414	DKTatlas rh parahippocampal thickness || id:ubm-a-3046	Simple mode	111	0.0319129	0.0858243	0.710727	or
Atrial fibrillation || id:ebi-a-GCST006414	DKTatlas rh parahippocampal thickness || id:ubm-a-3046	Weighted median	111	0.0372081	0.0391313	0.34168	or
Atrial fibrillation || id:ebi-a-GCST006414	DKTatlas rh parahippocampal thickness || id:ubm-a-3046	Weighted mode	111	0.036671	0.0450453	0.417351	or
Atrial fibrillation || id:ebi-a-GCST006414	DKTatlas rh parsopercularis area || id:ubm-a-2836	Inverse variance weighted	111	-0.0255467	0.0203307	0.208914	or
Atrial fibrillation || id:ebi-a-GCST006414	DKTatlas rh parsopercularis area || id:ubm-a-2836	MR Egger	111	-0.0731831	0.0406414	0.0745148	or
Atrial fibrillation || id:ebi-a-GCST006414	DKTatlas rh parsopercularis area || id:ubm-a-2836	Simple mode	111	-0.0594931	0.0711114	0.404621	or
Atrial fibrillation || id:ebi-a-GCST006414	DKTatlas rh parsopercularis area || id:ubm-a-2836	Weighted median	111	-0.0505318	0.0373992	0.176649	or
Atrial fibrillation || id:ebi-a-GCST006414	DKTatlas rh parsopercularis area || id:ubm-a-2836	Weighted mode	111	-0.0517483	0.0431039	0.232506	or
Atrial fibrillation || id:ebi-a-GCST006414	DKTatlas rh parsopercularis thickness || id:ubm-a-3048	Inverse variance weighted	111	0.0223258	0.0207489	0.281928	or
Atrial fibrillation || id:ebi-a-GCST006414	DKTatlas rh parsopercularis thickness || id:ubm-a-3048	MR Egger	111	0.0407202	0.0416593	0.330508	or
Atrial fibrillation || id:ebi-a-GCST006414	DKTatlas rh parsopercularis thickness || id:ubm-a-3048	Simple mode	111	-0.00741424	0.0705053	0.916441	or
Atrial fibrillation || id:ebi-a-GCST006414	DKTatlas rh parsopercularis thickness || id:ubm-a-3048	Weighted median	111	0	0.0335786	1	or
Atrial fibrillation || id:ebi-a-GCST006414	DKTatlas rh parsopercularis thickness || id:ubm-a-3048	Weighted mode	111	-0.00741424	0.0424424	0.861645	or
Atrial fibrillation || id:ebi-a-GCST006414	DKTatlas rh parsorbitalis area || id:ubm-a-2837	Inverse variance weighted	111	-0.0208425	0.0192768	0.279599	or
Atrial fibrillation || id:ebi-a-GCST006414	DKTatlas rh parsorbitalis area || id:ubm-a-2837	MR Egger	111	-0.00607626	0.0386583	0.875395	or
Atrial fibrillation || id:ebi-a-GCST006414	DKTatlas rh parsorbitalis area || id:ubm-a-2837	Simple mode	111	0.0426396	0.0656451	0.517339	or
Atrial fibrillation || id:ebi-a-GCST006414	DKTatlas rh parsorbitalis area || id:ubm-a-2837	Weighted median	111	0.0198649	0.0329249	0.546282	or
Atrial fibrillation || id:ebi-a-GCST006414	DKTatlas rh parsorbitalis area || id:ubm-a-2837	Weighted mode	111	0.035365	0.036027	0.328438	or
Atrial fibrillation || id:ebi-a-GCST006414	DKTatlas rh parsorbitalis thickness || id:ubm-a-3049	Inverse variance weighted	111	0.00145752	0.0235274	0.950602	or
Atrial fibrillation || id:ebi-a-GCST006414	DKTatlas rh parsorbitalis thickness || id:ubm-a-3049	MR Egger	111	-0.0247251	0.0473326	0.602473	or
Atrial fibrillation || id:ebi-a-GCST006414	DKTatlas rh parsorbitalis thickness || id:ubm-a-3049	Simple mode	111	0.123042	0.0808172	0.130759	or
Atrial fibrillation || id:ebi-a-GCST006414	DKTatlas rh parsorbitalis thickness || id:ubm-a-3049	Weighted median	111	-0.0282768	0.0358358	0.430075	or
Atrial fibrillation || id:ebi-a-GCST006414	DKTatlas rh parsorbitalis thickness || id:ubm-a-3049	Weighted mode	111	-0.0516592	0.0475069	0.279236	or
Atrial fibrillation || id:ebi-a-GCST006414	DKTatlas rh parstriangularis area || id:ubm-a-2838	Inverse variance weighted	111	-0.0294541	0.0209836	0.160416	or
Atrial fibrillation || id:ebi-a-GCST006414	DKTatlas rh parstriangularis area || id:ubm-a-2838	MR Egger	111	-0.0348896	0.0422852	0.411116	or
Atrial fibrillation || id:ebi-a-GCST006414	DKTatlas rh parstriangularis area || id:ubm-a-2838	Simple mode	111	-0.076495	0.0787485	0.333488	or
Atrial fibrillation || id:ebi-a-GCST006414	DKTatlas rh parstriangularis area || id:ubm-a-2838	Weighted median	111	-0.0164769	0.0392597	0.674712	or
Atrial fibrillation || id:ebi-a-GCST006414	DKTatlas rh parstriangularis area || id:ubm-a-2838	Weighted mode	111	-0.036674	0.0437558	0.403764	or
Atrial fibrillation || id:ebi-a-GCST006414	DKTatlas rh parstriangularis thickness || id:ubm-a-3050	Inverse variance weighted	111	0.0170855	0.0211688	0.419604	or
Atrial fibrillation || id:ebi-a-GCST006414	DKTatlas rh parstriangularis thickness || id:ubm-a-3050	MR Egger	111	-0.0493294	0.0420357	0.243148	or
Atrial fibrillation || id:ebi-a-GCST006414	DKTatlas rh parstriangularis thickness || id:ubm-a-3050	Simple mode	111	-0.0498673	0.0842129	0.55496	or
Atrial fibrillation || id:ebi-a-GCST006414	DKTatlas rh parstriangularis thickness || id:ubm-a-3050	Weighted median	111	-0.0508199	0.0356818	0.154373	or
Atrial fibrillation || id:ebi-a-GCST006414	DKTatlas rh parstriangularis thickness || id:ubm-a-3050	Weighted mode	111	-0.0582964	0.0396568	0.14441	or
Atrial fibrillation || id:ebi-a-GCST006414	DKTatlas rh pericalcarine area || id:ubm-a-2839	Inverse variance weighted	111	-0.0228442	0.027064	0.398624	or
Atrial fibrillation || id:ebi-a-GCST006414	DKTatlas rh pericalcarine area || id:ubm-a-2839	MR Egger	111	-0.054022	0.054469	0.323495	or
Atrial fibrillation || id:ebi-a-GCST006414	DKTatlas rh pericalcarine area || id:ubm-a-2839	Simple mode	111	-0.0377336	0.0694442	0.587977	or
Atrial fibrillation || id:ebi-a-GCST006414	DKTatlas rh pericalcarine area || id:ubm-a-2839	Weighted median	111	-0.0512132	0.0363657	0.159047	or
Atrial fibrillation || id:ebi-a-GCST006414	DKTatlas rh pericalcarine area || id:ubm-a-2839	Weighted mode	111	-0.0315366	0.0389896	0.42035	or
Atrial fibrillation || id:ebi-a-GCST006414	DKTatlas rh pericalcarine thickness || id:ubm-a-3051	Inverse variance weighted	111	-0.0263151	0.0238554	0.269981	or
Atrial fibrillation || id:ebi-a-GCST006414	DKTatlas rh pericalcarine thickness || id:ubm-a-3051	MR Egger	111	-0.0135977	0.0480705	0.777813	or
Atrial fibrillation || id:ebi-a-GCST006414	DKTatlas rh pericalcarine thickness || id:ubm-a-3051	Simple mode	111	-0.05712	0.0849019	0.5025	or
Atrial fibrillation || id:ebi-a-GCST006414	DKTatlas rh pericalcarine thickness || id:ubm-a-3051	Weighted median	111	-0.0564549	0.0405938	0.164308	or
Atrial fibrillation || id:ebi-a-GCST006414	DKTatlas rh pericalcarine thickness || id:ubm-a-3051	Weighted mode	111	-0.05712	0.044056	0.197506	or
Atrial fibrillation || id:ebi-a-GCST006414	DKTatlas rh postcentral area || id:ubm-a-2840	Inverse variance weighted	111	-0.0135007	0.0191029	0.479729	or
Atrial fibrillation || id:ebi-a-GCST006414	DKTatlas rh postcentral area || id:ubm-a-2840	MR Egger	111	-0.0308217	0.038468	0.424741	or
Atrial fibrillation || id:ebi-a-GCST006414	DKTatlas rh postcentral area || id:ubm-a-2840	Simple mode	111	-0.0248049	0.0674907	0.713929	or
Atrial fibrillation || id:ebi-a-GCST006414	DKTatlas rh postcentral area || id:ubm-a-2840	Weighted median	111	-0.0427316	0.0304354	0.160317	or
Atrial fibrillation || id:ebi-a-GCST006414	DKTatlas rh postcentral area || id:ubm-a-2840	Weighted mode	111	-0.0289649	0.0361359	0.424539	or
Atrial fibrillation || id:ebi-a-GCST006414	DKTatlas rh postcentral thickness || id:ubm-a-3052	Inverse variance weighted	111	0.00163787	0.0234331	0.944277	or
Atrial fibrillation || id:ebi-a-GCST006414	DKTatlas rh postcentral thickness || id:ubm-a-3052	MR Egger	111	0.0157465	0.0471958	0.739291	or
Atrial fibrillation || id:ebi-a-GCST006414	DKTatlas rh postcentral thickness || id:ubm-a-3052	Simple mode	111	0.0963449	0.0922666	0.298681	or
Atrial fibrillation || id:ebi-a-GCST006414	DKTatlas rh postcentral thickness || id:ubm-a-3052	Weighted median	111	0.00123956	0.0360986	0.972608	or
Atrial fibrillation || id:ebi-a-GCST006414	DKTatlas rh postcentral thickness || id:ubm-a-3052	Weighted mode	111	0.0155728	0.0490389	0.751421	or
Atrial fibrillation || id:ebi-a-GCST006414	DKTatlas rh posteriorcingulate area || id:ubm-a-2841	Inverse variance weighted	111	-0.00237349	0.0185483	0.898178	or
Atrial fibrillation || id:ebi-a-GCST006414	DKTatlas rh posteriorcingulate area || id:ubm-a-2841	MR Egger	111	0.0217231	0.0372119	0.560583	or
Atrial fibrillation || id:ebi-a-GCST006414	DKTatlas rh posteriorcingulate area || id:ubm-a-2841	Simple mode	111	0.054628	0.0565772	0.336388	or
Atrial fibrillation || id:ebi-a-GCST006414	DKTatlas rh posteriorcingulate area || id:ubm-a-2841	Weighted median	111	0.0240267	0.0318194	0.450191	or
Atrial fibrillation || id:ebi-a-GCST006414	DKTatlas rh posteriorcingulate area || id:ubm-a-2841	Weighted mode	111	0.0256728	0.0365963	0.484464	or
Atrial fibrillation || id:ebi-a-GCST006414	DKTatlas rh posteriorcingulate thickness || id:ubm-a-3053	Inverse variance weighted	111	0.050659	0.0235935	0.0317806	or
Atrial fibrillation || id:ebi-a-GCST006414	DKTatlas rh posteriorcingulate thickness || id:ubm-a-3053	MR Egger	111	0.00744585	0.0473249	0.875272	or
Atrial fibrillation || id:ebi-a-GCST006414	DKTatlas rh posteriorcingulate thickness || id:ubm-a-3053	Simple mode	111	0.0456073	0.0866769	0.599825	or
Atrial fibrillation || id:ebi-a-GCST006414	DKTatlas rh posteriorcingulate thickness || id:ubm-a-3053	Weighted median	111	0.0268456	0.0411199	0.513846	or
Atrial fibrillation || id:ebi-a-GCST006414	DKTatlas rh posteriorcingulate thickness || id:ubm-a-3053	Weighted mode	111	0.040138	0.046257	0.387438	or
Atrial fibrillation || id:ebi-a-GCST006414	DKTatlas rh precentral area || id:ubm-a-2842	Inverse variance weighted	111	0.00841727	0.0168671	0.617756	or
Atrial fibrillation || id:ebi-a-GCST006414	DKTatlas rh precentral area || id:ubm-a-2842	MR Egger	111	-0.00664573	0.0339519	0.845179	or
Atrial fibrillation || id:ebi-a-GCST006414	DKTatlas rh precentral area || id:ubm-a-2842	Simple mode	111	0.0913642	0.0614346	0.139829	or
Atrial fibrillation || id:ebi-a-GCST006414	DKTatlas rh precentral area || id:ubm-a-2842	Weighted median	111	0.0188355	0.0327104	0.564731	or
Atrial fibrillation || id:ebi-a-GCST006414	DKTatlas rh precentral area || id:ubm-a-2842	Weighted mode	111	0.0381462	0.0368998	0.303507	or
Atrial fibrillation || id:ebi-a-GCST006414	DKTatlas rh precentral thickness || id:ubm-a-3054	Inverse variance weighted	111	0.0175698	0.0244212	0.471865	or
Atrial fibrillation || id:ebi-a-GCST006414	DKTatlas rh precentral thickness || id:ubm-a-3054	MR Egger	111	0.024212	0.0492281	0.623826	or
Atrial fibrillation || id:ebi-a-GCST006414	DKTatlas rh precentral thickness || id:ubm-a-3054	Simple mode	111	0.0104737	0.093514	0.911027	or
Atrial fibrillation || id:ebi-a-GCST006414	DKTatlas rh precentral thickness || id:ubm-a-3054	Weighted median	111	-0.0297119	0.0399848	0.457432	or
Atrial fibrillation || id:ebi-a-GCST006414	DKTatlas rh precentral thickness || id:ubm-a-3054	Weighted mode	111	-0.0212243	0.0515521	0.681356	or
Atrial fibrillation || id:ebi-a-GCST006414	DKTatlas rh precuneus area || id:ubm-a-2843	Inverse variance weighted	111	0.000493855	0.0181619	0.978307	or
Atrial fibrillation || id:ebi-a-GCST006414	DKTatlas rh precuneus area || id:ubm-a-2843	MR Egger	111	-0.0674101	0.0358425	0.062677	or
Atrial fibrillation || id:ebi-a-GCST006414	DKTatlas rh precuneus area || id:ubm-a-2843	Simple mode	111	-0.0594487	0.0507419	0.243893	or
Atrial fibrillation || id:ebi-a-GCST006414	DKTatlas rh precuneus area || id:ubm-a-2843	Weighted median	111	-0.0232265	0.0285672	0.416191	or
Atrial fibrillation || id:ebi-a-GCST006414	DKTatlas rh precuneus area || id:ubm-a-2843	Weighted mode	111	-0.040366	0.027246	0.141323	or
Atrial fibrillation || id:ebi-a-GCST006414	DKTatlas rh precuneus thickness || id:ubm-a-3055	Inverse variance weighted	111	0.0346084	0.0230414	0.133094	or
Atrial fibrillation || id:ebi-a-GCST006414	DKTatlas rh precuneus thickness || id:ubm-a-3055	MR Egger	111	0.0223032	0.0464353	0.631972	or
Atrial fibrillation || id:ebi-a-GCST006414	DKTatlas rh precuneus thickness || id:ubm-a-3055	Simple mode	111	-0.0102348	0.0839991	0.903245	or
Atrial fibrillation || id:ebi-a-GCST006414	DKTatlas rh precuneus thickness || id:ubm-a-3055	Weighted median	111	0.00652404	0.0355637	0.854448	or
Atrial fibrillation || id:ebi-a-GCST006414	DKTatlas rh precuneus thickness || id:ubm-a-3055	Weighted mode	111	-0.0241992	0.0450525	0.592261	or
Atrial fibrillation || id:ebi-a-GCST006414	DKTatlas rh rostralanteriorcingulate area || id:ubm-a-2844	Inverse variance weighted	111	-0.0235301	0.0215843	0.275648	or
Atrial fibrillation || id:ebi-a-GCST006414	DKTatlas rh rostralanteriorcingulate area || id:ubm-a-2844	MR Egger	111	-0.00742623	0.0434755	0.864686	or
Atrial fibrillation || id:ebi-a-GCST006414	DKTatlas rh rostralanteriorcingulate area || id:ubm-a-2844	Simple mode	111	-0.0583938	0.070027	0.406158	or
Atrial fibrillation || id:ebi-a-GCST006414	DKTatlas rh rostralanteriorcingulate area || id:ubm-a-2844	Weighted median	111	-0.000396544	0.0317555	0.990037	or
Atrial fibrillation || id:ebi-a-GCST006414	DKTatlas rh rostralanteriorcingulate area || id:ubm-a-2844	Weighted mode	111	-0.0204674	0.0367438	0.578639	or
Atrial fibrillation || id:ebi-a-GCST006414	DKTatlas rh rostralanteriorcingulate thickness || id:ubm-a-3056	Inverse variance weighted	111	0.0234799	0.0220365	0.286649	or
Atrial fibrillation || id:ebi-a-GCST006414	DKTatlas rh rostralanteriorcingulate thickness || id:ubm-a-3056	MR Egger	111	0.0054727	0.0442094	0.901709	or
Atrial fibrillation || id:ebi-a-GCST006414	DKTatlas rh rostralanteriorcingulate thickness || id:ubm-a-3056	Simple mode	111	0.020118	0.0857403	0.814925	or
Atrial fibrillation || id:ebi-a-GCST006414	DKTatlas rh rostralanteriorcingulate thickness || id:ubm-a-3056	Weighted median	111	-0.00961161	0.0344954	0.780525	or
Atrial fibrillation || id:ebi-a-GCST006414	DKTatlas rh rostralanteriorcingulate thickness || id:ubm-a-3056	Weighted mode	111	-0.0398595	0.0490795	0.418465	or
Atrial fibrillation || id:ebi-a-GCST006414	DKTatlas rh rostralmiddlefrontal area || id:ubm-a-2845	Inverse variance weighted	111	-0.0127337	0.0180159	0.47969	or
Atrial fibrillation || id:ebi-a-GCST006414	DKTatlas rh rostralmiddlefrontal area || id:ubm-a-2845	MR Egger	111	-0.0268052	0.0362963	0.461792	or
Atrial fibrillation || id:ebi-a-GCST006414	DKTatlas rh rostralmiddlefrontal area || id:ubm-a-2845	Simple mode	111	0.0377126	0.0624152	0.546941	or
Atrial fibrillation || id:ebi-a-GCST006414	DKTatlas rh rostralmiddlefrontal area || id:ubm-a-2845	Weighted median	111	-0.0337507	0.0315306	0.284435	or
Atrial fibrillation || id:ebi-a-GCST006414	DKTatlas rh rostralmiddlefrontal area || id:ubm-a-2845	Weighted mode	111	-0.0411627	0.0333365	0.219548	or
Atrial fibrillation || id:ebi-a-GCST006414	DKTatlas rh rostralmiddlefrontal thickness || id:ubm-a-3057	Inverse variance weighted	111	0.0374874	0.0223102	0.0929022	or
Atrial fibrillation || id:ebi-a-GCST006414	DKTatlas rh rostralmiddlefrontal thickness || id:ubm-a-3057	MR Egger	111	-0.00444118	0.0447077	0.921052	or
Atrial fibrillation || id:ebi-a-GCST006414	DKTatlas rh rostralmiddlefrontal thickness || id:ubm-a-3057	Simple mode	111	-0.0139857	0.0698526	0.84168	or
Atrial fibrillation || id:ebi-a-GCST006414	DKTatlas rh rostralmiddlefrontal thickness || id:ubm-a-3057	Weighted median	111	-0.00391338	0.0322868	0.903527	or
[truncated: 7,269,098 more chars]
